# Molecular phenotypes associated with antipsychotic drugs in the human caudate nucleus

**DOI:** 10.1101/2021.10.11.21264848

**Authors:** Kira A. Perzel Mandell, Nicholas J. Eagles, Amy Deep-Soboslay, Ran Tao, Shizhong Han, Richard Wilton, Alexander S. Szalay, Thomas M. Hyde, Joel E. Kleinman, Andrew E. Jaffe, Daniel R. Weinberger

## Abstract

Antipsychotic drugs are the current first-line of treatment for schizophrenia and other psychotic conditions. However, their molecular effects on the human brain are poorly studied, due to difficulty of tissue access and confounders associated with disease status. Here we examine differences in gene expression and DNA methylation associated with positive antipsychotic drug toxicology status in the human caudate nucleus. We find no genome-wide significant differences in DNA methylation, but abundant differences in gene expression. These gene expression differences are overall quite similar to gene expression differences between schizophrenia cases and controls. Interestingly, gene expression differences based on antipsychotic toxicology are different between brain regions, potentially due to affected cell type differences. We finally assess similarities with effects in a mouse model, which finds some overlapping effects but many differences as well. As a first look at the molecular effects of antipsychotics in the human brain, the lack of epigenetic effects is unexpected, possibly because long term treatment effects may be relatively stable for extended periods.

## Supplemental Tables for "Molecular phenotypes associated with antipsychotic drugs in the human caudate nucleus" (part 1 of 3)

### Sheet: Table S1
Table S1: DEGs by diagnosis
Length	gencodeID	ensemblID	gene_type	Symbol	EntrezID	Class	meanExprs	NumTx	gencodeTx	logFC	AveExpr	t	P.Value	adj.P.Val	B
1351	ENSG00000227232.5	ENSG00000227232	unprocessed_pseudogene	WASH7P		InGen	1.22337	1	ENST00000488147.1	-0.0309547	1.68481	-0.579364	0.562711	0.797643	-6.2403
68	ENSG00000278267.1	ENSG00000278267	miRNA	MIR6859-1	102466751	InGen	1.71653	1	ENST00000619216.1	0.157163	-2.34527	1.36772	0.172266	0.448271	-4.76237
755	ENSG00000268903.1	ENSG00000268903	processed_pseudogene			InGen	0.0769525	1	ENST00000494149.2	-0.0652129	-3.54676	-0.43804	0.661624	0.854085	-5.30097
284	ENSG00000269981.1	ENSG00000269981	processed_pseudogene			InGen	0.311452	1	ENST00000595919.1	-0.0158764	-3.00237	-0.111069	0.911624	0.967727	-5.45008
323	ENSG00000239906.1	ENSG00000239906	antisense			InGen	0.0556783	1	ENST00000493797.1	0.196841	-4.77957	1.35863	0.175127	0.452569	-4.56707
1982	ENSG00000279457.3	ENSG00000279457	protein_coding		102723897	InGen	1.0596	3	c("ENST00000623834.3", "ENST00000623083.3", "ENST00000624735.1")	-0.0641555	2.0261	-1.40947	0.159574	0.430754	-5.50674
4039	ENSG00000228463.9	ENSG00000228463	lincRNA			InGen	0.28327	5	c("ENST00000442116.1", "ENST00000448958.1", "ENST00000634344.1", "ENST00000424587.6", "ENST00000335577.4")	-0.00882931	1.11966	-0.127087	0.898944	0.962287	-6.27039
385	ENSG00000236679.2	ENSG00000236679	processed_pseudogene	RPL23AP24		InGen	0.945199	1	ENST00000458203.2	0.116954	-0.517302	1.82841	0.0683284	0.263278	-4.37366
4792	ENSG00000237094.11	ENSG00000237094	lincRNA			InGen	0.0493526	17	c("ENST00000431321.1", "ENST00000453935.1", "ENST00000440163.1", "ENST00000455207.5", "ENST00000455464.6", "ENST00000613471.1", "ENST00000601814.5", "ENST00000431812.1", "ENST00000419160.3", "ENST00000440038.6", "ENST00000423728.5", "ENST00000599771.6", "ENST00000601486.5", "ENST00000616947.2", "ENST00000616311.4", "ENST00000432964.1", "ENST00000608420.1")	0.0433822	-1.25477	0.547395	0.584452	0.810091	-5.62065
372	ENSG00000225972.1	ENSG00000225972	unprocessed_pseudogene	MTND1P23		InGen	35.1457	1	ENST00000416931.1	0.0734687	0.961973	0.173267	0.862541	0.947785	-6.39218
1044	ENSG00000225630.1	ENSG00000225630	unprocessed_pseudogene	MTND2P28		InGen	26.2474	1	ENST00000457540.1	-0.00917714	5.45695	-0.128634	0.89772	0.961948	-7.12802
1543	ENSG00000237973.1	ENSG00000237973	unprocessed_pseudogene	MTCO1P12		InGen	118.624	1	ENST00000414273.1	0.191528	6.50303	0.900089	0.368684	0.65479	-6.83548
89	ENSG00000278791.1	ENSG00000278791	miRNA	MIR6723	102465432	InGen	8.94218	1	ENST00000621981.1	0.0951399	-2.86825	0.262426	0.793146	0.918138	-5.55258
682	ENSG00000229344.1	ENSG00000229344	unprocessed_pseudogene	MTCO2P12		InGen	2.43935	1	ENST00000427426.1	0.089385	0.892115	0.931443	0.352258	0.640245	-5.83196
207	ENSG00000240409.1	ENSG00000240409	unprocessed_pseudogene	MTATP8P1		InGen	0.125869	1	ENST00000467115.1	0.0177619	-5.06889	0.119748	0.904751	0.964696	-5.19041
681	ENSG00000248527.1	ENSG00000248527	unprocessed_pseudogene	MTATP6P1		InGen	88.8963	1	ENST00000514057.1	-0.014641	6.48044	-0.195498	0.845115	0.940445	-7.21222
547	ENSG00000198744.5	ENSG00000198744	unprocessed_pseudogene	MTCO3P12		InGen	7.70089	1	ENST00000416718.2	0.321469	0.988289	1.90202	0.0579792	0.238556	-4.5438
6432	ENSG00000228327.3	ENSG00000228327	transcribed_unprocessed_pseudogene			InGen	0.268039	2	c("ENST00000506640.2", "ENST00000428504.2")	0.0129032	1.71454	0.353029	0.724276	0.886265	-6.35137
104	ENSG00000223181.1	ENSG00000223181	snRNA	RNU6-1199P		InGen	0.184029	1	ENST00000411249.1	-0.116325	-4.65365	-0.866134	0.387002	0.668959	-4.9667
5517	ENSG00000237491.8	ENSG00000237491	lincRNA			InGen	0.267399	20	c("ENST00000434264.6", "ENST00000457084.1", "ENST00000589899.5", "ENST00000609830.1", "ENST00000429505.5", "ENST00000585826.1", "ENST00000592547.1", "ENST00000586928.5", "ENST00000585745.5", "ENST00000585768.5", "ENST00000590848.5", "ENST00000591440.5", "ENST00000587530.5", "ENST00000593022.5", "ENST00000589531.5", "ENST00000588951.5", "ENST00000586288.1", "ENST00000591702.1", "ENST00000443772.1", "ENST00000412115.1")	0.0319836	1.48071	0.841627	0.400564	0.680284	-6.02141
872	ENSG00000230092.7	ENSG00000230092	transcribed_unprocessed_pseudogene			InGen	2.91726	2	c("ENST00000447500.4", "ENST00000590817.3")	0.00337859	2.33672	0.0945588	0.924719	0.972114	-6.5433
9470	ENSG00000228794.8	ENSG00000228794	processed_transcript	LINC01128	643837	InGen	1.51509	15	c("ENST00000624927.3", "ENST00000623808.3", "ENST00000445118.6", "ENST00000448975.6", "ENST00000610067.5", "ENST00000608189.4", "ENST00000441765.5", "ENST00000609139.5", "ENST00000449005.5", "ENST00000416570.5", "ENST00000623070.3", "ENST00000609009.5", "ENST00000622921.1", "ENST00000415295.1", "ENST00000425657.1")	0.0942404	4.83219	4.14291	4.29216e-05	0.00130841	1.27521
1317	ENSG00000225880.5	ENSG00000225880	lincRNA	LINC00115	79854	InGen	0.503822	1	ENST00000473798.1	0.0293331	0.375264	0.628182	0.530289	0.776372	-5.92704
351	ENSG00000272438.1	ENSG00000272438	lincRNA			InGen	0.150182	1	ENST00000607769.1	0.249102	-3.50846	1.94127	0.0530176	0.225489	-3.89265
3043	ENSG00000230699.2	ENSG00000230699	lincRNA			InGen	0.0781824	1	ENST00000448179.1	0.245355	-1.35516	2.85163	0.00460444	0.044335	-2.1208
4152	ENSG00000223764.2	ENSG00000223764	lincRNA		100130417	InGen	0.125454	3	c("ENST00000609207.1", "ENST00000417705.1", "ENST00000432961.1")	0.00845544	-0.182801	0.117998	0.906136	0.96535	-6.00906
4166	ENSG00000187634.11	ENSG00000187634	protein_coding	SAMD11	148398	InGen	0.419115	17	c("ENST00000420190.6", "ENST00000437963.5", "ENST00000342066.7", "ENST00000616016.4", "ENST00000616125.4", "ENST00000617307.4", "ENST00000618181.4", "ENST00000618323.4", "ENST00000618779.4", "ENST00000620200.4", "ENST00000622503.4", "ENST00000341065.8", "ENST00000455979.1", "ENST00000478729.1", "ENST00000474461.1", "ENST00000466827.1", "ENST00000464948.1")	0.113122	1.71526	1.9302	0.05438	0.229167	-4.61614
5539	ENSG00000188976.10	ENSG00000188976	protein_coding	NOC2L	26155	InGen	3.59484	6	c("ENST00000483767.5", "ENST00000327044.6", "ENST00000477976.5", "ENST00000496938.1", "ENST00000487214.1", "ENST00000469563.1")	0.00659256	5.33291	0.465756	0.641676	0.841934	-7.02123
3395	ENSG00000187961.13	ENSG00000187961	protein_coding	KLHL17	339451	InGen	0.431624	5	c("ENST00000338591.7", "ENST00000622660.1", "ENST00000463212.1", "ENST00000466300.1", "ENST00000481067.1")	0.0349713	1.51936	1.04055	0.298792	0.59173	-5.84186
2086	ENSG00000272512.1	ENSG00000272512	lincRNA			InGen	0.455301	1	ENST00000606034.1	-0.153216	0.632015	-2.07021	0.0391565	0.188642	-4.12011
1118	ENSG00000188290.10	ENSG00000188290	protein_coding	HES4	57801	InGen	2.11869	4	c("ENST00000428771.6", "ENST00000304952.10", "ENST00000481869.1", "ENST00000484667.2")	-0.0344833	2.10985	-0.896805	0.370431	0.656152	-6.1163
942	ENSG00000187608.8	ENSG00000187608	protein_coding	ISG15	9636	InGen	4.0372	3	c("ENST00000624697.3", "ENST00000624652.1", "ENST00000379389.4")	-0.0867355	2.66863	-1.27101	0.20456	0.489418	-5.83737
10758	ENSG00000188157.13	ENSG00000188157	protein_coding	AGRN	375790	InGen	2.27361	10	c("ENST00000379370.6", "ENST00000620552.4", "ENST00000477585.1", "ENST00000469403.1", "ENST00000479707.1", "ENST00000466223.1", "ENST00000478677.1", "ENST00000492947.1", "ENST00000419249.1", "ENST00000461111.1")	-0.0415464	5.47737	-1.58435	0.114007	0.357978	-5.89606
2171	ENSG00000217801.9	ENSG00000217801	transcribed_unprocessed_pseudogene			InGen	0.215644	6	c("ENST00000427998.5", "ENST00000394517.6", "ENST00000456409.5", "ENST00000412397.2", "ENST00000433695.1", "ENST00000451054.1")	0.0337413	-0.206093	0.490816	0.623861	0.831795	-5.87392
6322	ENSG00000131591.17	ENSG00000131591	protein_coding	C1orf159	54991	InGen	0.60406	19	c("ENST00000379339.5", "ENST00000465822.5", "ENST00000379325.7", "ENST00000421241.6", "ENST00000487177.5", "ENST00000467751.5", "ENST00000477196.5", "ENST00000464905.1", "ENST00000379320.5", "ENST00000379319.5", "ENST00000434641.5", "ENST00000482816.5", "ENST00000462097.5", "ENST00000473600.1", "ENST00000475119.5", "ENST00000442117.5", "ENST00000427787.5", "ENST00000472741.5", "ENST00000480643.1")	-0.0660762	2.87461	-2.56718	0.0106626	0.0800327	-3.44923
3943	ENSG00000162571.13	ENSG00000162571	protein_coding	TTLL10	254173	InGen	0.0539493	7	c("ENST00000506177.1", "ENST00000379290.5", "ENST00000379289.5", "ENST00000379288.3", "ENST00000460998.1", "ENST00000514695.1", "ENST00000486379.1")	-0.179267	-1.98507	-1.00365	0.31623	0.608323	-5.174
4709	ENSG00000078808.16	ENSG00000078808	protein_coding	SDF4	51150	InGen	3.57054	7	c("ENST00000360001.10", "ENST00000263741.11", "ENST00000465727.5", "ENST00000494748.1", "ENST00000478938.1", "ENST00000403997.2", "ENST00000459994.2")	-0.0437785	5.08191	-3.41286	0.000717147	0.0116185	-1.39083
2777	ENSG00000176022.4	ENSG00000176022	protein_coding	B3GALT6	126792	InGen	1.69572	1	ENST00000379198.3	-0.00408617	3.20771	-0.202291	0.839805	0.938184	-6.73876
1558	ENSG00000260179.1	ENSG00000260179	lincRNA			InGen	0.07546	1	ENST00000565563.1	-0.0489458	-2.40046	-0.485695	0.627483	0.834169	-5.43388
4712	ENSG00000160087.20	ENSG00000160087	protein_coding	UBE2J2	118424	InGen	1.66002	20	c("ENST00000450390.6", "ENST00000347370.6", "ENST00000349431.10", "ENST00000400929.6", "ENST00000464036.5", "ENST00000360466.6", "ENST00000400930.8", "ENST00000467339.1", "ENST00000473215.5", "ENST00000435198.5", "ENST00000509720.5", "ENST00000491779.5", "ENST00000466752.5", "ENST00000503294.5", "ENST00000477894.5", "ENST00000471154.1", "ENST00000422076.5", "ENST00000502382.1", "ENST00000461142.3", "ENST00000488418.2")	0.00222355	3.96194	0.13016	0.896514	0.961514	-6.90484
513	ENSG00000230415.1	ENSG00000230415	lincRNA			InGen	1.1946	2	c("ENST00000434139.1", "ENST00000453732.1")	-0.0666712	0.276349	-1.60064	0.110347	0.351991	-4.87356
4025	ENSG00000162572.19	ENSG00000162572	protein_coding	SCNN1D	6339	InGen	0.921131	9	c("ENST00000379116.9", "ENST00000379101.8", "ENST00000338555.6", "ENST00000616713.4", "ENST00000400928.7", "ENST00000470022.1", "ENST00000325425.12", "ENST00000467651.2", "ENST00000379099.3")	-0.090017	2.81839	-3.17449	0.00163237	0.0209217	-1.75751
8809	ENSG00000131584.18	ENSG00000131584	protein_coding	ACAP3	116983	InGen	6.55962	13	c("ENST00000354700.9", "ENST00000492936.5", "ENST00000467278.5", "ENST00000353662.4", "ENST00000470659.1", "ENST00000379037.6", "ENST00000476572.1", "ENST00000493992.1", "ENST00000472541.5", "ENST00000354980.7", "ENST00000478065.5", "ENST00000479108.5", "ENST00000438966.1")	-0.099167	6.85066	-4.68923	3.91915e-06	0.000195137	3.38025
2489	ENSG00000169972.11	ENSG00000169972	protein_coding	PUSL1	126789	InGen	0.64847	5	c("ENST00000379031.9", "ENST00000470520.5", "ENST00000463758.1", "ENST00000467712.1", "ENST00000493657.1")	-0.0337597	1.68437	-1.20725	0.228141	0.518087	-5.69259
8220	ENSG00000127054.19	ENSG00000127054	protein_coding	CPSF3L	54973	InGen	2.11813	52	c("ENST00000470030.6", "ENST00000540437.5", "ENST00000545578.5", "ENST00000618806.4", "ENST00000620829.4", "ENST00000435064.5", "ENST00000497304.6", "ENST00000323275.10", "ENST00000411962.5", "ENST00000462432.5", "ENST00000478641.5", "ENST00000421495.6", "ENST00000458452.7", "ENST00000419704.5", "ENST00000532772.5", "ENST00000450926.6", "ENST00000527098.5", "ENST00000485710.5", "ENST00000461514.6", "ENST00000525164.5", "ENST00000528879.5", "ENST00000525769.5", "ENST00000620702.1", "ENST00000531377.5", "ENST00000527383.5", "ENST00000531292.5", "ENST00000467408.6", "ENST00000434694.6", "ENST00000531020.1", "ENST00000533916.5", "ENST00000488042.6", "ENST00000526797.5", "ENST00000526332.5", "ENST00000430786.5", "ENST00000527719.5", "ENST00000530031.5", "ENST00000526113.1", "ENST00000526904.5", "ENST00000525603.1", "ENST00000429572.5", "ENST00000498173.2", "ENST00000496353.1", "ENST00000493534.6", "ENST00000534345.5", "ENST00000532952.5", "ENST00000490853.5", "ENST00000531019.5", "ENST00000498476.6", "ENST00000470679.3", "ENST00000525285.1", "ENST00000627245.1", "ENST00000530233.1")	-0.0313286	5.13568	-2.33044	0.0203435	0.123616	-4.42018
386	ENSG00000240731.1	ENSG00000240731	sense_intronic			InGen	1.51193	1	ENST00000444968.1	-0.0172187	0.150378	-0.425391	0.67081	0.859719	-5.9832
2556	ENSG00000224051.6	ENSG00000224051	protein_coding	CPTP	80772	InGen	1.41349	3	c("ENST00000464957.1", "ENST00000343938.8", "ENST00000488011.1")	-0.0294743	2.79044	-1.24178	0.21514	0.502514	-5.89792
3814	ENSG00000107404.18	ENSG00000107404	protein_coding	DVL1	1855	InGen	8.00728	9	c("ENST00000378891.9", "ENST00000378888.9", "ENST00000610709.2", "ENST00000632445.1", "ENST00000631679.1", "ENST00000634054.1", "ENST00000633096.1", "ENST00000616525.1", "ENST00000472445.1")	-0.0531555	5.93231	-2.80518	0.00530613	0.048865	-3.30745
3622	ENSG00000162576.16	ENSG00000162576	protein_coding	MXRA8	54587	InGen	0.797412	10	c("ENST00000474033.5", "ENST00000342753.8", "ENST00000309212.10", "ENST00000445648.5", "ENST00000477278.3", "ENST00000473097.5", "ENST00000478517.5", "ENST00000476718.1", "ENST00000464351.1", "ENST00000460473.1")	0.0338084	2.44027	0.985131	0.325232	0.616715	-6.1076
1669	ENSG00000175756.13	ENSG00000175756	protein_coding	AURKAIP1	54998	InGen	6.44288	6	c("ENST00000338370.7", "ENST00000338338.9", "ENST00000321751.9", "ENST00000378853.3", "ENST00000489799.1", "ENST00000496905.1")	-0.0314551	4.41728	-1.81825	0.0698702	0.266818	-5.36216
6850	ENSG00000221978.11	ENSG00000221978	protein_coding	CCNL2	81669	InGen	3.56582	20	c("ENST00000480479.5", "ENST00000482621.5", "ENST00000463260.5", "ENST00000400809.7", "ENST00000496007.5", "ENST00000482365.5", "ENST00000408952.8", "ENST00000481223.6", "ENST00000418865.6", "ENST00000505849.5", "ENST00000488340.5", "ENST00000492998.5", "ENST00000469113.5", "ENST00000480646.1", "ENST00000471930.5", "ENST00000408918.8", "ENST00000473872.5", "ENST00000425598.2", "ENST00000463895.1", "ENST00000497013.1")	-0.0057798	5.58069	-0.384517	0.700826	0.874263	-7.08082
2525	ENSG00000224870.6	ENSG00000224870	processed_transcript		148413	InGen	2.47528	8	c("ENST00000448629.5", "ENST00000444362.2", "ENST00000418833.2", "ENST00000576232.1", "ENST00000570344.1", "ENST00000447725.2", "ENST00000572242.1", "ENST00000453521.1")	-0.0902928	3.62865	-4.6202	5.37366e-06	0.000250507	3.4309
2788	ENSG00000242485.5	ENSG00000242485	protein_coding	MRPL20	55052	InGen	5.36803	6	c("ENST00000344843.11", "ENST00000493287.5", "ENST00000487659.1", "ENST00000492508.1", "ENST00000482352.1", "ENST00000477686.1")	-0.0309503	4.90167	-2.42239	0.0159195	0.104675	-4.17425
1523	ENSG00000272455.1	ENSG00000272455	lincRNA			InGen	0.482973	1	ENST00000607307.1	0.0943979	0.523977	2.26474	0.0241319	0.137802	-3.70933
2644	ENSG00000235098.8	ENSG00000235098	protein_coding	ANKRD65	441869	InGen	1.54156	5	c("ENST00000520296.5", "ENST00000427211.3", "ENST00000537107.5", "ENST00000454272.2", "ENST00000442470.1")	-0.087955	2.95933	-1.7673	0.0780379	0.285915	-5.16567
543	ENSG00000225905.1	ENSG00000225905	antisense			InGen	0.274536	1	ENST00000428932.1	-0.173071	-1.87847	-1.91337	0.0565061	0.234798	-4.03722
492	ENSG00000205116.3	ENSG00000205116	protein_coding	TMEM88B	643965	InGen	1.0552	1	ENST00000378821.3	-0.0995602	-0.255895	-1.5745	0.116264	0.362021	-4.83668
851	ENSG00000225285.1	ENSG00000225285	lincRNA			InGen	0.284601	4	c("ENST00000430109.1", "ENST00000434150.1", "ENST00000454562.1", "ENST00000417917.1")	-0.0099865	-1.15653	-0.143257	0.886169	0.957338	-5.77203
5065	ENSG00000179403.11	ENSG00000179403	protein_coding	VWA1	64856	InGen	3.66624	4	c("ENST00000495558.1", "ENST00000338660.5", "ENST00000476993.1", "ENST00000471398.1")	-0.162469	5.13178	-4.8239	2.09428e-06	0.000117156	4.12499
3976	ENSG00000215915.9	ENSG00000215915	protein_coding	ATAD3C	219293	InGen	0.193153	3	c("ENST00000378785.6", "ENST00000475091.2", "ENST00000484537.2")	-0.138897	0.404336	-2.10946	0.0356057	0.177314	-4.00587
7682	ENSG00000160072.19	ENSG00000160072	protein_coding	ATAD3B	83858	InGen	0.793158	5	c("ENST00000308647.7", "ENST00000472194.6", "ENST00000378736.3", "ENST00000485748.5", "ENST00000474481.1")	-0.0688612	3.58042	-2.04686	0.041409	0.19524	-4.76304
3069	ENSG00000197785.13	ENSG00000197785	protein_coding	ATAD3A	55210	InGen	1.07026	7	c("ENST00000378756.7", "ENST00000378755.9", "ENST00000339113.8", "ENST00000536055.5", "ENST00000439513.1", "ENST00000429957.1", "ENST00000400830.3")	-0.040313	2.6836	-1.69306	0.0913232	0.315101	-5.22545
1380	ENSG00000205090.8	ENSG00000205090	protein_coding	TMEM240	339453	InGen	1.58822	3	c("ENST00000378733.8", "ENST00000425828.1", "ENST00000624426.1")	-0.0117679	2.09227	-0.44154	0.659091	0.851818	-6.41032
6925	ENSG00000160075.11	ENSG00000160075	protein_coding	SSU72	29101	InGen	3.73954	4	c("ENST00000291386.3", "ENST00000378726.1", "ENST00000378725.3", "ENST00000359060.5")	-0.00510108	5.71697	-0.457745	0.647416	0.844548	-7.06423
2101	ENSG00000215014.4	ENSG00000215014	lincRNA			InGen	0.292791	1	ENST00000366221.3	0.0203399	0.291369	0.477352	0.633406	0.836856	-5.98777
2085	ENSG00000228594.3	ENSG00000228594	protein_coding	FNDC10	643988	InGen	1.2428	1	ENST00000422725.3	0.0159181	2.30695	0.531164	0.595638	0.816355	-6.41138
2038	ENSG00000272106.1	ENSG00000272106	antisense			InGen	4.32797	1	ENST00000607222.1	-0.0635438	4.14807	-2.94662	0.00342518	0.0358871	-2.68962
8767	ENSG00000197530.12	ENSG00000197530	protein_coding	MIB2	142678	InGen	1.37412	32	c("ENST00000520777.5", "ENST00000355826.9", "ENST00000518681.5", "ENST00000505820.6", "ENST00000479659.5", "ENST00000489635.5", "ENST00000511502.5", "ENST00000477990.1", "ENST00000514363.1", "ENST00000487053.5", "ENST00000502470.5", "ENST00000378712.5", "ENST00000507082.1", "ENST00000463492.1", "ENST00000510793.5", "ENST00000504599.5", "ENST00000507229.5", "ENST00000503789.5", "ENST00000378708.5", "ENST00000506488.5", "ENST00000512004.1", "ENST00000508455.1", "ENST00000514234.5", "ENST00000467597.1", "ENST00000508148.1", "ENST00000486072.1", "ENST00000505370.1", "ENST00000473511.5", "ENST00000464570.1", "ENST00000483015.1", "ENST00000511910.1", "ENST00000470373.1")	-0.0456491	4.56795	-2.2365	0.0259405	0.145067	-4.5507
3488	ENSG00000248333.8	ENSG00000248333	protein_coding	CDK11B	984	InGen	2.16479	9	c("ENST00000341832.10", "ENST00000407249.7", "ENST00000340677.9", "ENST00000611150.3", "ENST00000615951.4", "ENST00000626918.2", "ENST00000629289.2", "ENST00000629312.2", "ENST00000341028.8")	-0.0273468	3.92367	-1.47618	0.140784	0.403067	-5.8287
400	ENSG00000272004.1	ENSG00000272004	antisense			InGen	0.204731	1	ENST00000607013.1	-0.0605777	-2.76507	-0.497541	0.619116	0.829176	-5.37178
8395	ENSG00000189339.11	ENSG00000189339	protein_coding	SLC35E2B	728661	InGen	3.47916	5	c("ENST00000614300.4", "ENST00000617444.4", "ENST00000611123.1", "ENST00000480991.1", "ENST00000481276.1")	-0.0281277	5.85728	-1.01541	0.310601	0.60241	-6.66926
4701	ENSG00000008128.22	ENSG00000008128	protein_coding	CDK11A	728642	InGen	0.136551	23	c("ENST00000356200.7", "ENST00000463652.5", "ENST00000356937.7", "ENST00000378638.6", "ENST00000509982.5", "ENST00000357760.6", "ENST00000358779.9", "ENST00000378633.5", "ENST00000404249.7", "ENST00000460465.5", "ENST00000478901.1", "ENST00000468397.1", "ENST00000491311.1", "ENST00000495016.5", "ENST00000468800.5", "ENST00000464748.1", "ENST00000489300.1", "ENST00000492390.5", "ENST00000474916.1", "ENST00000479362.1", "ENST00000498810.1", "ENST00000487462.1", "ENST00000401096.2")	-0.098796	0.287687	-1.81179	0.070864	0.268814	-4.53552
5079	ENSG00000268575.1	ENSG00000268575	processed_transcript			InGen	0.658274	1	ENST00000598846.1	-0.0334676	2.65239	-0.498032	0.61877	0.828963	-6.49939
3264	ENSG00000215790.6	ENSG00000215790	protein_coding	SLC35E2	9906	InGen	1.32728	3	c("ENST00000355439.6", "ENST00000475229.2", "ENST00000246421.4")	-0.0227952	3.0544	-0.454635	0.64965	0.846023	-6.61365
5570	ENSG00000008130.15	ENSG00000008130	protein_coding	NADK	65220	InGen	2.43751	17	c("ENST00000341426.9", "ENST00000341991.7", "ENST00000378625.5", "ENST00000342348.9", "ENST00000498806.1", "ENST00000469045.5", "ENST00000480499.5", "ENST00000497747.5", "ENST00000477235.5", "ENST00000489538.1", "ENST00000497615.1", "ENST00000497186.5", "ENST00000492845.6", "ENST00000492768.5", "ENST00000460602.5", "ENST00000464373.1", "ENST00000480542.1")	0.096878	4.76112	5.00724	8.72104e-07	5.93821e-05	4.99933
6417	ENSG00000078369.17	ENSG00000078369	protein_coding	GNB1	2782	InGen	39.3294	10	c("ENST00000610897.4", "ENST00000615252.4", "ENST00000378609.8", "ENST00000461893.5", "ENST00000471354.1", "ENST00000439272.6", "ENST00000434686.6", "ENST00000437146.1", "ENST00000607589.1", "ENST00000472614.2")	0.0166297	8.96444	1.24808	0.212826	0.500109	-6.6326
906	ENSG00000231050.1	ENSG00000231050	antisense			InGen	0.415767	1	ENST00000412228.1	0.0451458	-0.436494	0.867337	0.386344	0.668389	-5.58193
2321	ENSG00000169885.9	ENSG00000169885	protein_coding	CALML6	163688	InGen	0.0778333	4	c("ENST00000307786.7", "ENST00000378604.3", "ENST00000482402.1", "ENST00000462293.1")	0.0256774	-1.68431	0.355579	0.722367	0.885242	-5.62939
1594	ENSG00000178821.12	ENSG00000178821	protein_coding	TMEM52	339456	InGen	0.075667	6	c("ENST00000378602.3", "ENST00000310991.7", "ENST00000378598.4", "ENST00000470931.2", "ENST00000602604.1", "ENST00000416272.1")	0.00734394	-2.26108	0.0788887	0.937166	0.97692	-5.55391
10422	ENSG00000142609.17	ENSG00000142609	protein_coding	CFAP74	85452	InGen	0.338746	9	c("ENST00000493964.5", "ENST00000464311.5", "ENST00000412120.2", "ENST00000493316.5", "ENST00000270720.11", "ENST00000468610.5", "ENST00000461752.3", "ENST00000378592.1", "ENST00000378590.4")	0.00766976	2.72989	0.162918	0.870676	0.951228	-6.62869
1954	ENSG00000233542.1	ENSG00000233542	antisense			InGen	0.066056	1	ENST00000443930.1	-0.0242929	-2.11955	-0.241107	0.809612	0.924625	-5.56054
1928	ENSG00000187730.7	ENSG00000187730	protein_coding	GABRD	2563	InGen	11.7038	1	ENST00000378585.5	0.0337971	5.43711	1.1609	0.246464	0.537791	-6.46896
7636	ENSG00000067606.16	ENSG00000067606	protein_coding	PRKCZ	5590	InGen	7.22961	26	c("ENST00000378567.7", "ENST00000468310.5", "ENST00000484419.1", "ENST00000503297.1", "ENST00000479566.5", "ENST00000466651.5", "ENST00000400921.6", "ENST00000495347.5", "ENST00000461106.6", "ENST00000461465.5", "ENST00000470596.5", "ENST00000496325.5", "ENST00000481140.5", "ENST00000482686.5", "ENST00000486681.5", "ENST00000470986.5", "ENST00000470511.5", "ENST00000471018.6", "ENST00000466352.5", "ENST00000497183.5", "ENST00000419838.6", "ENST00000479263.5", "ENST00000503672.1", "ENST00000478770.6", "ENST00000505322.5", "ENST00000472017.1")	0.0749936	6.79815	4.23801	2.87919e-05	0.000970961	1.47834
1734	ENSG00000182873.5	ENSG00000182873	antisense			InGen	0.121242	2	c("ENST00000333854.2", "ENST00000444529.1")	-0.157938	-1.54868	-2.07558	0.0386535	0.186818	-3.78427
10916	ENSG00000162585.16	ENSG00000162585	protein_coding	FAAP20	199990	InGen	0.295903	15	c("ENST00000400919.7", "ENST00000469733.5", "ENST00000428120.5", "ENST00000414253.5", "ENST00000400918.7", "ENST00000497675.2", "ENST00000378543.2", "ENST00000378546.8", "ENST00000401813.7", "ENST00000487186.5", "ENST00000476803.1", "ENST00000440825.6", "ENST00000420515.1", "ENST00000514625.1", "ENST00000420964.1")	-0.0159859	2.53909	-0.600888	0.548298	0.788388	-6.41909
326	ENSG00000234396.3	ENSG00000234396	lincRNA			InGen	0.0960113	1	ENST00000442483.2	-0.0315646	-4.27136	-0.239708	0.810695	0.925166	-5.26046
6080	ENSG00000157933.9	ENSG00000157933	protein_coding	SKI	6497	InGen	5.4601	4	c("ENST00000378536.4", "ENST00000508416.1", "ENST00000478223.2", "ENST00000507179.1")	-0.00257063	6.01045	-0.150829	0.880196	0.95455	-7.18504
11337	ENSG00000116151.13	ENSG00000116151	protein_coding	MORN1	79906	InGen	0.464301	11	c("ENST00000378531.7", "ENST00000606372.5", "ENST00000378529.7", "ENST00000607342.5", "ENST00000469374.5", "ENST00000419785.1", "ENST00000449373.2", "ENST00000378525.2", "ENST00000607031.1", "ENST00000475812.1", "ENST00000494279.2")	-0.0266574	3.39324	-1.32049	0.187523	0.468874	-5.93282
493	ENSG00000272161.1	ENSG00000272161	sense_intronic			InGen	0.0645828	1	ENST00000607720.1	-0.136812	-4.21414	-1.07722	0.282114	0.575331	-4.85832
2407	ENSG00000269896.2	ENSG00000269896	transcribed_processed_pseudogene		100129534	InGen	0.355628	2	c("ENST00000602865.1", "ENST00000417061.2")	0.00950328	0.707504	0.208571	0.834903	0.936043	-6.16741
568	ENSG00000272420.1	ENSG00000272420	sense_intronic			InGen	1.01386	1	ENST00000607858.1	-0.0503762	0.185244	-1.16838	0.243438	0.534541	-5.43111
5691	ENSG00000157916.19	ENSG00000157916	protein_coding	RER1	11079	InGen	4.01551	9	c("ENST00000378513.7", "ENST00000378518.5", "ENST00000605895.5", "ENST00000306256.13", "ENST00000493207.1", "ENST00000378512.5", "ENST00000443438.5", "ENST00000488353.2", "ENST00000462129.1")	-0.00902809	5.53331	-0.790495	0.429767	0.702873	-6.83904
3789	ENSG00000157911.9	ENSG00000157911	protein_coding	PEX10	5192	InGen	2.58619	8	c("ENST00000288774.7", "ENST00000447513.6", "ENST00000507596.5", "ENST00000510434.1", "ENST00000508384.5", "ENST00000515760.1", "ENST00000502666.1", "ENST00000514502.1")	-0.0485196	4.28272	-2.72616	0.00672576	0.0580242	-3.31876
10781	ENSG00000149527.17	ENSG00000149527	protein_coding	PLCH2	9651	InGen	0.914587	8	c("ENST00000609981.5", "ENST00000449969.5", "ENST00000378486.7", "ENST00000419816.6", "ENST00000343889.8", "ENST00000278878.6", "ENST00000473964.5", "ENST00000462379.1")	-0.189379	4.12543	-5.43345	1.02947e-07	1.05271e-05	7.14393
5107	ENSG00000157881.13	ENSG00000157881	protein_coding	PANK4	55229	InGen	1.89142	12	c("ENST00000378466.7", "ENST00000435556.7", "ENST00000505228.5", "ENST00000502512.1", "ENST00000471361.1", "ENST00000487804.1", "ENST00000515423.1", "ENST00000468002.2", "ENST00000486396.1", "ENST00000502770.1", "ENST00000491212.1", "ENST00000514922.1")	-0.0348374	4.30649	-2.15453	0.0318719	0.165416	-4.68851
1306	ENSG00000197921.5	ENSG00000197921	protein_coding	HES5	388585	InGen	1.29906	1	ENST00000378453.3	-0.12176	1.18676	-1.66518	0.0967611	0.326041	-4.9667
996	ENSG00000272449.1	ENSG00000272449	lincRNA			InGen	0.248349	1	ENST00000606645.1	-0.14381	-1.29746	-1.94109	0.0530398	0.225489	-4.05093
6219	ENSG00000157873.17	ENSG00000157873	protein_coding	TNFRSF14	8764	InGen	0.391324	16	c("ENST00000426449.5", "ENST00000434817.5", "ENST00000435221.6", "ENST00000451778.5", "ENST00000409119.5", "ENST00000355716.4", "ENST00000475523.5", "ENST00000442392.6", "ENST00000482074.6", "ENST00000496064.5", "ENST00000463471.6", "ENST00000466750.5", "ENST00000471768.1", "ENST00000463835.5", "ENST00000482602.5", "ENST00000480305.1")	-0.0677259	2.18297	-1.93036	0.0543593	0.229167	-4.69784
3371	ENSG00000157870.14	ENSG00000157870	protein_coding	FAM213B	127281	InGen	3.20125	15	c("ENST00000493183.5", "ENST00000474659.5", "ENST00000378425.9", "ENST00000444521.6", "ENST00000419916.6", "ENST00000378424.8", "ENST00000537325.5", "ENST00000378427.5", "ENST00000464043.5", "ENST00000465233.5", "ENST00000498083.1", "ENST00000481683.5", "ENST00000484099.5", "ENST00000477045.1", "ENST00000476686.1")	0.0121702	4.41927	0.643192	0.520515	0.769645	-6.7964
3844	ENSG00000142606.15	ENSG00000142606	protein_coding	MMEL1	79258	InGen	0.0744284	9	c("ENST00000471840.5", "ENST00000378412.7", "ENST00000502556.5", "ENST00000504800.5", "ENST00000491941.5", "ENST00000464195.1", "ENST00000469962.1", "ENST00000509374.1", "ENST00000511099.1")	-0.031921	-1.177	-0.270926	0.786606	0.914471	-5.73698
8814	ENSG00000215912.12	ENSG00000215912	protein_coding	TTC34	100287898	InGen	0.176887	2	c("ENST00000401095.8", "ENST00000637179.1")	0.0406567	1.37587	0.795507	0.426851	0.701097	-6.03964
5600	ENSG00000177133.10	ENSG00000177133	antisense	LINC00982	440556	InGen	2.71649	8	c("ENST00000606861.1", "ENST00000321399.7", "ENST00000413472.5", "ENST00000453118.5", "ENST00000445317.1", "ENST00000415573.1", "ENST00000420957.1", "ENST00000321336.1")	-0.134861	4.75349	-2.76984	0.00590363	0.0528161	-3.26785
9767	ENSG00000142611.16	ENSG00000142611	protein_coding	PRDM16	63976	InGen	0.734112	10	c("ENST00000511072.5", "ENST00000607632.1", "ENST00000378391.6", "ENST00000514189.5", "ENST00000270722.9", "ENST00000512462.5", "ENST00000463591.1", "ENST00000509860.1", "ENST00000378389.5", "ENST00000606170.1")	-0.0407906	3.67148	-1.13629	0.256604	0.54929	-6.21449
61	ENSG00000283572.1	ENSG00000283572	miRNA	MIR4251	100422968	InGen	0.530415	1	ENST00000635819.1	0.161502	-4.41821	1.17655	0.240166	0.531158	-4.75717
2677	ENSG00000279839.1	ENSG00000279839	TEC			InGen	0.0780199	1	ENST00000624175.1	0.172508	-1.71415	1.87141	0.0621117	0.248674	-4.13477
3461	ENSG00000272235.1	ENSG00000272235	lincRNA			InGen	0.0638627	1	ENST00000607061.1	0.0508147	-1.42706	0.5927	0.55376	0.792252	-5.56328
5563	ENSG00000130762.14	ENSG00000130762	protein_coding	ARHGEF16	27237	InGen	0.100248	7	c("ENST00000378378.8", "ENST00000378373.5", "ENST00000378371.6", "ENST00000445297.5", "ENST00000464620.1", "ENST00000418137.1", "ENST00000485984.1")	-0.25382	-0.0433714	-4.25452	2.68432e-05	0.00091827	2.30728
7039	ENSG00000162591.15	ENSG00000162591	protein_coding	MEGF6	1953	InGen	0.24133	7	c("ENST00000294599.8", "ENST00000356575.8", "ENST00000494257.1", "ENST00000485002.6", "ENST00000491842.1", "ENST00000475790.5", "ENST00000461795.1")	-0.0913871	1.57775	-1.91711	0.0560276	0.233728	-4.59666
622	ENSG00000238260.1	ENSG00000238260	antisense			InGen	0.403496	1	ENST00000435049.1	-0.0112235	-1.09079	-0.175757	0.860585	0.946861	-5.77784
2414	ENSG00000158109.14	ENSG00000158109	protein_coding	TPRG1L	127262	InGen	23.6892	2	c("ENST00000378344.6", "ENST00000344579.5")	0.00991183	6.84244	0.534549	0.593297	0.814844	-7.12356
7604	ENSG00000116213.15	ENSG00000116213	protein_coding	WRAP73	49856	InGen	0.610904	10	c("ENST00000378322.7", "ENST00000270708.11", "ENST00000471223.1", "ENST00000424367.5", "ENST00000497940.5", "ENST00000469643.1", "ENST00000494884.1", "ENST00000465916.5", "ENST00000419924.2", "ENST00000479331.1")	-0.0258875	3.24779	-1.42099	0.1562	0.425714	-5.76419
6763	ENSG00000078900.14	ENSG00000078900	protein_coding	TP73	7161	InGen	0.0612336	14	c("ENST00000378295.8", "ENST00000604074.5", "ENST00000354437.8", "ENST00000346387.8", "ENST00000357733.7", "ENST00000603362.5", "ENST00000604479.5", "ENST00000378280.5", "ENST00000378285.5", "ENST00000378288.8", "ENST00000603364.5", "ENST00000604194.1", "ENST00000378290.4", "ENST00000604566.1")	0.0158793	-0.950553	0.117173	0.906789	0.965367	-5.83191
7209	ENSG00000227372.11	ENSG00000227372	unitary_pseudogene	TP73-AS1	57212	InGen	1.4526	10	c("ENST00000624167.1", "ENST00000418088.5", "ENST00000452079.5", "ENST00000419973.1", "ENST00000423764.5", "ENST00000636630.1", "ENST00000587071.5", "ENST00000637775.1", "ENST00000608600.1", "ENST00000624948.1")	-0.00718983	4.40245	-0.3725	0.709743	0.879224	-6.92771
954	ENSG00000235169.7	ENSG00000235169	protein_coding	SMIM1	388588	InGen	0.114716	3	c("ENST00000444870.6", "ENST00000452264.1", "ENST00000561886.1")	-0.0798522	-2.41727	-0.738678	0.460591	0.726726	-5.30282
4516	ENSG00000130764.9	ENSG00000130764	protein_coding	LRRC47	57470	InGen	4.24973	3	c("ENST00000378251.2", "ENST00000462356.5", "ENST00000479239.1")	-0.0340028	5.28308	-2.3113	0.0213895	0.127362	-4.4803
7876	ENSG00000116198.12	ENSG00000116198	protein_coding	CEP104	9731	InGen	2.71598	11	c("ENST00000378230.7", "ENST00000484420.1", "ENST00000438539.5", "ENST00000461667.1", "ENST00000495701.1", "ENST00000460038.5", "ENST00000494653.5", "ENST00000443466.1", "ENST00000428079.5", "ENST00000494951.1", "ENST00000378223.3")	-0.043307	5.45063	-2.91579	0.00377359	0.0385013	-2.95433
3870	ENSG00000169598.15	ENSG00000169598	protein_coding	DFFB	1677	InGen	0.937835	12	c("ENST00000625756.2", "ENST00000338895.7", "ENST00000378209.7", "ENST00000491998.5", "ENST00000468793.5", "ENST00000339350.7", "ENST00000477548.5", "ENST00000378206.5", "ENST00000475969.5", "ENST00000341385.4", "ENST00000481945.1", "ENST00000461150.1")	-0.0366656	2.87424	-1.52464	0.128241	0.3819	-5.53013
4388	ENSG00000198912.10	ENSG00000198912	protein_coding	C1orf174	339448	InGen	1.01999	3	c("ENST00000486765.5", "ENST00000361605.3", "ENST00000474140.1")	-0.0423431	3.17882	-2.25466	0.0247646	0.140186	-4.24961
12405	ENSG00000196581.10	ENSG00000196581	protein_coding	AJAP1	55966	InGen	4.54087	3	c("ENST00000378190.7", "ENST00000378191.4", "ENST00000466761.1")	0.0261997	6.82402	1.4211	0.156167	0.425701	-6.26008
1095	ENSG00000236948.2	ENSG00000236948	lincRNA			InGen	0.094792	2	c("ENST00000637702.1", "ENST00000413887.1")	0.129005	-2.5409	1.06667	0.286848	0.579744	-5.03796
70	ENSG00000264101.1	ENSG00000264101	miRNA	MIR4689	100616421	InGen	0.534018	1	ENST00000582517.1	-0.342099	-4	-2.60111	0.00968145	0.0750642	-2.75644
13167	ENSG00000131697.17	ENSG00000131697	protein_coding	NPHP4	261734	InGen	1.13958	11	c("ENST00000460696.1", "ENST00000378161.5", "ENST00000478423.6", "ENST00000489180.6", "ENST00000378156.8", "ENST00000378169.7", "ENST00000468253.1", "ENST00000506941.1", "ENST00000470763.1", "ENST00000622020.4", "ENST00000466897.1")	0.00512945	4.91886	0.3024	0.762524	0.904068	-7.03144
9534	ENSG00000069424.14	ENSG00000069424	protein_coding	KCNAB2	8514	InGen	8.88765	19	c("ENST00000378111.5", "ENST00000378097.5", "ENST00000493807.1", "ENST00000378092.5", "ENST00000478098.5", "ENST00000445501.5", "ENST00000341524.5", "ENST00000352527.5", "ENST00000389632.8", "ENST00000428161.5", "ENST00000602612.5", "ENST00000435937.5", "ENST00000164247.5", "ENST00000459822.1", "ENST00000472700.6", "ENST00000378083.7", "ENST00000458166.6", "ENST00000462676.2", "ENST00000481789.1")	0.00235764	7.41863	0.0940622	0.925113	0.972309	-7.30421
9890	ENSG00000116254.17	ENSG00000116254	protein_coding	CHD5	26038	InGen	1.85648	6	c("ENST00000262450.7", "ENST00000475121.1", "ENST00000462991.5", "ENST00000377999.5", "ENST00000496404.1", "ENST00000491020.1")	-0.00943799	5.02342	-0.342665	0.732054	0.890497	-7.03126
4900	ENSG00000116251.9	ENSG00000116251	protein_coding	RPL22	6146	InGen	16.843	8	c("ENST00000484532.5", "ENST00000234875.8", "ENST00000480661.1", "ENST00000497965.5", "ENST00000471204.5", "ENST00000465387.5", "ENST00000462296.5", "ENST00000465335.1")	0.0234545	7.34149	2.22543	0.0266808	0.147886	-4.84807
378	ENSG00000226944.1	ENSG00000226944	antisense		102724450	InGen	0.12684	1	ENST00000455744.1	-0.0229843	-3.63997	-0.169038	0.865863	0.948586	-5.34375
6585	ENSG00000158286.12	ENSG00000158286	protein_coding	RNF207	388591	InGen	0.331639	9	c("ENST00000466994.5", "ENST00000484435.1", "ENST00000377939.4", "ENST00000485539.5", "ENST00000496676.5", "ENST00000463453.1", "ENST00000496329.1", "ENST00000492476.1", "ENST00000483336.1")	-0.0318743	2.02003	-0.963647	0.33588	0.625908	-6.03158
4910	ENSG00000116237.15	ENSG00000116237	protein_coding	ICMT	23463	InGen	9.16688	4	c("ENST00000343813.9", "ENST00000495791.1", "ENST00000489498.5", "ENST00000474756.1")	0.0479777	6.49692	2.41889	0.0160709	0.105418	-4.34515
4082	ENSG00000158292.6	ENSG00000158292	protein_coding	GPR153	387509	InGen	0.862369	1	ENST00000377893.2	0.306631	2.33756	6.39239	5.14793e-10	1.32316e-07	12.4282
4124	ENSG00000097021.19	ENSG00000097021	protein_coding	ACOT7	11332	InGen	4.98065	10	c("ENST00000608083.5", "ENST00000377842.7", "ENST00000377845.7", "ENST00000377855.6", "ENST00000377860.8", "ENST00000418124.5", "ENST00000545482.5", "ENST00000361521.8", "ENST00000473466.2", "ENST00000481175.1")	-0.00240934	5.32711	-0.142003	0.887159	0.957665	-7.118
837	ENSG00000271746.1	ENSG00000271746	antisense			InGen	0.118607	1	ENST00000607670.1	-0.0608808	-2.40791	-0.664261	0.506955	0.760278	-5.34023
3918	ENSG00000215788.9	ENSG00000215788	protein_coding	TNFRSF25	8718	InGen	0.500415	20	c("ENST00000473343.5", "ENST00000513135.5", "ENST00000377782.7", "ENST00000480393.5", "ENST00000485036.5", "ENST00000356876.7", "ENST00000351959.9", "ENST00000348333.7", "ENST00000351748.7", "ENST00000414040.6", "ENST00000502588.5", "ENST00000502730.5", "ENST00000510563.5", "ENST00000453260.6", "ENST00000475730.5", "ENST00000469691.5", "ENST00000481401.5", "ENST00000461703.6", "ENST00000453341.1", "ENST00000515145.1")	0.00082875	1.82362	0.0186765	0.98511	0.994097	-6.4437
6920	ENSG00000171680.20	ENSG00000171680	protein_coding	PLEKHG5	57449	InGen	1.18349	12	c("ENST00000489097.5", "ENST00000535355.5", "ENST00000400913.5", "ENST00000340850.9", "ENST00000537245.5", "ENST00000377748.5", "ENST00000487949.4", "ENST00000377725.5", "ENST00000377728.7", "ENST00000377732.5", "ENST00000400915.7", "ENST00000377740.4")	-0.023835	3.93971	-0.718315	0.473036	0.735943	-6.65471
7293	ENSG00000162408.10	ENSG00000162408	protein_coding	NOL9	79707	InGen	2.87829	5	c("ENST00000377705.5", "ENST00000464383.1", "ENST00000462798.1", "ENST00000460777.1", "ENST00000464665.1")	0.00605175	5.41855	0.458403	0.646944	0.844488	-7.0334
4503	ENSG00000204859.12	ENSG00000204859	protein_coding	ZBTB48	3104	InGen	1.29407	8	c("ENST00000319084.9", "ENST00000435905.5", "ENST00000377674.8", "ENST00000488936.1", "ENST00000482360.5", "ENST00000498342.5", "ENST00000466813.1", "ENST00000466941.1")	-0.0229994	3.55925	-1.26202	0.207771	0.493466	-6.04263
6901	ENSG00000162413.16	ENSG00000162413	protein_coding	KLHL21	9903	InGen	3.43158	6	c("ENST00000377658.8", "ENST00000377663.3", "ENST00000467612.5", "ENST00000610898.1", "ENST00000496707.5", "ENST00000463043.1")	-0.0424267	5.56018	-2.0582	0.0403018	0.191987	-5.05333
3681	ENSG00000116273.5	ENSG00000116273	protein_coding	PHF13	148479	InGen	1.68837	2	c("ENST00000377648.4", "ENST00000495385.1")	-0.0155469	3.62362	-0.731227	0.465124	0.729959	-6.58233
4072	ENSG00000041988.15	ENSG00000041988	protein_coding	THAP3	90326	InGen	1.29572	8	c("ENST00000054650.8", "ENST00000484676.1", "ENST00000307896.10", "ENST00000377627.7", "ENST00000484669.6", "ENST00000487819.5", "ENST00000472925.1", "ENST00000480647.1")	-0.0386926	3.4214	-2.22556	0.026672	0.147872	-4.36162
5083	ENSG00000007923.15	ENSG00000007923	protein_coding	DNAJC11	55735	InGen	4.34904	11	c("ENST00000465508.5", "ENST00000451196.5", "ENST00000377577.9", "ENST00000294401.11", "ENST00000472414.1", "ENST00000426784.1", "ENST00000473993.5", "ENST00000469318.5", "ENST00000485073.5", "ENST00000460594.5", "ENST00000465911.1")	0.000757668	5.49214	0.0677595	0.946015	0.980628	-7.144
415	ENSG00000237436.1	ENSG00000237436	antisense			InGen	0.282106	1	ENST00000442889.1	0.0448149	-2.14097	0.544235	0.586622	0.811183	-5.45547
10033	ENSG00000171735.18	ENSG00000171735	protein_coding	CAMTA1	23261	InGen	8.95798	16	c("ENST00000303635.11", "ENST00000490738.5", "ENST00000476163.5", "ENST00000473578.5", "ENST00000557126.5", "ENST00000467404.6", "ENST00000461311.1", "ENST00000486138.1", "ENST00000482934.1", "ENST00000470648.5", "ENST00000461580.5", "ENST00000472283.1", "ENST00000467267.1", "ENST00000495233.5", "ENST00000490905.5", "ENST00000476864.1")	0.0863011	7.48427	5.48619	7.82789e-08	8.62277e-06	7.10397
165	ENSG00000207056.1	ENSG00000207056	snRNA	RNU1-8P		InGen	0.140871	1	ENST00000384328.1	0.218528	-4.61632	1.57726	0.115628	0.360938	-4.34392
365	ENSG00000237402.1	ENSG00000237402	sense_intronic	CAMTA1-IT1		InGen	0.511841	1	ENST00000427317.1	0.102007	-1.6523	1.3526	0.177044	0.455257	-4.88108
1721	ENSG00000270171.1	ENSG00000270171	lincRNA			InGen	0.298908	1	ENST00000602640.1	-0.086769	-0.0607444	-1.3608	0.174442	0.451412	-5.14012
570	ENSG00000270035.1	ENSG00000270035	lincRNA			InGen	0.495105	1	ENST00000602973.1	-0.0438621	-0.897646	-0.654206	0.513403	0.764957	-5.63104
267	ENSG00000269978.1	ENSG00000269978	lincRNA			InGen	1.09068	1	ENST00000602916.1	-0.120664	-0.853731	-1.84088	0.0664749	0.259053	-4.28411
2760	ENSG00000049245.12	ENSG00000049245	protein_coding	VAMP3	9341	InGen	13.096	3	c("ENST00000054666.10", "ENST00000470357.1", "ENST00000487194.1")	-0.0716209	6.16329	-3.11863	0.00196567	0.0239968	-2.42287
393	ENSG00000269925.1	ENSG00000269925	sense_intronic			InGen	1.31771	1	ENST00000602406.1	0.0735447	0.0198242	1.4724	0.141799	0.404478	-5.01203
8099	ENSG00000049246.14	ENSG00000049246	protein_coding	PER3	8863	InGen	3.94219	9	c("ENST00000377541.5", "ENST00000613533.4", "ENST00000614998.4", "ENST00000377532.7", "ENST00000361923.2", "ENST00000473653.1", "ENST00000602883.1", "ENST00000463106.1", "ENST00000494684.1")	-0.102245	6.00161	-3.6574	0.00029342	0.00586269	-0.647545
2397	ENSG00000116288.12	ENSG00000116288	protein_coding	PARK7	11315	InGen	17.5607	10	c("ENST00000493373.5", "ENST00000460192.5", "ENST00000338639.9", "ENST00000493678.5", "ENST00000377493.9", "ENST00000465354.5", "ENST00000377491.5", "ENST00000377488.5", "ENST00000497113.1", "ENST00000469225.1")	0.0113549	6.38268	1.14128	0.254523	0.547089	-6.58042
4186	ENSG00000116285.12	ENSG00000116285	protein_coding	ERRFI1	54206	InGen	2.65926	5	c("ENST00000474874.5", "ENST00000377482.9", "ENST00000467067.1", "ENST00000469499.5", "ENST00000487559.1")	0.0195952	4.4869	0.869821	0.384987	0.667291	-6.63387
2888	ENSG00000162426.14	ENSG00000162426	protein_coding	SLC45A1	50651	InGen	1.82703	4	c("ENST00000471889.5", "ENST00000289877.8", "ENST00000497660.5", "ENST00000481265.1")	-0.0249889	3.39131	-1.2033	0.229663	0.519778	-6.08785
113	ENSG00000252254.1	ENSG00000252254	misc_RNA			InGen	0.259125	1	ENST00000516445.1	0.0462683	-4.16661	0.348282	0.727835	0.888205	-5.25583
11503	ENSG00000142599.17	ENSG00000142599	protein_coding	RERE	473	InGen	7.13144	18	c("ENST00000337907.7", "ENST00000377464.5", "ENST00000467350.1", "ENST00000400907.6", "ENST00000476556.5", "ENST00000400908.6", "ENST00000505225.1", "ENST00000464367.1", "ENST00000488215.5", "ENST00000460659.5", "ENST00000492766.5", "ENST00000465125.1", "ENST00000464972.5", "ENST00000480342.5", "ENST00000507012.1", "ENST00000469251.1", "ENST00000514428.1", "ENST00000468247.1")	-0.0244274	7.36229	-2.13396	0.033532	0.170972	-5.04446
702	ENSG00000232912.5	ENSG00000232912	antisense			InGen	0.0850229	2	c("ENST00000449895.5", "ENST00000444276.1")	0.00215286	-3.23336	0.0178979	0.98573	0.994334	-5.41878
125	ENSG00000221083.1	ENSG00000221083	snoRNA			InGen	0.76411	1	ENST00000408156.1	-0.0840966	-2.63338	-0.835181	0.404179	0.68325	-5.20755
703	ENSG00000224315.2	ENSG00000224315	processed_pseudogene	RPL7P7		InGen	0.741952	1	ENST00000428803.2	0.102774	-0.110942	2.30426	0.0217855	0.12879	-3.53427
103	ENSG00000222511.2	ENSG00000222511	misc_RNA			InGen	1.33476	1	ENST00000410579.2	-0.0311574	-2.06136	-0.398162	0.69075	0.870208	-5.5393
353	ENSG00000228423.2	ENSG00000228423	lincRNA			InGen	0.921523	1	ENST00000433876.2	0.0587023	-0.792918	1.11432	0.265896	0.558864	-5.29718
3958	ENSG00000074800.13	ENSG00000074800	protein_coding	ENO1	2023	InGen	73.4661	6	c("ENST00000234590.8", "ENST00000464920.1", "ENST00000497492.1", "ENST00000486051.5", "ENST00000492343.1", "ENST00000489867.1")	0.022538	9.1955	1.21346	0.225761	0.515373	-6.68873
89	ENSG00000274258.1	ENSG00000274258	miRNA	MIR6728	102465436	InGen	0.122697	1	ENST00000618792.1	-0.12211	-5.21041	-0.974954	0.330248	0.62087	-4.85371
744	ENSG00000236269.1	ENSG00000236269	sense_intronic	ENO1-IT1		InGen	0.457236	1	ENST00000414948.1	0.0556649	-0.640487	0.995103	0.320365	0.61256	-5.43356
456	ENSG00000230679.1	ENSG00000230679	antisense	ENO1-AS1	100505975	InGen	0.1626	1	ENST00000442636.1	0.0282198	-2.83249	0.251588	0.801505	0.921411	-5.43988
6693	ENSG00000142583.17	ENSG00000142583	protein_coding	SLC2A5	6518	InGen	1.01012	10	c("ENST00000377424.8", "ENST00000487492.1", "ENST00000377414.7", "ENST00000484798.5", "ENST00000474145.5", "ENST00000479813.5", "ENST00000486632.5", "ENST00000487835.5", "ENST00000464985.5", "ENST00000473209.1")	-0.0422398	3.59927	-0.890539	0.373781	0.658879	-6.46153
5372	ENSG00000180758.11	ENSG00000180758	protein_coding	GPR157	80045	InGen	0.101663	3	c("ENST00000377411.4", "ENST00000465853.1", "ENST00000466131.1")	0.224085	0.0754135	4.19486	3.45411e-05	0.0011173	2.08083
4571	ENSG00000228526.5	ENSG00000228526	lincRNA	MIR34A	407040	InGen	0.289794	4	c("ENST00000635687.1", "ENST00000385130.1", "ENST00000635405.1", "ENST00000437157.3")	0.222125	1.40913	5.56779	5.10238e-08	6.01533e-06	8.08641
1662	ENSG00000234546.3	ENSG00000234546	lincRNA		102724571	InGen	0.115918	3	c("ENST00000635271.1", "ENST00000412639.2", "ENST00000634966.1")	-0.0281704	-1.43654	-0.367616	0.713379	0.881108	-5.65432
1764	ENSG00000281937.1	ENSG00000281937	lincRNA			InGen	0.136065	1	ENST00000632503.1	0.292986	-1.2612	3.99206	7.96383e-05	0.00211992	1.29494
9321	ENSG00000049239.12	ENSG00000049239	protein_coding	H6PD	9563	InGen	2.16137	3	c("ENST00000377403.6", "ENST00000602477.1", "ENST00000495451.1")	-0.0150218	5.32173	-0.82236	0.411425	0.688484	-6.79194
3403	ENSG00000171621.13	ENSG00000171621	protein_coding	SPSB1	80176	InGen	1.89128	4	c("ENST00000328089.10", "ENST00000450402.1", "ENST00000357898.3", "ENST00000377399.2")	0.0990628	3.63578	2.84661	0.00467589	0.0447362	-2.88228
3854	ENSG00000171612.6	ENSG00000171612	protein_coding	SLC25A33	84275	InGen	3.16972	1	ENST00000302692.6	-0.104458	4.5722	-4.1269	4.58712e-05	0.00137456	1.25704
559	ENSG00000231181.1	ENSG00000231181	processed_pseudogene			InGen	0.468064	1	ENST00000435277.1	-0.134698	-1.12557	-1.90607	0.057449	0.237401	-4.14094
6966	ENSG00000188807.12	ENSG00000188807	protein_coding	TMEM201	199953	InGen	0.990608	5	c("ENST00000340305.9", "ENST00000340381.10", "ENST00000416541.5", "ENST00000510900.1", "ENST00000508400.1")	-0.0555433	3.75964	-2.88747	0.00412186	0.0411321	-2.7825
6332	ENSG00000171608.15	ENSG00000171608	protein_coding	PIK3CD	5293	InGen	0.589359	8	c("ENST00000536656.5", "ENST00000628140.2", "ENST00000377346.8", "ENST00000484851.1", "ENST00000543390.2", "ENST00000361110.6", "ENST00000481137.1", "ENST00000479223.1")	-0.0200409	2.83447	-0.728666	0.466687	0.731156	-6.40697
5559	ENSG00000171603.16	ENSG00000171603	protein_coding	CLSTN1	22883	InGen	29.9482	5	c("ENST00000377298.8", "ENST00000477264.1", "ENST00000435891.5", "ENST00000361311.4", "ENST00000464286.1")	-0.00360959	8.36716	-0.256167	0.797971	0.920177	-7.34206
3339	ENSG00000178585.14	ENSG00000178585	protein_coding	CTNNBIP1	56998	InGen	4.10108	4	c("ENST00000377263.5", "ENST00000400904.7", "ENST00000377258.5", "ENST00000377256.1")	-0.0449781	4.7226	-2.31006	0.0214584	0.127653	-4.40998
424	ENSG00000223989.1	ENSG00000223989	antisense			InGen	0.124337	1	ENST00000454104.1	0.332854	-3.67923	2.30164	0.0219349	0.129566	-3.29776
2794	ENSG00000162441.11	ENSG00000162441	protein_coding	LZIC	84328	InGen	5.79321	5	c("ENST00000488540.5", "ENST00000377223.5", "ENST00000400903.6", "ENST00000377213.1", "ENST00000471853.1")	-0.028388	5.01786	-2.25302	0.0248689	0.140692	-4.57683
440	ENSG00000228150.1	ENSG00000228150	sense_intronic			InGen	0.265456	1	ENST00000445884.1	0.0102753	-2.1337	0.129825	0.896779	0.961514	-5.56663
4610	ENSG00000173614.13	ENSG00000173614	protein_coding	NMNAT1	64802	InGen	1.19234	5	c("ENST00000403197.5", "ENST00000377205.5", "ENST00000462686.1", "ENST00000492735.1", "ENST00000496751.1")	0.0400625	3.47393	2.43186	0.015516	0.102971	-3.90621
319	ENSG00000202415.1	ENSG00000202415	misc_RNA	RN7SKP269		InGen	0.353448	1	ENST00000365545.1	0.0605373	-2.27582	0.679189	0.497461	0.754081	-5.36071
412	ENSG00000283611.1	ENSG00000283611	unitary_pseudogene			InGen	0.0786457	1	ENST00000636827.1	-0.196016	-4.0885	-1.35443	0.176463	0.454417	-4.60587
78	ENSG00000265521.1	ENSG00000265521	miRNA	MIR5697	100847055	InGen	0.476931	1	ENST00000578045.1	0.0758748	-3.99544	0.589213	0.556094	0.793741	-5.19079
861	ENSG00000162444.11	ENSG00000162444	protein_coding	RBP7	116362	InGen	2.20257	2	c("ENST00000315901.4", "ENST00000294435.7")	-0.166134	1.74288	-2.45714	0.0144831	0.0982879	-3.50435
9128	ENSG00000130939.18	ENSG00000130939	protein_coding	UBE4B	10277	InGen	4.55135	10	c("ENST00000253251.12", "ENST00000377153.5", "ENST00000343090.10", "ENST00000462658.1", "ENST00000475795.5", "ENST00000470736.1", "ENST00000466379.1", "ENST00000488228.1", "ENST00000487244.5", "ENST00000465408.1")	0.0130935	6.42645	1.20031	0.230819	0.520904	-6.51597
680	ENSG00000233623.2	ENSG00000233623	processed_pseudogene	PGAM1P11		InGen	0.274546	1	ENST00000416729.2	-0.0749449	-1.55984	-1.11968	0.263608	0.556392	-5.14057
107	ENSG00000201746.1	ENSG00000201746	snRNA	RNU6-828P		InGen	0.811687	1	ENST00000364876.1	-0.119961	-2.70257	-1.27269	0.203961	0.488663	-4.81567
17720	ENSG00000054523.17	ENSG00000054523	protein_coding	KIF1B	23095	InGen	23.8158	13	c("ENST00000377093.8", "ENST00000263934.10", "ENST00000377086.5", "ENST00000377083.5", "ENST00000377081.5", "ENST00000620295.2", "ENST00000622724.3", "ENST00000495136.1", "ENST00000497835.1", "ENST00000465635.5", "ENST00000483340.1", "ENST00000635499.1", "ENST00000470616.1")	-0.0362782	9.74982	-3.56323	0.000416428	0.00767487	-1.21786
86	ENSG00000264881.1	ENSG00000264881	miRNA	MIR1273D	100422970	InGen	0.514952	1	ENST00000577266.1	-0.0498693	-3.73278	-0.393927	0.693872	0.871847	-5.28948
107	ENSG00000199562.1	ENSG00000199562	snRNA	RNU6-37P		InGen	2.25362	1	ENST00000362692.1	0.0134265	-1.20928	0.212544	0.831805	0.934681	-5.76115
2966	ENSG00000142657.20	ENSG00000142657	protein_coding	PGD	5226	InGen	5.77318	10	c("ENST00000491493.5", "ENST00000487775.1", "ENST00000477958.5", "ENST00000270776.12", "ENST00000483936.5", "ENST00000465632.5", "ENST00000460189.1", "ENST00000493288.1", "ENST00000498356.1", "ENST00000496718.1")	-0.0216072	5.06373	-1.09311	0.275089	0.568717	-6.50255
2244	ENSG00000251503.8	ENSG00000251503	protein_coding	APITD1-CORT	100526739	InGen	0.0611417	5	c("ENST00000400900.6", "ENST00000470413.6", "ENST00000602787.6", "ENST00000602296.6", "ENST00000465026.1")	0.03285	-2.10503	0.403057	0.687149	0.868218	-5.55383
1739	ENSG00000175279.21	ENSG00000175279	protein_coding	APITD1	378708	InGen	0.245396	5	c("ENST00000309048.7", "ENST00000602486.1", "ENST00000477755.1", "ENST00000462462.1", "ENST00000464507.1")	0.102915	-0.271009	2.17194	0.0305226	0.161343	-3.77959
1130	ENSG00000241563.3	ENSG00000241563	protein_coding	CORT	1325	InGen	2.07959	1	ENST00000377049.3	-0.0042594	2.08374	-0.0958087	0.923727	0.971769	-6.52252
6622	ENSG00000160049.11	ENSG00000160049	protein_coding	DFFA	1676	InGen	4.22618	3	c("ENST00000377038.7", "ENST00000476658.5", "ENST00000377036.2")	-0.0331859	5.81608	-2.58633	0.0100983	0.0771571	-3.87334
2995	ENSG00000142655.12	ENSG00000142655	protein_coding	PEX14	5195	InGen	2.37345	4	c("ENST00000472851.1", "ENST00000356607.8", "ENST00000491661.2", "ENST00000492696.1")	-0.0176869	3.85786	-1.2214	0.222745	0.511551	-6.15824
280	ENSG00000243267.3	ENSG00000243267	misc_RNA	RN7SL614P		InGen	0.208256	1	ENST00000461850.3	-0.137695	-3.30107	-1.13101	0.258813	0.551756	-4.89043
11336	ENSG00000130940.14	ENSG00000130940	protein_coding	CASZ1	54897	InGen	0.092322	9	c("ENST00000377022.7", "ENST00000478524.1", "ENST00000447850.3", "ENST00000344008.5", "ENST00000490176.1", "ENST00000496432.6", "ENST00000492173.1", "ENST00000478728.2", "ENST00000472814.1")	0.0081345	0.990452	0.197595	0.843475	0.940159	-6.23545
3573	ENSG00000175262.14	ENSG00000175262	protein_coding	C1orf127	148345	InGen	0.0661282	5	c("ENST00000476357.1", "ENST00000418570.6", "ENST00000377004.8", "ENST00000468348.1", "ENST00000520253.1")	-0.140831	-1.20439	-2.02978	0.0431249	0.200318	-3.90956
6071	ENSG00000120948.15	ENSG00000120948	protein_coding	TARDBP	23435	InGen	4.77517	28	c("ENST00000473118.5", "ENST00000240185.7", "ENST00000629725.2", "ENST00000439080.6", "ENST00000613864.4", "ENST00000476201.5", "ENST00000472476.5", "ENST00000621715.4", "ENST00000315091.7", "ENST00000473869.5", "ENST00000616545.4", "ENST00000621790.4", "ENST00000622057.4", "ENST00000617172.4", "ENST00000618606.1", "ENST00000611963.4", "ENST00000620632.4", "ENST00000619555.4", "ENST00000610369.4", "ENST00000614494.1", "ENST00000477447.6", "ENST00000620505.1", "ENST00000621573.1", "ENST00000611008.4", "ENST00000613177.1", "ENST00000496840.1", "ENST00000617757.1", "ENST00000480464.2")	-0.0114288	5.88265	-0.728422	0.466836	0.731201	-6.91984
870	ENSG00000271895.2	ENSG00000271895	antisense			InGen	1.12088	2	c("ENST00000607145.1", "ENST00000612387.1")	-0.0328606	0.981156	-0.974265	0.330589	0.62112	-5.79445
1898	ENSG00000116649.9	ENSG00000116649	protein_coding	SRM	6723	InGen	5.71463	6	c("ENST00000475189.1", "ENST00000376957.6", "ENST00000490101.1", "ENST00000465788.1", "ENST00000459997.1", "ENST00000487300.1")	-0.0254966	4.43863	-1.32289	0.186726	0.468128	-6.13515
6003	ENSG00000171824.13	ENSG00000171824	protein_coding	EXOSC10	5394	InGen	2.99118	11	c("ENST00000304457.11", "ENST00000376936.8", "ENST00000474216.5", "ENST00000490565.1", "ENST00000469634.5", "ENST00000478271.1", "ENST00000470611.5", "ENST00000498576.1", "ENST00000472078.1", "ENST00000485606.1", "ENST00000460196.1")	-0.026571	5.1731	-1.62532	0.104983	0.341903	-5.79944
2682	ENSG00000226849.1	ENSG00000226849	antisense			InGen	0.17506	1	ENST00000452378.1	-0.0418688	-0.181841	-0.766042	0.444161	0.714313	-5.71711
536	ENSG00000230337.1	ENSG00000230337	antisense		105376736	InGen	0.237628	2	c("ENST00000447600.1", "ENST00000435388.1")	-0.0100858	-2.08112	-0.113044	0.91006	0.967002	-5.59091
12119	ENSG00000198793.12	ENSG00000198793	protein_coding	MTOR	2475	InGen	6.13938	7	c("ENST00000376838.5", "ENST00000361445.8", "ENST00000473471.5", "ENST00000490931.1", "ENST00000455339.1", "ENST00000495435.1", "ENST00000476768.1")	-0.00709463	7.23847	-0.611351	0.541359	0.783973	-7.11051
5082	ENSG00000120942.13	ENSG00000120942	protein_coding	UBIAD1	29914	InGen	1.74563	4	c("ENST00000376810.5", "ENST00000376804.2", "ENST00000486588.6", "ENST00000483738.1")	-0.0657125	4.1734	-4.19139	3.50482e-05	0.00113114	1.56455
6142	ENSG00000204624.7	ENSG00000204624	protein_coding	DISP3	57540	InGen	1.76403	3	c("ENST00000423056.2", "ENST00000294484.6", "ENST00000304391.6")	-0.128598	4.39433	-4.02172	7.06276e-05	0.00193008	0.871281
2333	ENSG00000116661.9	ENSG00000116661	protein_coding	FBXO2	26232	InGen	18.4021	5	c("ENST00000354287.4", "ENST00000471501.1", "ENST00000466919.1", "ENST00000465901.1", "ENST00000475961.1")	-0.0966752	6.45432	-4.72448	3.33079e-06	0.000172777	3.56264
3527	ENSG00000132879.13	ENSG00000132879	protein_coding	FBXO44	93611	InGen	11.9068	9	c("ENST00000251546.8", "ENST00000425796.5", "ENST00000376770.5", "ENST00000376768.5", "ENST00000251547.9", "ENST00000376760.5", "ENST00000376762.8", "ENST00000475435.5", "ENST00000471895.1")	-0.00736539	6.39647	-0.437424	0.66207	0.854429	-7.13527
1811	ENSG00000116663.10	ENSG00000116663	protein_coding	FBXO6	26270	InGen	1.63744	3	c("ENST00000376753.8", "ENST00000474239.1", "ENST00000449067.1")	-0.0204453	2.56705	-0.893169	0.372373	0.657662	-6.21755
3324	ENSG00000116670.14	ENSG00000116670	protein_coding	MAD2L2	10459	InGen	1.60508	9	c("ENST00000235310.7", "ENST00000376692.8", "ENST00000376672.5", "ENST00000376669.9", "ENST00000376667.7", "ENST00000445656.5", "ENST00000456915.1", "ENST00000376664.10", "ENST00000376655.1")	-0.0341963	3.4105	-1.45749	0.145867	0.410941	-5.7532
7346	ENSG00000162490.6	ENSG00000162490	protein_coding	DRAXIN	374946	InGen	0.488323	1	ENST00000294485.5	-0.0727315	2.53724	-1.13026	0.259129	0.552248	-5.97941
2435	ENSG00000177674.15	ENSG00000177674	protein_coding	AGTRAP	57085	InGen	1.32621	14	c("ENST00000376637.7", "ENST00000476512.5", "ENST00000400895.6", "ENST00000494437.1", "ENST00000491346.5", "ENST00000376629.8", "ENST00000376627.6", "ENST00000314340.9", "ENST00000452018.6", "ENST00000510878.1", "ENST00000476309.5", "ENST00000514733.5", "ENST00000513739.5", "ENST00000471765.1")	-0.0386149	2.61821	-1.25152	0.211569	0.498519	-5.85335
10214	ENSG00000177000.10	ENSG00000177000	protein_coding	MTHFR	4524	InGen	2.12047	9	c("ENST00000376592.5", "ENST00000376583.7", "ENST00000376590.7", "ENST00000376585.5", "ENST00000418034.1", "ENST00000413656.5", "ENST00000423400.5", "ENST00000431243.5", "ENST00000376486.2")	-0.0478907	5.45388	-3.43182	0.000670356	0.0110168	-1.36834
6938	ENSG00000011021.21	ENSG00000011021	protein_coding	CLCN6	1185	InGen	3.92283	8	c("ENST00000312413.10", "ENST00000346436.10", "ENST00000376497.7", "ENST00000376496.4", "ENST00000376490.7", "ENST00000376491.7", "ENST00000376492.3", "ENST00000494028.1")	-0.0168891	5.80208	-1.42417	0.155277	0.424498	-6.16949
1427	ENSG00000242349.5	ENSG00000242349	antisense	NPPA-AS1		InGen	0.0673969	2	c("ENST00000446542.5", "ENST00000400892.2")	-0.134478	-2.65249	-1.13241	0.258227	0.551169	-4.96106
1120	ENSG00000175206.10	ENSG00000175206	protein_coding	NPPA	4878	InGen	0.0825784	3	c("ENST00000376480.7", "ENST00000610706.1", "ENST00000376476.1")	0.0328833	-3.7481	0.181429	0.856135	0.945553	-5.34348
694	ENSG00000120937.8	ENSG00000120937	protein_coding	NPPB	4879	InGen	0.5032	1	ENST00000376468.3	0.354007	-0.727301	4.1057	5.00766e-05	0.00147592	1.73877
120	ENSG00000199347.1	ENSG00000199347	snRNA	RNU5E-1	26829	InGen	3.74964	1	ENST00000362477.1	0.0491807	-0.500354	0.467853	0.640177	0.841116	-5.83674
120	ENSG00000201801.1	ENSG00000201801	snRNA	RNU5E-4P		InGen	0.404196	1	ENST00000364931.1	0.137907	-3.63091	1.03594	0.300935	0.593499	-4.9443
3281	ENSG00000116685.15	ENSG00000116685	protein_coding	KIAA2013	90231	InGen	2.96435	3	c("ENST00000376572.7", "ENST00000616327.1", "ENST00000376576.3")	-0.029836	4.298	-1.84674	0.0656185	0.257043	-5.29183
5320	ENSG00000083444.16	ENSG00000083444	protein_coding	PLOD1	5351	InGen	3.60454	9	c("ENST00000485046.5", "ENST00000449038.5", "ENST00000358133.5", "ENST00000429000.6", "ENST00000196061.4", "ENST00000465920.1", "ENST00000491536.5", "ENST00000470133.1", "ENST00000481933.1")	0.00120954	5.21382	0.0519079	0.958631	0.984665	-7.11241
4973	ENSG00000116688.16	ENSG00000116688	protein_coding	MFN2	9927	InGen	18.5695	6	c("ENST00000444836.5", "ENST00000490079.5", "ENST00000235329.9", "ENST00000484391.5", "ENST00000497302.1", "ENST00000412236.1")	-0.0335527	7.55472	-3.17948	0.00160531	0.0206676	-2.3424
2821	ENSG00000116691.10	ENSG00000116691	protein_coding	MIIP	60672	InGen	2.13171	7	c("ENST00000478749.5", "ENST00000235332.5", "ENST00000466860.5", "ENST00000498685.5", "ENST00000492256.1", "ENST00000460823.1", "ENST00000478299.1")	0.0331055	3.60537	1.38545	0.166785	0.440753	-5.89336
3738	ENSG00000120949.14	ENSG00000120949	protein_coding	TNFRSF8	943	InGen	0.828499	5	c("ENST00000417814.3", "ENST00000263932.6", "ENST00000514649.5", "ENST00000413146.6", "ENST00000479933.2")	0.40542	2.42521	5.15479	4.22808e-07	3.32306e-05	5.99347
3826	ENSG00000028137.17	ENSG00000028137	protein_coding	TNFRSF1B	7133	InGen	1.39592	5	c("ENST00000622420.1", "ENST00000536782.2", "ENST00000376259.6", "ENST00000492361.1", "ENST00000489921.1")	-0.0160985	3.16661	-0.318255	0.750479	0.898438	-6.70797
61	ENSG00000263676.1	ENSG00000263676	miRNA	MIR4632	100616438	InGen	0.272485	1	ENST00000584158.1	0.0109794	-4.90122	0.0812414	0.935296	0.976385	-5.21497
20023	ENSG00000048707.13	ENSG00000048707	protein_coding	VPS13D	55187	InGen	7.25527	14	c("ENST00000613099.4", "ENST00000620676.4", "ENST00000476169.1", "ENST00000489961.1", "ENST00000011700.10", "ENST00000460333.5", "ENST00000487188.1", "ENST00000469054.1", "ENST00000543710.5", "ENST00000466732.2", "ENST00000476045.5", "ENST00000481484.1", "ENST00000543766.2", "ENST00000473099.1")	0.040647	8.20685	3.93523	0.000100032	0.00251711	0.205432
152	ENSG00000239149.1	ENSG00000239149	snoRNA	SNORA59A	677885	InGen	1.4889	1	ENST00000459326.1	-0.0169364	-1.20991	-0.242236	0.808737	0.923929	-5.73231
438	ENSG00000229484.1	ENSG00000229484	lincRNA			InGen	0.245925	1	ENST00000416696.1	-0.116732	-2.31026	-1.17396	0.241199	0.532329	-4.9578
3036	ENSG00000162496.8	ENSG00000162496	protein_coding	DHRS3	9249	InGen	3.24304	4	c("ENST00000616661.4", "ENST00000464917.5", "ENST00000430996.2", "ENST00000482265.1")	0.0379783	4.27324	1.28916	0.198183	0.481739	-6.15064
101	ENSG00000221340.1	ENSG00000221340	snRNA	RNU6ATAC18P		InGen	0.232202	1	ENST00000408413.1	0.179716	-4.48268	1.28586	0.199332	0.482885	-4.65071
67	ENSG00000276830.1	ENSG00000276830	miRNA	MIR6730	102466722	InGen	0.299311	1	ENST00000622213.1	-0.0267926	-4.73617	-0.198071	0.843103	0.940002	-5.2165
345	ENSG00000272482.1	ENSG00000272482	lincRNA			InGen	0.494159	1	ENST00000606790.1	0.0630168	-1.58121	0.873582	0.382937	0.665751	-5.34233
4118	ENSG00000157330.9	ENSG00000157330	protein_coding	C1orf158	93190	InGen	0.146767	3	c("ENST00000614859.4", "ENST00000474179.1", "ENST00000376210.3")	0.756845	-1.37394	3.27378	0.00116568	0.0163504	-0.991798
2209	ENSG00000162494.5	ENSG00000162494	protein_coding	LRRC38	126755	InGen	0.0547583	1	ENST00000376085.3	-0.115781	-2.13434	-1.19964	0.23108	0.520983	-4.96468
3707	ENSG00000162493.16	ENSG00000162493	protein_coding	PDPN	10630	InGen	1.80949	12	c("ENST00000294489.10", "ENST00000617617.4", "ENST00000376057.8", "ENST00000621990.4", "ENST00000506205.1", "ENST00000510906.5", "ENST00000509009.5", "ENST00000376061.8", "ENST00000513143.5", "ENST00000487038.5", "ENST00000475043.5", "ENST00000488631.1")	0.0984539	3.50599	1.86543	0.0629465	0.250904	-5.11566
130	ENSG00000253085.1	ENSG00000253085	scaRNA			InGen	0.0570606	1	ENST00000517276.1	0.212953	-5.35963	1.89594	0.0587811	0.240506	-3.94638
10923	ENSG00000116731.22	ENSG00000116731	protein_coding	PRDM2	7799	InGen	4.9966	14	c("ENST00000484063.6", "ENST00000376048.9", "ENST00000311066.9", "ENST00000235372.11", "ENST00000491134.5", "ENST00000502727.5", "ENST00000502724.5", "ENST00000413440.5", "ENST00000343137.8", "ENST00000491815.1", "ENST00000503842.5", "ENST00000407521.7", "ENST00000505823.5", "ENST00000487453.1")	0.017043	6.79799	1.17091	0.242419	0.533701	-6.57954
13841	ENSG00000189337.16	ENSG00000189337	protein_coding	KAZN	23254	InGen	2.90675	9	c("ENST00000636564.1", "ENST00000636203.1", "ENST00000491547.1", "ENST00000376030.6", "ENST00000503743.5", "ENST00000361144.9", "ENST00000376028.8", "ENST00000400798.6", "ENST00000400797.3")	-0.0228857	6.34714	-1.35628	0.175873	0.453511	-6.31064
7100	ENSG00000175147.11	ENSG00000175147	antisense	TMEM51-AS1	200197	InGen	0.156405	2	c("ENST00000310916.6", "ENST00000404665.3")	0.0457468	0.924654	0.790524	0.42975	0.702873	-5.92912
2240	ENSG00000171729.13	ENSG00000171729	protein_coding	TMEM51	55092	InGen	0.705048	6	c("ENST00000428417.5", "ENST00000376014.7", "ENST00000451326.6", "ENST00000400796.7", "ENST00000434578.6", "ENST00000376008.2")	-0.0454609	1.56302	-1.20725	0.228139	0.518087	-5.66626
12805	ENSG00000142621.19	ENSG00000142621	protein_coding	FHAD1	114827	InGen	0.136923	22	c("ENST00000358897.8", "ENST00000433640.6", "ENST00000375998.8", "ENST00000462113.1", "ENST00000375996.6", "ENST00000375997.8", "ENST00000524761.5", "ENST00000375995.3", "ENST00000483694.1", "ENST00000459961.1", "ENST00000472131.5", "ENST00000471347.5", "ENST00000444385.5", "ENST00000529606.5", "ENST00000314668.13", "ENST00000532408.1", "ENST00000483120.1", "ENST00000481324.5", "ENST00000477846.5", "ENST00000495195.5", "ENST00000472086.1", "ENST00000472449.1")	0.273442	1.32875	2.5782	0.0103345	0.078395	-3.15014
2531	ENSG00000142634.12	ENSG00000142634	protein_coding	EFHD2	79180	InGen	1.62686	2	c("ENST00000375980.8", "ENST00000445566.1")	0.0812556	2.88139	2.92736	0.00363921	0.0375503	-2.50504
5269	ENSG00000132906.17	ENSG00000132906	protein_coding	CASP9	842	InGen	1.49007	11	c("ENST00000546424.5", "ENST00000333868.9", "ENST00000348549.9", "ENST00000400777.7", "ENST00000424908.5", "ENST00000375890.8", "ENST00000474305.2", "ENST00000447522.5", "ENST00000440484.1", "ENST00000546969.1", "ENST00000469637.1")	0.00709619	4.00585	0.408009	0.683513	0.866271	-6.83996
8563	ENSG00000116138.12	ENSG00000116138	protein_coding	DNAJC16	23341	InGen	2.84956	10	c("ENST00000375838.5", "ENST00000616884.4", "ENST00000375847.7", "ENST00000475133.5", "ENST00000375849.5", "ENST00000483270.1", "ENST00000472665.1", "ENST00000479655.1", "ENST00000490811.1", "ENST00000495523.1")	0.0201835	5.64425	1.80686	0.0716322	0.270295	-5.54286
140	ENSG00000251866.1	ENSG00000251866	scaRNA			InGen	0.48784	1	ENST00000516057.1	-0.175566	-3.03282	-1.65723	0.0983576	0.329282	-4.32406
346	ENSG00000272510.1	ENSG00000272510	antisense			InGen	0.077115	1	ENST00000606186.1	0.415567	-4.29465	3.0065	0.00283116	0.0312952	-1.94732
2500	ENSG00000116771.5	ENSG00000116771	protein_coding	AGMAT	79814	InGen	0.260562	1	ENST00000375826.3	0.388381	0.323419	6.83346	3.62662e-11	1.49953e-08	14.7776
2845	ENSG00000237301.1	ENSG00000237301	antisense			InGen	0.054053	1	ENST00000428945.1	0.101256	-1.81871	1.27647	0.202624	0.486932	-4.92135
447	ENSG00000235084.3	ENSG00000235084	processed_pseudogene	CHCHD2P6		InGen	0.355283	1	ENST00000454346.1	-0.0865716	-1.67687	-1.22262	0.222286	0.511056	-5.00864
12136	ENSG00000197312.11	ENSG00000197312	protein_coding	DDI2	84301	InGen	1.30152	6	c("ENST00000480945.5", "ENST00000486680.1", "ENST00000546927.1", "ENST00000320153.10", "ENST00000483899.1", "ENST00000548451.1")	0.0620423	4.99844	4.9708	1.04017e-06	6.86943e-05	4.80235
4122	ENSG00000116786.11	ENSG00000116786	protein_coding	PLEKHM2	23207	InGen	12.6961	4	c("ENST00000375799.7", "ENST00000375793.2", "ENST00000462455.1", "ENST00000477849.1")	0.0178847	6.71738	1.20408	0.229363	0.519588	-6.53358
3195	ENSG00000162461.7	ENSG00000162461	protein_coding	SLC25A34	284723	InGen	0.286073	3	c("ENST00000294454.5", "ENST00000489568.1", "ENST00000465495.1")	0.0570663	0.73041	1.24291	0.214722	0.502091	-5.45503
4716	ENSG00000162458.12	ENSG00000162458	protein_coding	FBLIM1	54751	InGen	0.157492	15	c("ENST00000496928.6", "ENST00000508310.5", "ENST00000510393.5", "ENST00000430076.5", "ENST00000375771.5", "ENST00000510929.5", "ENST00000502638.5", "ENST00000375766.7", "ENST00000483633.6", "ENST00000502739.5", "ENST00000431771.6", "ENST00000441801.6", "ENST00000332305.5", "ENST00000514156.1", "ENST00000509138.1")	-0.113408	0.0626144	-1.86938	0.0623942	0.249454	-4.40548
2180	ENSG00000233954.6	ENSG00000233954	protein_coding	UQCRHL	440567	InGen	1.58272	1	ENST00000483273.2	0.0340609	2.76019	1.27937	0.201602	0.485621	-5.85567
438	ENSG00000178715.8	ENSG00000178715	processed_pseudogene			InGen	0.0481962	1	ENST00000321418.6	0.0591119	-4.62968	0.390217	0.69661	0.873192	-5.18632
2473	ENSG00000179743.4	ENSG00000179743	antisense		729614	InGen	0.777357	1	ENST00000317122.2	-0.0762902	1.94264	-2.57549	0.0104144	0.0787286	-3.24064
13294	ENSG00000065526.10	ENSG00000065526	protein_coding	SPEN	23013	InGen	5.59545	5	c("ENST00000375759.7", "ENST00000471538.1", "ENST00000438066.1", "ENST00000442985.1", "ENST00000487496.1")	0.0263246	7.19372	1.73759	0.0831517	0.297387	-5.79163
4240	ENSG00000116809.11	ENSG00000116809	protein_coding	ZBTB17	7709	InGen	2.54645	16	c("ENST00000462525.1", "ENST00000440560.5", "ENST00000375743.8", "ENST00000537142.5", "ENST00000375733.6", "ENST00000444358.1", "ENST00000488008.1", "ENST00000471805.5", "ENST00000472658.1", "ENST00000474511.1", "ENST00000487785.1", "ENST00000492834.1", "ENST00000490899.1", "ENST00000464719.1", "ENST00000479282.5", "ENST00000494020.1")	-0.0318655	4.45742	-1.99907	0.0463636	0.208966	-5.02848
3039	ENSG00000183888.4	ENSG00000183888	protein_coding	C1orf64	149563	InGen	1.17785	1	ENST00000329454.2	-0.042943	2.5889	-0.852153	0.394704	0.676656	-6.26103
3910	ENSG00000173641.17	ENSG00000173641	protein_coding	HSPB7	27129	InGen	0.0975336	7	c("ENST00000411503.5", "ENST00000442459.2", "ENST00000311890.13", "ENST00000375718.4", "ENST00000463576.5", "ENST00000487046.1", "ENST00000406363.2")	-0.033663	-0.513961	-0.533236	0.594205	0.81538	-5.78429
704	ENSG00000232456.1	ENSG00000232456	unprocessed_pseudogene			InGen	0.18429	1	ENST00000447882.1	-0.189462	-2.45711	-1.28032	0.201269	0.485234	-4.82981
1701	ENSG00000185519.8	ENSG00000185519	protein_coding	FAM131C	348487	InGen	0.807015	2	c("ENST00000375662.4", "ENST00000494078.1")	-0.148883	1.21555	-1.85563	0.0643364	0.254204	-4.63581
4159	ENSG00000142627.12	ENSG00000142627	protein_coding	EPHA2	1969	InGen	0.448984	4	c("ENST00000358432.7", "ENST00000462805.1", "ENST00000480202.1", "ENST00000461614.1")	-0.0677482	1.4292	-1.07648	0.282443	0.575648	-5.79344
3745	ENSG00000142632.16	ENSG00000142632	protein_coding	ARHGEF19	128272	InGen	0.147178	6	c("ENST00000478117.5", "ENST00000270747.7", "ENST00000449495.1", "ENST00000478210.1", "ENST00000471928.1", "ENST00000441785.1")	0.0614318	-0.0267554	1.03691	0.300484	0.593151	-5.51814
1990	ENSG00000237276.8	ENSG00000237276	transcribed_unprocessed_pseudogene	ANO7P1		InGen	0.246076	3	c("ENST00000442385.5", "ENST00000475369.1", "ENST00000602586.1")	0.00472412	-0.0895273	0.097192	0.922629	0.97135	-6.00312
1545	ENSG00000132881.11	ENSG00000132881	protein_coding	RSG1	79363	InGen	2.45588	2	c("ENST00000375599.7", "ENST00000434014.1")	0.00280071	2.89006	0.113963	0.909332	0.966445	-6.67267
186	ENSG00000233929.1	ENSG00000233929	processed_pseudogene	MT1XP1		InGen	0.392393	1	ENST00000421314.1	0.0680845	-2.95858	0.589317	0.556024	0.793721	-5.30674
8984	ENSG00000037637.10	ENSG00000037637	protein_coding	FBXO42	54455	InGen	1.91033	4	c("ENST00000375592.7", "ENST00000456164.5", "ENST00000444116.1", "ENST00000478089.1")	-0.00618589	5.12067	-0.45822	0.647075	0.844548	-6.99796
4747	ENSG00000055070.16	ENSG00000055070	protein_coding	SZRD1	26099	InGen	4.32046	10	c("ENST00000475078.1", "ENST00000401088.8", "ENST00000471507.5", "ENST00000401089.3", "ENST00000486763.5", "ENST00000476423.5", "ENST00000475554.5", "ENST00000472351.5", "ENST00000492354.1", "ENST00000472461.1")	-0.0214654	5.35557	-1.6826	0.0933324	0.319546	-5.7251
5559	ENSG00000157191.19	ENSG00000157191	protein_coding	NECAP2	55707	InGen	1.72706	12	c("ENST00000337132.9", "ENST00000504551.6", "ENST00000457722.6", "ENST00000486390.1", "ENST00000443980.6", "ENST00000504858.5", "ENST00000508680.5", "ENST00000492095.5", "ENST00000459640.5", "ENST00000496239.5", "ENST00000513161.1", "ENST00000509727.1")	-0.0192624	4.23882	-1.03314	0.302241	0.594766	-6.43476
3245	ENSG00000226029.1	ENSG00000226029	lincRNA			InGen	0.168181	1	ENST00000457898.1	0.126801	-0.0923781	2.12279	0.0344638	0.173998	-3.8969
6813	ENSG00000080947.14	ENSG00000080947	transcribed_unprocessed_pseudogene	CROCCP3	114819	InGen	1.46852	6	c("ENST00000263511.8", "ENST00000591348.5", "ENST00000420820.6", "ENST00000591316.1", "ENST00000590118.5", "ENST00000589964.1")	-0.0461612	4.21779	-2.32976	0.0203797	0.12363	-4.28457
164	ENSG00000206652.1	ENSG00000206652	snRNA	RNU1-1	26871	InGen	0.930895	1	ENST00000383925.1	0.0103471	-1.98689	0.0844711	0.93273	0.975326	-5.61197
1110	ENSG00000261135.1	ENSG00000261135	lincRNA			InGen	0.142797	1	ENST00000562878.1	-0.0768831	-1.81688	-0.746779	0.455692	0.72308	-5.39357
327	ENSG00000224174.2	ENSG00000224174	lincRNA			InGen	0.08382	1	ENST00000452795.2	0.297633	-4.28423	2.23827	0.0258234	0.144488	-3.42082
2068	ENSG00000233421.4	ENSG00000233421	lincRNA		100132147	InGen	0.162961	2	c("ENST00000415386.2", "ENST00000614408.1")	0.190839	-1.35002	1.34491	0.179515	0.458839	-4.93354
12212	ENSG00000219481.10	ENSG00000219481	protein_coding	NBPF1		InGen	1.24909	7	c("ENST00000430580.6", "ENST00000432949.5", "ENST00000392963.5", "ENST00000420513.1", "ENST00000599069.5", "ENST00000599908.1", "ENST00000449853.2")	0.0108058	4.87558	0.263573	0.792262	0.917684	-7.03522
3943	ENSG00000215908.9	ENSG00000215908	transcribed_unprocessed_pseudogene	CROCCP2		InGen	2.62154	3	c("ENST00000412962.3", "ENST00000635081.1", "ENST00000362058.2")	0.0089554	4.28731	0.220519	0.825594	0.931727	-6.95268
2291	ENSG00000186301.8	ENSG00000186301	unprocessed_pseudogene	MST1P2		InGen	0.308251	1	ENST00000457982.3	0.0108484	0.424712	0.189546	0.849774	0.942614	-6.10507
164	ENSG00000207513.1	ENSG00000207513	snRNA	RNU1-3	26869	InGen	0.106352	1	ENST00000384782.1	-0.0629737	-4.99874	-0.397698	0.691092	0.870387	-5.14779
435	ENSG00000236698.1	ENSG00000236698	processed_pseudogene	EIF1AXP1		InGen	6.07344	1	ENST00000419267.1	-0.0365186	2.36243	-1.34467	0.179593	0.458892	-5.68565
8871	ENSG00000058453.16	ENSG00000058453	protein_coding	CROCC	9696	InGen	1.08188	13	c("ENST00000466256.6", "ENST00000375541.9", "ENST00000445545.6", "ENST00000467938.5", "ENST00000492631.5", "ENST00000467715.2", "ENST00000494191.6", "ENST00000486318.1", "ENST00000498688.5", "ENST00000477773.1", "ENST00000497654.2", "ENST00000465021.5", "ENST00000465291.1")	-0.0242899	4.1591	-0.742366	0.458357	0.725111	-6.67808
164	ENSG00000207389.1	ENSG00000207389	snRNA	RNU1-4	6060	InGen	8.14718	1	ENST00000384659.1	0.0182925	1.15261	0.211447	0.83266	0.934899	-6.27888
5180	ENSG00000186715.10	ENSG00000186715	transcribed_unprocessed_pseudogene	MST1L		InGen	0.0484562	5	c("ENST00000455405.6", "ENST00000624762.3", "ENST00000442552.7", "ENST00000544155.1", "ENST00000545160.1")	0.132941	-1.2561	1.13983	0.255126	0.54781	-5.17786
2963	ENSG00000228549.3	ENSG00000228549	lincRNA			InGen	0.138412	5	c("ENST00000438002.1", "ENST00000619677.1", "ENST00000451828.1", "ENST00000453554.1", "ENST00000457856.1")	0.233987	-1.31873	1.4205	0.156342	0.425899	-4.8502
508	ENSG00000238142.1	ENSG00000238142	lincRNA			InGen	1.55347	3	c("ENST00000422124.1", "ENST00000416869.1", "ENST00000457075.1")	0.0207356	0.548244	0.307251	0.758833	0.902559	-6.10788
164	ENSG00000207005.1	ENSG00000207005	snRNA	RNU1-2	26870	InGen	16.5551	1	ENST00000384278.1	0.0829754	1.90483	0.644718	0.519527	0.769106	-6.28909
438	ENSG00000272426.1	ENSG00000272426	lincRNA			InGen	0.112233	1	ENST00000606899.1	-0.0625932	-3.53207	-0.487555	0.626166	0.833428	-5.2754
5253	ENSG00000159363.17	ENSG00000159363	protein_coding	ATP13A2	23400	InGen	8.01144	15	c("ENST00000326735.12", "ENST00000341676.9", "ENST00000452699.5", "ENST00000466561.1", "ENST00000502418.1", "ENST00000503552.1", "ENST00000463860.5", "ENST00000502860.1", "ENST00000617114.4", "ENST00000509392.1", "ENST00000506174.5", "ENST00000510069.5", "ENST00000511957.5", "ENST00000508222.5", "ENST00000509619.1")	0.0719858	6.36636	4.63962	4.9191e-06	0.000231599	3.19306
2462	ENSG00000117118.9	ENSG00000117118	protein_coding	SDHB	6390	InGen	8.50706	8	c("ENST00000375499.7", "ENST00000485092.5", "ENST00000475049.5", "ENST00000485515.5", "ENST00000491274.5", "ENST00000475506.1", "ENST00000463045.2", "ENST00000466613.2")	-0.0212201	5.37806	-1.72539	0.0853292	0.30204	-5.65371
5984	ENSG00000117115.12	ENSG00000117115	protein_coding	PADI2	11240	InGen	17.0736	4	c("ENST00000375486.8", "ENST00000479534.5", "ENST00000466151.1", "ENST00000375481.1")	-0.129403	7.62074	-3.29685	0.00107665	0.0155136	-1.97648
4126	ENSG00000179051.13	ENSG00000179051	protein_coding	RCC2	55920	InGen	4.76445	3	c("ENST00000375436.8", "ENST00000474892.1", "ENST00000375433.3")	0.0128371	5.29887	0.749737	0.453911	0.721734	-6.8444
7817	ENSG00000074964.16	ENSG00000074964	protein_coding	ARHGEF10L	55160	InGen	2.54708	9	c("ENST00000361221.7", "ENST00000375415.5", "ENST00000482892.1", "ENST00000469726.5", "ENST00000375408.7", "ENST00000167825.5", "ENST00000482359.1", "ENST00000466782.1", "ENST00000495593.1")	0.0759337	5.25899	4.53871	7.76231e-06	0.000334025	2.85267
3085	ENSG00000117154.11	ENSG00000117154	protein_coding	IGSF21	84966	InGen	1.02336	4	c("ENST00000251296.3", "ENST00000412684.3", "ENST00000497331.2", "ENST00000473951.1")	-0.0423265	2.40309	-1.3724	0.170807	0.446419	-5.64449
6473	ENSG00000280222.1	ENSG00000280222	TEC			InGen	0.134976	1	ENST00000624418.1	0.0336748	0.621131	0.560983	0.575164	0.80494	-6.02284
6313	ENSG00000009709.11	ENSG00000009709	protein_coding	PAX7	5081	InGen	0.073986	3	c("ENST00000375375.7", "ENST00000420770.6", "ENST00000400661.3")	0.0483417	-0.207581	0.834078	0.404799	0.683617	-5.67467
3689	ENSG00000159423.16	ENSG00000159423	protein_coding	ALDH4A1	8659	InGen	5.17255	6	c("ENST00000290597.9", "ENST00000538839.5", "ENST00000375341.7", "ENST00000538309.5", "ENST00000454547.1", "ENST00000432718.1")	-0.0298868	5.16771	-0.955407	0.340023	0.629045	-6.65251
78	ENSG00000221662.1	ENSG00000221662	miRNA	MIR1290	100302276	InGen	0.0967666	1	ENST00000408735.1	0.0905438	-5.41768	0.798398	0.425174	0.700076	-4.94957
6188	ENSG00000169991.10	ENSG00000169991	protein_coding	IFFO2	126917	InGen	1.315	3	c("ENST00000455833.6", "ENST00000355609.8", "ENST00000416166.1")	0.0828547	3.92511	2.60423	0.00959544	0.0746545	-3.57556
3402	ENSG00000272084.1	ENSG00000272084	3prime_overlapping_ncRNA			InGen	0.172659	1	ENST00000606379.1	0.00300884	0.16343	0.0683945	0.94551	0.980353	-6.06472
24675	ENSG00000127481.14	ENSG00000127481	protein_coding	UBR4	23352	InGen	6.19778	17	c("ENST00000375254.7", "ENST00000375225.7", "ENST00000375224.1", "ENST00000459947.5", "ENST00000486515.1", "ENST00000492606.1", "ENST00000467272.6", "ENST00000483922.1", "ENST00000494503.1", "ENST00000466969.1", "ENST00000375218.3", "ENST00000425413.5", "ENST00000417040.1", "ENST00000475973.1", "ENST00000465036.1", "ENST00000419533.1", "ENST00000497018.1")	0.0128366	8.27676	1.31659	0.188826	0.47017	-6.50464
507	ENSG00000230424.1	ENSG00000230424	antisense			InGen	0.673512	1	ENST00000437898.1	0.0653205	-0.581587	1.27055	0.204721	0.48954	-5.15518
10650	ENSG00000127463.13	ENSG00000127463	protein_coding	EMC1	23065	InGen	3.79029	14	c("ENST00000477853.5", "ENST00000480380.1", "ENST00000375199.7", "ENST00000375208.7", "ENST00000461353.1", "ENST00000486405.1", "ENST00000486238.1", "ENST00000494770.5", "ENST00000462505.1", "ENST00000496654.1", "ENST00000467423.1", "ENST00000475079.1", "ENST00000488681.1", "ENST00000356068.2")	-0.00155435	6.36247	-0.129976	0.896659	0.961514	-7.22011
2822	ENSG00000053372.4	ENSG00000053372	protein_coding	MRTO4	51154	InGen	4.04765	3	c("ENST00000330263.4", "ENST00000493700.1", "ENST00000479559.1")	-0.00130635	4.49102	-0.0770186	0.938652	0.977434	-7.00917
2768	ENSG00000211454.13	ENSG00000211454	polymorphic_pseudogene	AKR7L		InGen	0.203439	4	c("ENST00000457194.6", "ENST00000429712.5", "ENST00000420396.3", "ENST00000493176.1")	-0.097041	0.0816198	-1.9803	0.0484424	0.214473	-4.20153
1710	ENSG00000162482.4	ENSG00000162482	protein_coding	AKR7A3	22977	InGen	0.829538	1	ENST00000361640.4	-0.0235529	1.45354	-0.579895	0.562354	0.797429	-6.18301
1781	ENSG00000053371.12	ENSG00000053371	protein_coding	AKR7A2	8574	InGen	7.26531	5	c("ENST00000235835.7", "ENST00000330072.9", "ENST00000489286.5", "ENST00000481966.1", "ENST00000492217.1")	-0.0174915	4.68815	-0.920051	0.358172	0.645876	-6.61989
107	ENSG00000200403.1	ENSG00000200403	snRNA	RNU6-1099P		InGen	0.51726	1	ENST00000363533.1	-0.14245	-3.37734	-1.1024	0.271037	0.564306	-4.90599
2686	ENSG00000040487.12	ENSG00000040487	protein_coding	PQLC2	54896	InGen	1.34356	6	c("ENST00000375155.7", "ENST00000375153.7", "ENST00000469076.5", "ENST00000400548.6", "ENST00000497827.1", "ENST00000432465.1")	-0.0645687	2.85445	-3.54928	0.000438311	0.00798022	-0.56145
3238	ENSG00000077549.17	ENSG00000077549	protein_coding	CAPZB	832	InGen	9.96924	9	c("ENST00000264203.7", "ENST00000375144.5", "ENST00000375142.5", "ENST00000433834.5", "ENST00000264202.7", "ENST00000459967.6", "ENST00000457768.5", "ENST00000489607.5", "ENST00000482808.1")	-0.0014944	6.0154	-0.137629	0.890612	0.959017	-7.18873
207	ENSG00000235185.1	ENSG00000235185	antisense		105378614	InGen	0.151534	1	ENST00000416470.1	0.1423	-4.20189	1.0079	0.314192	0.606147	-4.91143
5227	ENSG00000173436.13	ENSG00000173436	protein_coding	MINOS1	440574	InGen	2.21389	10	c("ENST00000617872.4", "ENST00000486890.5", "ENST00000322753.6", "ENST00000498067.1", "ENST00000462646.5", "ENST00000467029.5", "ENST00000481464.5", "ENST00000498642.5", "ENST00000479642.1", "ENST00000485362.1")	0.00795331	4.52746	0.399727	0.689599	0.869724	-6.93551
455	ENSG00000226396.1	ENSG00000226396	processed_pseudogene			InGen	0.455077	1	ENST00000457263.1	-0.0890364	-1.3167	-1.50267	0.133814	0.391872	-4.72682
3465	ENSG00000158747.13	ENSG00000158747	protein_coding	NBL1	4681	InGen	2.28484	13	c("ENST00000428975.5", "ENST00000289749.6", "ENST00000451758.5", "ENST00000622566.4", "ENST00000439664.5", "ENST00000621723.4", "ENST00000375136.7", "ENST00000425400.5", "ENST00000618761.4", "ENST00000439278.5", "ENST00000615215.4", "ENST00000427894.5", "ENST00000548815.2")	-0.0212627	3.91609	-0.911572	0.362613	0.649498	-6.49259
1984	ENSG00000158748.3	ENSG00000158748	protein_coding	HTR6	3362	InGen	1.52919	1	ENST00000289753.1	-0.0921639	2.55131	-2.50984	0.0125236	0.0894813	-3.53678
4054	ENSG00000162542.13	ENSG00000162542	protein_coding	TMCO4	255104	InGen	0.457653	8	c("ENST00000294543.10", "ENST00000375127.5", "ENST00000489814.5", "ENST00000494342.1", "ENST00000489135.5", "ENST00000496528.5", "ENST00000462171.1", "ENST00000488449.1")	0.00259281	1.88234	0.0809814	0.935502	0.9764	-6.4442
6767	ENSG00000169914.5	ENSG00000169914	protein_coding	OTUD3	23252	InGen	2.90017	3	c("ENST00000375120.3", "ENST00000466697.1", "ENST00000481686.1")	0.0284163	5.30136	1.29768	0.19524	0.478399	-6.28779
2607	ENSG00000127472.10	ENSG00000127472	protein_coding	PLA2G5	5322	InGen	1.01056	8	c("ENST00000486277.5", "ENST00000465698.5", "ENST00000460175.5", "ENST00000469069.5", "ENST00000489871.5", "ENST00000498348.1", "ENST00000375108.3", "ENST00000478803.1")	-6.85381e-05	2.19684	-0.00121633	0.99903	0.999607	-6.51746
510	ENSG00000225986.1	ENSG00000225986	antisense	UBXN10-AS1	101928017	InGen	0.258253	1	ENST00000442226.1	0.0461552	-2.03416	0.555687	0.578775	0.806942	-5.46763
5571	ENSG00000162543.5	ENSG00000162543	protein_coding	UBXN10	127733	InGen	0.823431	1	ENST00000375099.3	0.146481	3.01069	2.28515	0.0228942	0.133284	-4.16085
6377	ENSG00000158816.15	ENSG00000158816	protein_coding	VWA5B1	127731	InGen	0.125722	8	c("ENST00000485375.6", "ENST00000375079.6", "ENST00000289815.12", "ENST00000473325.5", "ENST00000530722.5", "ENST00000534075.1", "ENST00000467486.5", "ENST00000525343.1")	0.31982	-0.710508	1.64018	0.101855	0.335789	-4.67686
3394	ENSG00000236963.6	ENSG00000236963	lincRNA	LINC01141		InGen	0.362317	5	c("ENST00000426428.5", "ENST00000635577.1", "ENST00000635564.1", "ENST00000418743.5", "ENST00000423486.1")	-0.0670463	1.14039	-1.09829	0.272823	0.566398	-5.71326
376	ENSG00000226487.1	ENSG00000226487	lincRNA			InGen	0.202496	1	ENST00000421114.1	-0.00855378	-2.95224	-0.0706924	0.943682	0.979526	-5.4602
2615	ENSG00000162545.5	ENSG00000162545	protein_coding	CAMK2N1	55450	InGen	33.633	2	c("ENST00000375078.3", "ENST00000489020.1")	-0.043876	7.39902	-1.69099	0.0917167	0.315986	-5.88333
2438	ENSG00000090432.6	ENSG00000090432	protein_coding	MUL1	79594	InGen	3.36724	1	ENST00000264198.4	-0.00940239	4.04688	-0.520601	0.60297	0.819721	-6.80011
2572	ENSG00000183114.7	ENSG00000183114	protein_coding	FAM43B	163933	InGen	1.37829	1	ENST00000332947.5	0.067601	2.76627	1.90084	0.0581332	0.239017	-4.88565
963	ENSG00000158825.5	ENSG00000158825	protein_coding	CDA	978	InGen	0.226166	2	c("ENST00000375071.3", "ENST00000461985.1")	-0.0404919	-1.65494	-0.398014	0.690859	0.870285	-5.61277
4836	ENSG00000158828.6	ENSG00000158828	protein_coding	PINK1	65018	InGen	26.3832	4	c("ENST00000321556.4", "ENST00000622012.1", "ENST00000492302.1", "ENST00000400490.2")	-0.00192337	7.99228	-0.152427	0.878937	0.953957	-7.33707
4443	ENSG00000117242.7	ENSG00000117242	antisense	PINK1-AS	100861548	InGen	0.423025	1	ENST00000451424.1	0.0172784	1.83475	0.328637	0.742624	0.894859	-6.38437
2721	ENSG00000244038.9	ENSG00000244038	protein_coding	DDOST	1650	InGen	8.37231	6	c("ENST00000415136.6", "ENST00000602624.6", "ENST00000375048.7", "ENST00000475210.1", "ENST00000464364.1", "ENST00000477229.1")	0.0090753	5.49981	0.621985	0.534352	0.779519	-6.95458
4470	ENSG00000117245.12	ENSG00000117245	protein_coding	KIF17	57576	InGen	1.40615	9	c("ENST00000493818.1", "ENST00000477167.5", "ENST00000490034.5", "ENST00000375044.5", "ENST00000400463.7", "ENST00000247986.2", "ENST00000462858.5", "ENST00000498225.1", "ENST00000463389.1")	0.0214741	3.62457	0.675323	0.499911	0.755636	-6.62356
479	ENSG00000235432.1	ENSG00000235432	unprocessed_pseudogene			InGen	0.204651	1	ENST00000440621.1	0.019655	-2.88709	0.178531	0.858408	0.946381	-5.47332
4423	ENSG00000189410.11	ENSG00000189410	protein_coding	SH2D5	400745	InGen	8.71206	7	c("ENST00000375031.5", "ENST00000460804.5", "ENST00000444387.6", "ENST00000447746.6", "ENST00000518294.5", "ENST00000517430.5", "ENST00000519434.1")	-0.0767644	6.24979	-2.68059	0.00769244	0.063891	-3.66785
299	ENSG00000233069.1	ENSG00000233069	antisense			InGen	0.0978633	1	ENST00000436642.1	0.118853	-4.16455	0.864437	0.387932	0.670039	-5.01698
7442	ENSG00000127483.17	ENSG00000127483	protein_coding	HP1BP3	50809	InGen	12.1382	14	c("ENST00000312239.9", "ENST00000375003.6", "ENST00000488722.5", "ENST00000491748.1", "ENST00000419948.5", "ENST00000438032.5", "ENST00000424732.5", "ENST00000417710.5", "ENST00000487117.1", "ENST00000375000.5", "ENST00000437575.5", "ENST00000419490.5", "ENST00000414993.1", "ENST00000443615.1")	-0.0208066	7.52762	-1.91659	0.0560939	0.233871	-5.49149
9596	ENSG00000075151.20	ENSG00000075151	protein_coding	EIF4G3	8672	InGen	9.75834	14	c("ENST00000374935.7", "ENST00000264211.12", "ENST00000602326.5", "ENST00000400422.6", "ENST00000634879.1", "ENST00000435383.1", "ENST00000374933.3", "ENST00000485722.1", "ENST00000356916.7", "ENST00000438975.5", "ENST00000411888.5", "ENST00000476088.1", "ENST00000463775.1", "ENST00000634778.1")	0.0113236	7.56919	1.18232	0.23787	0.528661	-6.62336
119	ENSG00000221808.1	ENSG00000221808	miRNA	MIR1256	100302155	InGen	1.07116	1	ENST00000408881.1	-0.115552	-2.03779	-1.58069	0.11484	0.35937	-4.52229
385	ENSG00000233072.1	ENSG00000233072	processed_pseudogene	RPS15AP6		InGen	0.647529	1	ENST00000420703.1	-0.0647482	-1.14066	-1.08629	0.27809	0.571715	-5.2508
115	ENSG00000236073.2	ENSG00000236073	processed_pseudogene			InGen	1.05091	1	ENST00000431514.2	-0.0742401	-2.21682	-0.859299	0.390756	0.672555	-5.2536
7265	ENSG00000117298.14	ENSG00000117298	protein_coding	ECE1	1889	InGen	3.69929	13	c("ENST00000415912.6", "ENST00000357071.8", "ENST00000531334.1", "ENST00000374893.10", "ENST00000436918.6", "ENST00000264205.10", "ENST00000526194.5", "ENST00000470394.1", "ENST00000528294.1", "ENST00000473505.5", "ENST00000481130.6", "ENST00000527991.2", "ENST00000463334.2")	0.0280877	5.71004	1.35379	0.176667	0.454614	-6.25918
661	ENSG00000227001.3	ENSG00000227001	unprocessed_pseudogene	NBPF2P		InGen	0.359684	1	ENST00000453025.1	0.0353788	-1.44785	0.25432	0.799396	0.920716	-5.69709
1234	ENSG00000187952.9	ENSG00000187952	processed_pseudogene	HS6ST1P1		InGen	0.481789	1	ENST00000481504.2	-0.0248869	-0.0507665	-0.246377	0.805533	0.92271	-5.99807
6812	ENSG00000142794.18	ENSG00000142794	protein_coding	NBPF3	84224	InGen	0.605079	13	c("ENST00000454000.6", "ENST00000475869.2", "ENST00000318220.10", "ENST00000478653.6", "ENST00000485941.2", "ENST00000342104.9", "ENST00000486229.5", "ENST00000318249.9", "ENST00000434838.6", "ENST00000467103.2", "ENST00000619554.1", "ENST00000469876.5", "ENST00000477050.1")	0.062801	2.98435	1.33221	0.183645	0.464277	-5.83074
3007	ENSG00000162551.13	ENSG00000162551	protein_coding	ALPL	249	InGen	1.22353	7	c("ENST00000374840.7", "ENST00000468526.1", "ENST00000539907.5", "ENST00000540617.5", "ENST00000374832.5", "ENST00000374830.2", "ENST00000374829.2")	0.0312557	2.65269	0.699131	0.484929	0.74514	-6.39534
5755	ENSG00000076864.19	ENSG00000076864	protein_coding	RAP1GAP	5909	InGen	32.4767	13	c("ENST00000290101.8", "ENST00000374763.6", "ENST00000374761.6", "ENST00000471600.6", "ENST00000374765.8", "ENST00000611549.4", "ENST00000542643.6", "ENST00000495204.5", "ENST00000374757.7", "ENST00000317967.11", "ENST00000447293.5", "ENST00000482984.5", "ENST00000464457.1")	0.00947558	8.54751	0.36141	0.718008	0.883161	-7.3193
9497	ENSG00000090686.15	ENSG00000090686	protein_coding	USP48	84196	InGen	4.48159	15	c("ENST00000400301.5", "ENST00000308271.13", "ENST00000374732.7", "ENST00000479177.1", "ENST00000529637.5", "ENST00000464577.1", "ENST00000471752.1", "ENST00000487880.2", "ENST00000526044.5", "ENST00000534705.5", "ENST00000421625.6", "ENST00000374730.2", "ENST00000527823.5", "ENST00000532737.1", "ENST00000489108.1")	0.0217836	6.46177	1.93206	0.054149	0.228633	-5.38376
4490	ENSG00000187942.11	ENSG00000187942	protein_coding	LDLRAD2	401944	InGen	0.0651212	3	c("ENST00000344642.6", "ENST00000543870.1", "ENST00000484271.1")	0.376512	-1.40051	2.70345	0.00719286	0.0606778	-2.48718
17684	ENSG00000142798.17	ENSG00000142798	protein_coding	HSPG2	3339	InGen	0.484731	14	c("ENST00000486901.1", "ENST00000374695.7", "ENST00000481644.1", "ENST00000635682.1", "ENST00000471322.2", "ENST00000374676.4", "ENST00000453796.1", "ENST00000493940.2", "ENST00000427897.1", "ENST00000498495.1", "ENST00000480900.1", "ENST00000412328.5", "ENST00000374673.3", "ENST00000439717.2")	0.00837131	3.76696	0.253398	0.800108	0.920833	-6.84862
2406	ENSG00000218510.6	ENSG00000218510	lincRNA	LINC00339	29092	InGen	1.08412	10	c("ENST00000635675.1", "ENST00000434233.1", "ENST00000634934.1", "ENST00000634712.1", "ENST00000634451.1", "ENST00000635450.1", "ENST00000420503.1", "ENST00000416769.1", "ENST00000452322.1", "ENST00000404210.4")	0.0360349	2.37698	0.836198	0.403607	0.682688	-6.22158
3598	ENSG00000070831.15	ENSG00000070831	protein_coding	CDC42	998	InGen	18.0484	5	c("ENST00000400259.5", "ENST00000344548.7", "ENST00000315554.12", "ENST00000498236.1", "ENST00000411827.1")	-0.0274704	6.96633	-1.7172	0.0868156	0.305578	-5.80954
692	ENSG00000230068.2	ENSG00000230068	sense_intronic	CDC42-IT1		InGen	0.493892	1	ENST00000431803.2	0.0666542	-0.66567	1.25039	0.211983	0.49888	-5.17036
748	ENSG00000271840.1	ENSG00000271840	lincRNA			InGen	0.40184	1	ENST00000606754.1	0.0016479	-0.871147	0.0239062	0.980941	0.992298	-5.84176
4527	ENSG00000162552.14	ENSG00000162552	protein_coding	WNT4	54361	InGen	0.113298	3	c("ENST00000290167.10", "ENST00000415567.1", "ENST00000441048.1")	0.074074	-0.514986	1.06624	0.287041	0.579776	-5.39714
8992	ENSG00000184677.16	ENSG00000184677	protein_coding	ZBTB40	9923	InGen	2.55319	4	c("ENST00000374651.8", "ENST00000404138.5", "ENST00000400239.6", "ENST00000375647.4")	-0.00923317	5.54096	-0.513174	0.608149	0.823103	-7.01962
273	ENSG00000237200.1	ENSG00000237200	sense_intronic	ZBTB40-IT1		InGen	0.456761	1	ENST00000438551.1	-0.0175698	-2.1367	-0.210351	0.833515	0.935491	-5.57029
5358	ENSG00000070886.11	ENSG00000070886	protein_coding	EPHA8	2046	InGen	0.108885	2	c("ENST00000374644.8", "ENST00000166244.7")	-0.0201601	-0.228794	-0.374777	0.708051	0.878298	-5.91535
1272	ENSG00000173372.16	ENSG00000173372	protein_coding	C1QA	712	InGen	4.91084	3	c("ENST00000374642.7", "ENST00000438241.1", "ENST00000402322.1")	0.0918663	3.34967	1.81753	0.0699793	0.267123	-5.19711
1335	ENSG00000159189.11	ENSG00000159189	protein_coding	C1QC	714	InGen	5.67924	3	c("ENST00000374640.8", "ENST00000374639.7", "ENST00000374637.1")	0.027894	3.64961	0.597193	0.55076	0.790004	-6.70059
1601	ENSG00000173369.15	ENSG00000173369	protein_coding	C1QB	713	InGen	7.22452	4	c("ENST00000510260.5", "ENST00000509305.5", "ENST00000432749.6", "ENST00000314933.6")	0.0885909	4.22809	1.83613	0.0671753	0.260785	-5.31216
12516	ENSG00000133216.16	ENSG00000133216	protein_coding	EPHB2	2048	InGen	0.705007	7	c("ENST00000544305.5", "ENST00000374630.7", "ENST00000400191.7", "ENST00000374632.7", "ENST00000374627.1", "ENST00000465676.1", "ENST00000490436.1")	-0.125292	3.98175	-4.20347	3.33137e-05	0.00108995	1.64498
82	ENSG00000265422.1	ENSG00000265422	miRNA	MIR4684	100616391	InGen	0.187717	1	ENST00000581646.1	-0.109376	-4.91222	-0.823233	0.410929	0.688048	-4.97121
658	ENSG00000227868.5	ENSG00000227868	protein_coding	C1orf234	729059	InGen	0.129663	3	c("ENST00000440767.2", "ENST00000566855.3", "ENST00000622840.1")	-0.00876321	-2.65818	-0.0842987	0.932867	0.975326	-5.49348
5435	ENSG00000004487.15	ENSG00000004487	protein_coding	KDM1A	23028	InGen	5.51033	6	c("ENST00000356634.7", "ENST00000400181.8", "ENST00000481879.1", "ENST00000465864.1", "ENST00000494920.1", "ENST00000602503.1")	0.00716405	5.90437	0.772579	0.440286	0.711422	-6.88997
68	ENSG00000263793.1	ENSG00000263793	miRNA	MIR3115	100422866	InGen	0.126501	1	ENST00000577915.1	-0.200246	-5.32783	-1.69885	0.0902248	0.312817	-4.18651
9658	ENSG00000169641.13	ENSG00000169641	protein_coding	LUZP1	7798	InGen	4.5456	5	c("ENST00000418342.5", "ENST00000302291.8", "ENST00000314174.5", "ENST00000471849.5", "ENST00000475164.2")	0.0498954	6.46023	2.9284	0.00362739	0.0374554	-3.00988
2835	ENSG00000179546.4	ENSG00000179546	protein_coding	HTR1D	3352	InGen	1.89922	1	ENST00000374619.1	0.0666588	3.39645	1.8804	0.060873	0.24561	-5.06714
5444	ENSG00000261326.2	ENSG00000261326	lincRNA	LINC01355		InGen	0.675136	2	c("ENST00000566551.1", "ENST00000604481.1")	0.0405859	2.79061	1.28067	0.201148	0.485103	-5.85829
8676	ENSG00000125944.18	ENSG00000125944	protein_coding	HNRNPR	10236	InGen	6.92799	12	c("ENST00000464516.1", "ENST00000478691.5", "ENST00000374616.7", "ENST00000476660.1", "ENST00000374612.5", "ENST00000302271.10", "ENST00000606561.5", "ENST00000427764.3", "ENST00000463552.5", "ENST00000470941.5", "ENST00000476451.1", "ENST00000490652.1")	-0.00638959	6.92571	-0.64558	0.518969	0.768713	-7.06492
4392	ENSG00000125945.14	ENSG00000125945	protein_coding	ZNF436	80818	InGen	4.56775	2	c("ENST00000314011.8", "ENST00000374608.3")	0.0284678	5.31732	1.37995	0.168471	0.443282	-6.18002
2655	ENSG00000249087.6	ENSG00000249087	antisense	ZNF436-AS1		InGen	0.928862	6	c("ENST00000458053.4", "ENST00000454117.1", "ENST00000335648.3", "ENST00000518821.1", "ENST00000437367.3", "ENST00000518600.1")	0.0124717	2.31202	0.413297	0.679639	0.864356	-6.45981
3515	ENSG00000204219.9	ENSG00000204219	protein_coding	TCEA3	6920	InGen	0.451878	6	c("ENST00000450454.6", "ENST00000476978.1", "ENST00000374601.7", "ENST00000461794.1", "ENST00000374602.2", "ENST00000492271.1")	0.0773639	1.60259	2.08697	0.0376052	0.183606	-4.27761
4988	ENSG00000088280.18	ENSG00000088280	protein_coding	ASAP3	55616	InGen	2.12679	12	c("ENST00000495646.5", "ENST00000336689.7", "ENST00000618240.4", "ENST00000465372.5", "ENST00000492982.6", "ENST00000437606.6", "ENST00000484418.1", "ENST00000475814.5", "ENST00000530874.1", "ENST00000478858.5", "ENST00000608765.1", "ENST00000449467.2")	0.00434196	4.32522	0.166003	0.868249	0.949852	-6.96924
1797	ENSG00000117318.8	ENSG00000117318	protein_coding	ID3	3399	InGen	3.9163	3	c("ENST00000374561.5", "ENST00000463312.1", "ENST00000486541.1")	0.00641359	3.58939	0.119936	0.904602	0.964696	-6.83606
1987	ENSG00000142676.12	ENSG00000142676	protein_coding	RPL11	6135	InGen	42.966	5	c("ENST00000374550.7", "ENST00000467075.1", "ENST00000482370.1", "ENST00000443624.5", "ENST00000458455.1")	0.00994946	7.39713	0.867385	0.386318	0.668389	-6.93179
5391	ENSG00000011007.12	ENSG00000011007	protein_coding	TCEB3	6924	InGen	3.67575	4	c("ENST00000418390.6", "ENST00000613537.4", "ENST00000609199.1", "ENST00000487554.1")	-0.0218484	5.32724	-1.43899	0.151035	0.41813	-6.09787
1347	ENSG00000236810.5	ENSG00000236810	antisense	TCEB3-AS1	100506963	InGen	0.91511	2	c("ENST00000427796.5", "ENST00000447961.1")	-0.0669039	1.3219	-2.2433	0.0254943	0.143123	-3.89346
2186	ENSG00000057757.9	ENSG00000057757	protein_coding	PITHD1	57095	InGen	13.7874	3	c("ENST00000246151.8", "ENST00000415372.1", "ENST00000374524.1")	-0.0252055	5.90271	-1.91086	0.0568288	0.235624	-5.37381
2196	ENSG00000011009.10	ENSG00000011009	protein_coding	LYPLA2	11313	InGen	4.55992	10	c("ENST00000374514.7", "ENST00000420982.5", "ENST00000374505.6", "ENST00000495365.5", "ENST00000374503.7", "ENST00000374502.7", "ENST00000492577.1", "ENST00000421070.1", "ENST00000374501.1", "ENST00000472213.1")	-0.116916	4.29847	-6.26096	1.10614e-09	2.3728e-07	11.4975
3978	ENSG00000117308.14	ENSG00000117308	protein_coding	GALE	2582	InGen	1.10683	16	c("ENST00000481736.5", "ENST00000617979.4", "ENST00000374497.7", "ENST00000456977.5", "ENST00000459934.5", "ENST00000469556.1", "ENST00000429356.5", "ENST00000418277.5", "ENST00000470949.5", "ENST00000425913.5", "ENST00000445705.1", "ENST00000467493.5", "ENST00000486382.1", "ENST00000470383.1", "ENST00000466250.5", "ENST00000467070.1")	0.0203025	3.13987	0.922122	0.357092	0.645371	-6.32418
5658	ENSG00000117305.14	ENSG00000117305	protein_coding	HMGCL	3155	InGen	1.29402	9	c("ENST00000374490.7", "ENST00000436439.6", "ENST00000374487.6", "ENST00000235958.4", "ENST00000509389.5", "ENST00000496907.1", "ENST00000513148.1", "ENST00000479458.1", "ENST00000498698.1")	-0.0479031	3.87798	-2.77241	0.00585809	0.0525663	-3.1226
2047	ENSG00000179163.11	ENSG00000179163	protein_coding	FUCA1	2517	InGen	2.1201	1	ENST00000374479.3	-0.019381	3.07812	-0.848004	0.397008	0.678269	-6.384
2564	ENSG00000189266.11	ENSG00000189266	protein_coding	PNRC2	55629	InGen	12.2146	4	c("ENST00000471915.5", "ENST00000334351.7", "ENST00000374468.1", "ENST00000579103.1")	0.0119076	5.96732	0.861689	0.389441	0.671345	-6.82117
10277	ENSG00000188529.14	ENSG00000188529	protein_coding	SRSF10	10772	InGen	3.05658	16	c("ENST00000344989.10", "ENST00000453840.7", "ENST00000341154.10", "ENST00000484146.6", "ENST00000473858.5", "ENST00000374452.9", "ENST00000374453.7", "ENST00000343255.9", "ENST00000492112.2", "ENST00000485841.5", "ENST00000338597.9", "ENST00000495785.1", "ENST00000473754.1", "ENST00000497214.1", "ENST00000485292.1", "ENST00000469303.1")	0.00496345	5.99375	0.396415	0.692038	0.870923	-7.11639
4923	ENSG00000185436.11	ENSG00000185436	protein_coding	IFNLR1	163702	InGen	0.281514	5	c("ENST00000327535.5", "ENST00000327575.6", "ENST00000374421.7", "ENST00000374419.1", "ENST00000374418.3")	0.0765859	1.44955	1.78948	0.0743903	0.277395	-4.81283
856	ENSG00000232298.2	ENSG00000232298	antisense			InGen	0.0667656	1	ENST00000437965.1	0.288837	-3.42028	2.12988	0.0338697	0.172001	-3.59323
3940	ENSG00000158055.15	ENSG00000158055	protein_coding	GRHL3	57822	InGen	0.147898	9	c("ENST00000361548.8", "ENST00000350501.9", "ENST00000530984.1", "ENST00000356046.6", "ENST00000524724.5", "ENST00000236255.4", "ENST00000528064.5", "ENST00000528181.1", "ENST00000461318.1")	0.36801	-0.458915	3.29845	0.00107071	0.0154514	-0.944959
8511	ENSG00000001460.17	ENSG00000001460	protein_coding	STPG1	90529	InGen	0.760369	12	c("ENST00000374409.5", "ENST00000337248.8", "ENST00000003583.12", "ENST00000468303.5", "ENST00000497384.1", "ENST00000438866.1", "ENST00000435187.1", "ENST00000483261.1", "ENST00000498488.5", "ENST00000483528.1", "ENST00000475760.1", "ENST00000492753.1")	-0.0280265	3.72166	-1.32872	0.184795	0.465578	-5.99543
9404	ENSG00000001461.16	ENSG00000001461	protein_coding	NIPAL3	57185	InGen	10.3965	7	c("ENST00000374399.8", "ENST00000003912.7", "ENST00000488155.1", "ENST00000358028.8", "ENST00000339255.2", "ENST00000475663.2", "ENST00000432012.1")	-0.0453927	7.64806	-2.35653	0.0189902	0.117474	-4.57359
7077	ENSG00000117602.11	ENSG00000117602	protein_coding	RCAN3	11123	InGen	1.12069	11	c("ENST00000538532.5", "ENST00000618490.4", "ENST00000436717.6", "ENST00000616511.4", "ENST00000374395.8", "ENST00000425530.3", "ENST00000610732.4", "ENST00000412742.5", "ENST00000630217.1", "ENST00000374393.4", "ENST00000482807.1")	-0.063263	4.00018	-3.28139	0.00113556	0.0160618	-1.65708
4122	ENSG00000184454.6	ENSG00000184454	protein_coding	NCMAP	400746	InGen	0.0865124	2	c("ENST00000374392.2", "ENST00000486262.1")	-0.0830767	-0.779954	-0.897886	0.369856	0.655916	-5.5069
8168	ENSG00000133226.16	ENSG00000133226	protein_coding	SRRM1	10250	InGen	3.81336	23	c("ENST00000471693.1", "ENST00000478890.5", "ENST00000593639.5", "ENST00000323848.13", "ENST00000466910.5", "ENST00000468822.5", "ENST00000600523.5", "ENST00000462710.5", "ENST00000374389.8", "ENST00000490543.5", "ENST00000479034.5", "ENST00000447431.6", "ENST00000596378.1", "ENST00000494934.5", "ENST00000495561.1", "ENST00000485441.5", "ENST00000470243.5", "ENST00000496882.5", "ENST00000461768.5", "ENST00000485541.1", "ENST00000488317.1", "ENST00000489130.2", "ENST00000474843.1")	2.39771e-06	5.96965	0.000172871	0.999862	0.999987	-7.19272
4495	ENSG00000169504.14	ENSG00000169504	protein_coding	CLIC4	25932	InGen	23.1786	4	c("ENST00000374379.8", "ENST00000497755.1", "ENST00000488683.1", "ENST00000489758.1")	-0.0787531	7.62112	-2.35808	0.0189123	0.117221	-4.56682
4523	ENSG00000020633.18	ENSG00000020633	protein_coding	RUNX3	864	InGen	0.0628637	5	c("ENST00000399916.5", "ENST00000308873.10", "ENST00000338888.3", "ENST00000496967.1", "ENST00000479341.1")	-0.0797206	-1.01701	-0.980768	0.327376	0.618321	-5.36562
3370	ENSG00000117614.9	ENSG00000117614	protein_coding	SYF2	25949	InGen	3.93624	4	c("ENST00000236273.8", "ENST00000354361.3", "ENST00000474160.1", "ENST00000476231.1")	0.00166586	4.74256	0.127832	0.898354	0.962153	-7.04177
6804	ENSG00000117616.17	ENSG00000117616	protein_coding	RSRP1	57035	InGen	3.93143	22	c("ENST00000243189.11", "ENST00000569495.5", "ENST00000498238.1", "ENST00000566395.5", "ENST00000565733.5", "ENST00000568254.5", "ENST00000473314.6", "ENST00000570063.5", "ENST00000564223.5", "ENST00000475766.2", "ENST00000491378.1", "ENST00000431849.3", "ENST00000568212.1", "ENST00000568701.1", "ENST00000561867.1", "ENST00000568996.1", "ENST00000450820.2", "ENST00000568399.1", "ENST00000562018.1", "ENST00000567741.1", "ENST00000566599.1", "ENST00000564413.1")	-0.048056	5.75139	-1.70759	0.0885872	0.309123	-5.72376
485	ENSG00000272432.1	ENSG00000272432	lincRNA			InGen	0.122619	1	ENST00000607698.1	0.0398969	-3.17959	0.33545	0.737484	0.893057	-5.37072
459	ENSG00000261349.1	ENSG00000261349	unprocessed_pseudogene			InGen	0.684508	1	ENST00000566714.1	0.0347595	-1.00777	0.261165	0.794117	0.918778	-5.80412
480	ENSG00000224183.1	ENSG00000224183	processed_pseudogene	SDHDP6		InGen	0.676907	1	ENST00000414693.1	0.0227274	-0.664528	0.294401	0.768624	0.90705	-5.84685
459	ENSG00000259984.1	ENSG00000259984	unprocessed_pseudogene			InGen	0.219375	1	ENST00000570165.1	0.0271355	-2.47599	0.230804	0.8176	0.928699	-5.50232
3410	ENSG00000183726.10	ENSG00000183726	protein_coding	TMEM50A	23585	InGen	9.02819	6	c("ENST00000374358.4", "ENST00000498135.5", "ENST00000491936.5", "ENST00000480937.5", "ENST00000468704.1", "ENST00000487234.1")	-0.0323448	5.95556	-2.23357	0.0261345	0.145714	-4.72105
2433	ENSG00000188672.17	ENSG00000188672	protein_coding	RHCE	6006	InGen	0.319314	10	c("ENST00000294413.11", "ENST00000340849.8", "ENST00000349320.7", "ENST00000527747.5", "ENST00000346452.8", "ENST00000349438.8", "ENST00000413854.5", "ENST00000527187.5", "ENST00000533771.1", "ENST00000495048.1")	-0.0442037	0.603405	-0.797445	0.425726	0.7005	-5.86198
478	ENSG00000238084.4	ENSG00000238084	processed_pseudogene			InGen	0.178487	1	ENST00000419297.2	-0.058623	-2.82005	-0.412645	0.680116	0.864498	-5.39985
3979	ENSG00000204178.9	ENSG00000204178	protein_coding	TMEM57	55219	InGen	3.89277	3	c("ENST00000399766.7", "ENST00000374343.4", "ENST00000470035.1")	-0.0141605	4.98505	-1.02491	0.306102	0.598362	-6.56325
5397	ENSG00000157978.11	ENSG00000157978	protein_coding	LDLRAP1	26119	InGen	1.70082	7	c("ENST00000374338.4", "ENST00000485476.2", "ENST00000488127.1", "ENST00000462394.1", "ENST00000484476.5", "ENST00000474283.1", "ENST00000470950.1")	-0.0945927	4.11718	-2.97799	0.00310109	0.0335002	-2.58765
483	ENSG00000225643.1	ENSG00000225643	lincRNA			InGen	0.251058	1	ENST00000412797.1	-0.15424	-2.24349	-1.63086	0.103809	0.3398	-4.42865
9026	ENSG00000117643.14	ENSG00000117643	protein_coding	MAN1C1	57134	InGen	0.931218	8	c("ENST00000611903.4", "ENST00000374332.8", "ENST00000263979.7", "ENST00000473891.1", "ENST00000374329.1", "ENST00000496532.5", "ENST00000475314.5", "ENST00000487493.1")	-0.0387092	4.0062	-0.956428	0.339508	0.628536	-6.47405
4424	ENSG00000162430.16	ENSG00000162430	protein_coding	SEPN1	57190	InGen	5.44912	5	c("ENST00000354177.8", "ENST00000361547.6", "ENST00000374315.1", "ENST00000630065.2", "ENST00000494537.1")	-0.0217481	5.52218	-1.41045	0.159284	0.430543	-6.16078
2793	ENSG00000228172.5	ENSG00000228172	antisense			InGen	0.116896	3	c("ENST00000442055.5", "ENST00000453649.1", "ENST00000536896.2")	0.0818662	-0.679764	1.32479	0.186092	0.467196	-5.07768
5817	ENSG00000117640.17	ENSG00000117640	protein_coding	MTFR1L	56181	InGen	4.73777	23	c("ENST00000424294.5", "ENST00000374303.6", "ENST00000533762.5", "ENST00000529116.5", "ENST00000474295.5", "ENST00000488327.6", "ENST00000472643.5", "ENST00000494293.1", "ENST00000469815.5", "ENST00000526894.5", "ENST00000478284.5", "ENST00000524618.5", "ENST00000374307.9", "ENST00000528624.5", "ENST00000525713.5", "ENST00000374301.7", "ENST00000464008.6", "ENST00000526158.5", "ENST00000530599.5", "ENST00000374300.7", "ENST00000466284.1", "ENST00000531361.1", "ENST00000497956.1")	0.00142243	5.80601	0.114676	0.908767	0.966288	-7.16986
2408	ENSG00000127423.10	ENSG00000127423	protein_coding	AUNIP	79000	InGen	0.0556636	3	c("ENST00000538789.5", "ENST00000481602.1", "ENST00000374298.3")	0.0153865	-2.24355	0.156712	0.875561	0.953134	-5.57264
3297	ENSG00000182749.5	ENSG00000182749	protein_coding	PAQR7	164091	InGen	1.21058	1	ENST00000374296.3	0.0185703	2.96883	0.793604	0.427957	0.701938	-6.39546
6288	ENSG00000117632.21	ENSG00000117632	protein_coding	STMN1	3925	InGen	8.73488	10	c("ENST00000513116.1", "ENST00000426559.6", "ENST00000455785.6", "ENST00000399728.5", "ENST00000465604.1", "ENST00000357865.6", "ENST00000374291.5", "ENST00000485226.1", "ENST00000446334.1", "ENST00000580971.1")	-0.134522	6.61263	-4.33653	1.88909e-05	0.000699038	1.89631
3835	ENSG00000158006.13	ENSG00000158006	protein_coding	PAFAH2	5051	InGen	1.43665	7	c("ENST00000374282.7", "ENST00000374284.5", "ENST00000493892.5", "ENST00000464540.1", "ENST00000476611.1", "ENST00000439092.6", "ENST00000441420.1")	-0.0359194	3.4948	-2.01613	0.0445404	0.203942	-4.81196
4537	ENSG00000158008.9	ENSG00000158008	protein_coding	EXTL1	2134	InGen	1.51644	4	c("ENST00000481377.5", "ENST00000374280.3", "ENST00000484339.1", "ENST00000470037.1")	-0.0429691	3.73626	-1.57316	0.116573	0.362524	-5.6447
4535	ENSG00000175087.9	ENSG00000175087	protein_coding	PDIK1L	149420	InGen	1.82276	4	c("ENST00000619836.4", "ENST00000444713.5", "ENST00000374271.8", "ENST00000374269.1")	-0.00576024	4.03989	-0.338899	0.734886	0.891633	-6.87656
2858	ENSG00000197245.5	ENSG00000197245	protein_coding	FAM110D	79927	InGen	0.186689	1	ENST00000374268.4	-0.0716082	-0.181802	-0.991389	0.322172	0.614271	-5.53285
769	ENSG00000142684.8	ENSG00000142684	protein_coding	ZNF593	51042	InGen	2.47489	2	c("ENST00000374266.6", "ENST00000270812.6")	-0.0119365	1.89871	-0.36128	0.718105	0.883161	-6.3911
4043	ENSG00000142675.17	ENSG00000142675	protein_coding	CNKSR1	10256	InGen	0.302994	14	c("ENST00000361530.10", "ENST00000481077.6", "ENST00000480348.6", "ENST00000465415.1", "ENST00000374253.9", "ENST00000525687.5", "ENST00000482227.5", "ENST00000531191.5", "ENST00000524529.6", "ENST00000531150.5", "ENST00000528001.1", "ENST00000528281.5", "ENST00000480617.1", "ENST00000484874.2")	0.0759262	1.17395	1.60303	0.109819	0.351169	-5.05811
3191	ENSG00000236155.6	ENSG00000236155	transcribed_unprocessed_pseudogene		101928303	InGen	0.0870328	4	c("ENST00000428812.1", "ENST00000447201.5", "ENST00000448341.2", "ENST00000451482.1")	7.27703e-05	-0.873837	0.00133699	0.998934	0.999607	-5.83463
5422	ENSG00000130695.13	ENSG00000130695	protein_coding	CEP85	64793	InGen	2.58218	8	c("ENST00000451429.6", "ENST00000476272.6", "ENST00000252992.8", "ENST00000480446.1", "ENST00000453146.1", "ENST00000469609.5", "ENST00000468163.1", "ENST00000491670.1")	-0.0573814	4.8356	-2.66696	0.00800488	0.0656829	-3.55745
1786	ENSG00000142669.14	ENSG00000142669	protein_coding	SH3BGRL3	83442	InGen	9.58597	2	c("ENST00000270792.9", "ENST00000319041.6")	-0.000718269	5.05988	-0.0332858	0.973465	0.989455	-7.09361
4704	ENSG00000158062.20	ENSG00000158062	protein_coding	UBXN11	91544	InGen	2.24109	16	c("ENST00000314675.11", "ENST00000472155.5", "ENST00000374223.5", "ENST00000475591.5", "ENST00000357089.8", "ENST00000494942.5", "ENST00000374221.7", "ENST00000374217.6", "ENST00000374222.5", "ENST00000496466.1", "ENST00000374215.5", "ENST00000452980.5", "ENST00000442942.6", "ENST00000450041.5", "ENST00000423664.5", "ENST00000421827.2")	0.0172488	4.41837	0.767463	0.443317	0.713792	-6.70753
935	ENSG00000169442.8	ENSG00000169442	protein_coding	CD52	1043	InGen	0.758905	3	c("ENST00000374213.2", "ENST00000492808.5", "ENST00000470468.1")	0.0141189	0.361648	0.247468	0.804689	0.922541	-6.09071
5596	ENSG00000117682.16	ENSG00000117682	protein_coding	DHDDS	79947	InGen	2.17961	25	c("ENST00000434391.6", "ENST00000427245.6", "ENST00000527611.1", "ENST00000374186.7", "ENST00000525682.6", "ENST00000236342.11", "ENST00000526219.5", "ENST00000374185.7", "ENST00000487944.5", "ENST00000360009.6", "ENST00000533087.5", "ENST00000531312.5", "ENST00000525165.5", "ENST00000525326.5", "ENST00000525546.5", "ENST00000528557.5", "ENST00000526278.5", "ENST00000436153.6", "ENST00000529688.5", "ENST00000530781.5", "ENST00000531955.5", "ENST00000525410.1", "ENST00000430232.5", "ENST00000431933.5", "ENST00000416052.1")	-0.00105271	4.62529	-0.0840318	0.933079	0.975391	-7.03089
535	ENSG00000223583.1	ENSG00000223583	processed_pseudogene			InGen	0.107248	1	ENST00000446498.1	-0.172532	-3.25893	-1.47655	0.140683	0.4029	-4.53163
529	ENSG00000225891.1	ENSG00000225891	antisense			InGen	0.840546	1	ENST00000423060.1	-0.00353233	-0.204698	-0.0679442	0.945868	0.980547	-5.98372
2509	ENSG00000198830.10	ENSG00000198830	protein_coding	HMGN2	3151	InGen	12.887	10	c("ENST00000468388.5", "ENST00000479815.5", "ENST00000460563.5", "ENST00000464888.5", "ENST00000463817.5", "ENST00000619352.4", "ENST00000467700.5", "ENST00000361427.5", "ENST00000466194.1", "ENST00000493418.1")	-0.0301984	5.9953	-1.41371	0.158324	0.428923	-6.19946
5884	ENSG00000117676.13	ENSG00000117676	protein_coding	RPS6KA1	6195	InGen	1.15274	20	c("ENST00000525525.5", "ENST00000526040.6", "ENST00000374168.6", "ENST00000524436.5", "ENST00000374166.8", "ENST00000526792.5", "ENST00000529454.5", "ENST00000530003.5", "ENST00000366866.8", "ENST00000531113.5", "ENST00000374163.5", "ENST00000530607.1", "ENST00000531382.5", "ENST00000525582.1", "ENST00000527264.5", "ENST00000474934.1", "ENST00000488985.1", "ENST00000403732.2", "ENST00000530305.1", "ENST00000438977.1")	-0.100622	3.73098	-3.60762	0.000353399	0.006781	-0.530844
52	ENSG00000238705.1	ENSG00000238705	miRNA	MIR1976	100302190	InGen	0.087829	1	ENST00000459548.1	0.177779	-5.6147	1.92257	0.0553353	0.231823	-3.91567
2000	ENSG00000260063.1	ENSG00000260063	antisense		101928728	InGen	0.0771261	1	ENST00000569378.1	0.0533655	-1.77507	0.643208	0.520505	0.769645	-5.46382
15922	ENSG00000117713.18	ENSG00000117713	protein_coding	ARID1A	8289	InGen	2.94485	17	c("ENST00000430799.7", "ENST00000637465.1", "ENST00000324856.11", "ENST00000457599.6", "ENST00000524572.1", "ENST00000374152.7", "ENST00000615191.4", "ENST00000636219.1", "ENST00000636958.1", "ENST00000636422.1", "ENST00000430291.2", "ENST00000636110.1", "ENST00000636072.1", "ENST00000466382.2", "ENST00000636794.1", "ENST00000532781.1", "ENST00000637788.1")	0.00912122	6.54748	0.746738	0.455717	0.72308	-6.96555
3382	ENSG00000060642.10	ENSG00000060642	protein_coding	PIGV	55650	InGen	1.7388	6	c("ENST00000430292.5", "ENST00000472757.5", "ENST00000078527.8", "ENST00000431541.5", "ENST00000374145.5", "ENST00000455364.1")	-0.00656538	3.58045	-0.380218	0.704011	0.875793	-6.76467
291	ENSG00000241188.3	ENSG00000241188	misc_RNA	RN7SL165P		InGen	0.0737198	1	ENST00000477476.3	-0.0458764	-4.59566	-0.329541	0.741942	0.89462	-5.20534
5436	ENSG00000204160.11	ENSG00000204160	protein_coding	ZDHHC18	84243	InGen	1.75486	5	c("ENST00000374142.8", "ENST00000374141.6", "ENST00000534643.5", "ENST00000488397.3", "ENST00000478902.1")	0.0399858	4.24604	2.09129	0.0372131	0.182593	-4.80992
1320	ENSG00000175793.11	ENSG00000175793	protein_coding	SFN	2810	InGen	0.459064	1	ENST00000339276.5	0.139329	0.149103	1.94699	0.0523249	0.224283	-4.29426
4979	ENSG00000142751.14	ENSG00000142751	protein_coding	GPN2	54707	InGen	2.26799	5	c("ENST00000374135.8", "ENST00000374133.3", "ENST00000477418.2", "ENST00000431781.2", "ENST00000461282.1")	-0.0241257	4.52677	-1.78855	0.0745416	0.27765	-5.43408
2225	ENSG00000198746.12	ENSG00000198746	protein_coding	GPATCH3	63906	InGen	2.25943	3	c("ENST00000445019.5", "ENST00000361720.9", "ENST00000450844.1")	-0.0481312	3.35547	-2.60426	0.00959454	0.0746545	-3.46018
2856	ENSG00000090273.13	ENSG00000090273	protein_coding	NUDC	10726	InGen	9.85123	4	c("ENST00000435827.6", "ENST00000321265.9", "ENST00000452707.1", "ENST00000484772.1")	0.00470102	5.8353	0.30691	0.759092	0.902559	-7.13261
1976	ENSG00000253368.3	ENSG00000253368	protein_coding	TRNP1	388610	InGen	4.04007	2	c("ENST00000522111.2", "ENST00000531285.1")	0.121361	3.88445	5.0599	6.74839e-07	4.77746e-05	5.35834
2368	ENSG00000158246.7	ENSG00000158246	protein_coding	FAM46B	115572	InGen	0.0489597	1	ENST00000289166.5	0.205332	-2.33755	1.91421	0.0563975	0.234517	-4.0012
5974	ENSG00000090020.10	ENSG00000090020	protein_coding	SLC9A1	6548	InGen	3.43362	6	c("ENST00000374089.5", "ENST00000263980.7", "ENST00000490329.1", "ENST00000447808.1", "ENST00000374086.3", "ENST00000374084.2")	0.0570628	5.36999	1.87474	0.061651	0.247489	-5.39235
640	ENSG00000214973.3	ENSG00000214973	processed_pseudogene	CHCHD3P3		InGen	0.292811	1	ENST00000446783.1	0.0875622	-1.45384	1.28138	0.200897	0.484864	-4.98055
867	ENSG00000225159.1	ENSG00000225159	processed_pseudogene	NPM1P39		InGen	0.0578635	1	ENST00000449818.1	0.0777101	-3.41476	0.668145	0.504476	0.7588	-5.21557
6024	ENSG00000142784.15	ENSG00000142784	protein_coding	WDTC1	23038	InGen	6.13666	5	c("ENST00000319394.7", "ENST00000361771.7", "ENST00000447062.2", "ENST00000491239.2", "ENST00000472249.2")	0.014111	6.24653	0.961574	0.336919	0.626699	-6.75702
282	ENSG00000243659.1	ENSG00000243659	processed_pseudogene			InGen	1.27784	1	ENST00000428741.2	0.0542258	-0.468572	0.995955	0.319951	0.612138	-5.46574
4476	ENSG00000186501.14	ENSG00000186501	protein_coding	TMEM222	84065	InGen	3.16062	11	c("ENST00000611517.4", "ENST00000374076.8", "ENST00000464720.5", "ENST00000608611.5", "ENST00000466759.5", "ENST00000486082.5", "ENST00000464813.5", "ENST00000478104.5", "ENST00000498220.1", "ENST00000471456.1", "ENST00000470223.1")	-0.0371574	4.8296	-2.2134	0.0275062	0.150914	-4.6416
107	ENSG00000206888.1	ENSG00000206888	snRNA	RNU6-48P		InGen	0.359889	1	ENST00000384161.1	-0.0958491	-3.77505	-0.739997	0.459791	0.726107	-5.12717
468	ENSG00000241547.1	ENSG00000241547	processed_pseudogene	ACTG1P20		InGen	0.574238	1	ENST00000486001.1	0.0136212	-0.948321	0.250918	0.802023	0.921683	-5.79435
4951	ENSG00000142733.14	ENSG00000142733	protein_coding	MAP3K6	9064	InGen	0.537154	8	c("ENST00000486046.5", "ENST00000472410.5", "ENST00000374040.7", "ENST00000493901.5", "ENST00000470890.1", "ENST00000357582.2", "ENST00000476509.1", "ENST00000495230.1")	0.0591407	2.15894	1.41716	0.157314	0.427201	-5.53856
2115	ENSG00000181773.6	ENSG00000181773	protein_coding	GPR3	2827	InGen	0.252646	1	ENST00000374024.3	0.0552526	-0.316063	0.61898	0.536327	0.780485	-5.78695
5676	ENSG00000158195.10	ENSG00000158195	protein_coding	WASF2	10163	InGen	6.36726	2	c("ENST00000618852.4", "ENST00000536657.1")	0.00889867	6.12104	0.527587	0.598116	0.817841	-7.06739
283	ENSG00000237429.1	ENSG00000237429	antisense			InGen	0.213051	1	ENST00000443579.1	0.0564538	-3.18295	0.438359	0.661393	0.85398	-5.34097
7157	ENSG00000126705.13	ENSG00000126705	protein_coding	AHDC1	27245	InGen	2.28052	5	c("ENST00000247087.9", "ENST00000374011.6", "ENST00000487743.2", "ENST00000490295.1", "ENST00000480033.2")	0.0106822	4.93052	0.528476	0.597499	0.817445	-6.93972
3474	ENSG00000000938.12	ENSG00000000938	protein_coding	FGR	2268	InGen	0.492934	7	c("ENST00000374005.7", "ENST00000399173.5", "ENST00000374004.5", "ENST00000374003.7", "ENST00000457296.5", "ENST00000475472.5", "ENST00000468038.1")	-0.12081	1.45843	-2.28899	0.0226676	0.132456	-3.82768
192	ENSG00000235912.1	ENSG00000235912	processed_pseudogene			InGen	1.52146	1	ENST00000433132.1	-0.0155256	-0.827236	-0.297882	0.765968	0.905942	-5.81258
865	ENSG00000126709.14	ENSG00000126709	protein_coding	IFI6	2537	InGen	14.2752	3	c("ENST00000361157.10", "ENST00000339145.8", "ENST00000362020.4")	-0.0199338	4.44102	-0.338853	0.734921	0.891633	-6.94913
4034	ENSG00000009780.15	ENSG00000009780	protein_coding	FAM76A	199870	InGen	1.69939	7	c("ENST00000373954.10", "ENST00000419687.6", "ENST00000530324.5", "ENST00000234549.11", "ENST00000373949.5", "ENST00000010299.10", "ENST00000446647.1")	-0.0450249	3.79725	-2.32817	0.020465	0.123858	-4.21576
349	ENSG00000231344.1	ENSG00000231344	processed_pseudogene			InGen	0.174035	1	ENST00000446554.1	-0.0570697	-3.16115	-0.518171	0.604662	0.820711	-5.31994
676	ENSG00000230833.1	ENSG00000230833	processed_pseudogene	RPEP3		InGen	0.151597	1	ENST00000425462.1	-0.0958547	-2.4768	-1.01498	0.310807	0.602633	-5.09322
3846	ENSG00000117758.13	ENSG00000117758	protein_coding	STX12	23673	InGen	11.8964	5	c("ENST00000373943.8", "ENST00000440806.2", "ENST00000468761.1", "ENST00000481874.1", "ENST00000472285.1")	0.0326895	6.50094	2.5533	0.0110887	0.082208	-4.01658
184	ENSG00000269971.1	ENSG00000269971	sense_intronic			InGen	1.16445	1	ENST00000602607.1	-0.0672531	-1.40039	-0.866164	0.386986	0.668959	-5.38653
359	ENSG00000270031.1	ENSG00000270031	sense_intronic			InGen	0.417912	1	ENST00000602843.1	0.0301549	-1.87668	0.382072	0.702637	0.875343	-5.5741
106	ENSG00000223062.1	ENSG00000223062	snRNA	RNU6-1245P		InGen	0.0678212	1	ENST00000411130.1	0.366335	-5.43024	3.35721	0.00087272	0.0133142	-1.38797
2819	ENSG00000117751.17	ENSG00000117751	protein_coding	PPP1R8	5511	InGen	6.53152	5	c("ENST00000311772.9", "ENST00000236412.11", "ENST00000373931.8", "ENST00000431586.1", "ENST00000486634.2")	-0.0319694	5.20993	-2.52327	0.0120636	0.0871231	-3.96822
166	ENSG00000252947.1	ENSG00000252947	scaRNA	SCARNA1	677774	InGen	1.92385	1	ENST00000517138.1	0.0788767	-0.692701	1.45959	0.14529	0.410407	-4.90483
4621	ENSG00000130775.15	ENSG00000130775	protein_coding	THEMIS2	9473	InGen	0.82748	11	c("ENST00000328928.11", "ENST00000373925.5", "ENST00000373927.7", "ENST00000427466.1", "ENST00000442118.5", "ENST00000467258.1", "ENST00000373921.7", "ENST00000466068.1", "ENST00000482828.1", "ENST00000456990.1", "ENST00000492877.1")	-0.0900203	2.74193	-1.62135	0.105831	0.343088	-5.36635
2019	ENSG00000117748.9	ENSG00000117748	protein_coding	RPA2	6118	InGen	6.57029	5	c("ENST00000373912.7", "ENST00000419958.5", "ENST00000373909.7", "ENST00000313433.11", "ENST00000444045.1")	0.000787604	4.7181	0.0414003	0.967	0.987307	-7.04705
2670	ENSG00000130768.14	ENSG00000130768	protein_coding	SMPDL3B	27293	InGen	0.106615	6	c("ENST00000373894.7", "ENST00000548116.5", "ENST00000411604.5", "ENST00000373888.8", "ENST00000466793.1", "ENST00000549094.1")	0.389164	-1.11001	4.01663	7.21037e-05	0.00196103	1.39161
2743	ENSG00000158156.7	ENSG00000158156	protein_coding	XKR8	55113	InGen	0.952001	2	c("ENST00000373884.5", "ENST00000481387.1")	-0.0465594	2.40352	-2.31693	0.0210766	0.126327	-3.94851
6483	ENSG00000158161.15	ENSG00000158161	protein_coding	EYA3	2140	InGen	2.19556	8	c("ENST00000373871.7", "ENST00000436342.6", "ENST00000540618.5", "ENST00000373864.5", "ENST00000373863.3", "ENST00000495923.5", "ENST00000471498.5", "ENST00000468665.1")	0.0272173	4.84944	1.99338	0.0469854	0.210703	-5.10043
367	ENSG00000238231.2	ENSG00000238231	processed_pseudogene			InGen	0.241903	1	ENST00000426041.2	-0.0195604	-2.68689	-0.201987	0.840043	0.938351	-5.48235
297	ENSG00000240750.3	ENSG00000240750	misc_RNA	RN7SL559P		InGen	0.383859	1	ENST00000476501.3	-0.0166309	-2.23659	-0.187638	0.851268	0.943257	-5.55582
681	ENSG00000228589.3	ENSG00000228589	processed_pseudogene	SPCS2P4		InGen	2.70533	1	ENST00000436160.1	0.0162018	1.77589	0.262147	0.79336	0.918238	-6.39553
557	ENSG00000214812.3	ENSG00000214812	processed_pseudogene			InGen	0.0812383	1	ENST00000399029.3	0.0711343	-3.67441	0.516516	0.605816	0.821519	-5.25851
4706	ENSG00000169403.11	ENSG00000169403	protein_coding	PTAFR	5724	InGen	0.590236	3	c("ENST00000373857.7", "ENST00000539896.1", "ENST00000305392.3")	0.118349	2.3342	2.51158	0.0124632	0.0891392	-3.51086
2888	ENSG00000126698.10	ENSG00000126698	protein_coding	DNAJC8	22826	InGen	10.1292	6	c("ENST00000603289.5", "ENST00000263697.5", "ENST00000489277.5", "ENST00000470967.1", "ENST00000482674.5", "ENST00000488868.1")	-0.0108191	5.87088	-1.02167	0.307633	0.599751	-6.6626
2225	ENSG00000130770.17	ENSG00000130770	protein_coding	ATPIF1	93974	InGen	9.5865	4	c("ENST00000497986.5", "ENST00000335514.9", "ENST00000468425.2", "ENST00000465645.1")	0.0170076	5.39	0.938239	0.34876	0.636726	-6.69447
1945	ENSG00000270605.1	ENSG00000270605	antisense			InGen	0.0996838	1	ENST00000604716.1	0.1386	-1.84483	0.910841	0.362998	0.649707	-5.28343
3453	ENSG00000130766.4	ENSG00000130766	protein_coding	SESN2	83667	InGen	1.19923	1	ENST00000253063.3	0.0652263	2.86156	1.56423	0.118655	0.366247	-5.47173
2019	ENSG00000130772.13	ENSG00000130772	protein_coding	MED18	54797	InGen	1.50737	5	c("ENST00000479574.5", "ENST00000373842.8", "ENST00000398997.2", "ENST00000475655.1", "ENST00000474683.1")	-0.0622757	2.62015	-2.66462	0.0080597	0.0659866	-3.15761
7322	ENSG00000204138.12	ENSG00000204138	protein_coding	PHACTR4	65979	InGen	1.50269	9	c("ENST00000633371.1", "ENST00000373839.7", "ENST00000632202.1", "ENST00000632421.1", "ENST00000463428.5", "ENST00000493669.2", "ENST00000633167.1", "ENST00000373836.4", "ENST00000632964.1")	-0.0294673	4.42605	-1.7262	0.0851823	0.301738	-5.52285
394	ENSG00000229820.2	ENSG00000229820	processed_pseudogene			InGen	0.297747	1	ENST00000438601.2	0.0642988	-2.29355	0.758605	0.448593	0.717799	-5.31795
119	ENSG00000221216.1	ENSG00000221216	snRNA	RNU6ATAC27P		InGen	0.377603	1	ENST00000408289.1	0.119477	-3.64342	0.998454	0.31874	0.610886	-4.97049
3888	ENSG00000180198.15	ENSG00000180198	protein_coding	RCC1	1104	InGen	0.748902	12	c("ENST00000398958.6", "ENST00000427469.5", "ENST00000434290.5", "ENST00000373833.10", "ENST00000419074.5", "ENST00000373832.5", "ENST00000373831.7", "ENST00000411533.5", "ENST00000486790.2", "ENST00000430407.1", "ENST00000429051.1", "ENST00000478232.1")	0.012526	2.49571	0.426982	0.669652	0.859277	-6.50232
4088	ENSG00000242125.3	ENSG00000242125	sense_intronic	SNHG3	8420	InGen	1.06812	3	c("ENST00000413987.1", "ENST00000447507.1", "ENST00000437681.1")	0.056794	3.07458	2.01874	0.0442663	0.203205	-4.72021
204	ENSG00000200087.1	ENSG00000200087	snoRNA	SNORA73B		InGen	234.53	1	ENST00000363217.1	0.132889	6.38694	2.96643	0.00321713	0.0343506	-2.89628
2083	ENSG00000279443.1	ENSG00000279443	TEC			InGen	0.0712677	1	ENST00000624273.1	-0.150902	-1.87213	-1.85325	0.0646779	0.254903	-4.12514
4311	ENSG00000180098.9	ENSG00000180098	protein_coding	TRNAU1AP	54952	InGen	1.34276	10	c("ENST00000373830.4", "ENST00000495995.5", "ENST00000411406.3", "ENST00000480930.5", "ENST00000491577.5", "ENST00000464880.5", "ENST00000497790.5", "ENST00000495215.5", "ENST00000464093.1", "ENST00000484775.1")	-0.0218024	3.55403	-1.33387	0.183103	0.463402	-5.94839
3377	ENSG00000197989.13	ENSG00000197989	antisense	SNHG12	85028	InGen	0.59549	12	c("ENST00000464612.5", "ENST00000475441.5", "ENST00000531126.5", "ENST00000461448.5", "ENST00000470977.5", "ENST00000474814.1", "ENST00000481368.5", "ENST00000481220.5", "ENST00000488745.5", "ENST00000483436.5", "ENST00000464115.1", "ENST00000461832.1")	-0.00433337	1.98656	-0.139013	0.889519	0.958765	-6.46382
74	ENSG00000221539.1	ENSG00000221539	snoRNA	SNORD99	692212	InGen	0.899659	1	ENST00000408612.1	0.0205959	-3.11977	0.174878	0.861275	0.947171	-5.41541
2337	ENSG00000120656.11	ENSG00000120656	protein_coding	TAF12	6883	InGen	1.77386	4	c("ENST00000471683.5", "ENST00000373824.8", "ENST00000263974.4", "ENST00000495422.1")	-0.00655092	3.06232	-0.34945	0.726959	0.88762	-6.65873
2180	ENSG00000188060.6	ENSG00000188060	protein_coding	RAB42	115273	InGen	0.0601926	2	c("ENST00000373826.3", "ENST00000465518.1")	0.162774	-2.41042	1.35735	0.175533	0.453169	-4.76769
978	ENSG00000229388.1	ENSG00000229388	lincRNA			InGen	0.36266	2	c("ENST00000420776.1", "ENST00000427804.1")	0.00724992	-0.496233	0.152526	0.878858	0.953957	-5.90986
134	ENSG00000274978.1	ENSG00000274978	snRNA	RNU11	26824	InGen	0.0944344	1	ENST00000387069.1	0.0238246	-5.03756	0.182861	0.855011	0.945348	-5.18963
6459	ENSG00000162419.12	ENSG00000162419	protein_coding	GMEB1	10691	InGen	1.03173	4	c("ENST00000373816.5", "ENST00000361872.8", "ENST00000294409.2", "ENST00000480454.1")	-0.00487497	3.75593	-0.313069	0.754412	0.900183	-6.82611
130	ENSG00000252777.1	ENSG00000252777	scaRNA			InGen	0.147277	1	ENST00000516968.1	-0.215162	-4.66985	-1.5936	0.111916	0.354655	-4.32065
3859	ENSG00000198492.15	ENSG00000198492	protein_coding	YTHDF2	51441	InGen	5.07525	9	c("ENST00000474884.5", "ENST00000542507.5", "ENST00000373812.7", "ENST00000541996.5", "ENST00000478283.5", "ENST00000496288.5", "ENST00000475796.5", "ENST00000476976.1", "ENST00000468863.1")	-0.00422196	5.30016	-0.322483	0.747277	0.896506	-7.07232
9345	ENSG00000116329.10	ENSG00000116329	protein_coding	OPRD1	4985	InGen	1.34085	2	c("ENST00000621425.1", "ENST00000234961.6")	0.217014	4.60616	6.50352	2.6713e-10	8.10768e-08	12.8375
1085	ENSG00000233427.1	ENSG00000233427	antisense			InGen	0.191191	1	ENST00000418471.1	-0.344325	-1.37332	-4.33105	1.9343e-05	0.000708417	2.46655
10739	ENSG00000159023.19	ENSG00000159023	protein_coding	EPB41	2035	InGen	6.13339	13	c("ENST00000343067.8", "ENST00000356093.6", "ENST00000482464.5", "ENST00000349460.8", "ENST00000373800.7", "ENST00000347529.7", "ENST00000373798.5", "ENST00000373797.1", "ENST00000636666.1", "ENST00000488277.1", "ENST00000490308.1", "ENST00000460378.1", "ENST00000462032.1")	0.0935617	7.04849	3.79909	0.000170856	0.00380228	-0.223306
101	ENSG00000206704.1	ENSG00000206704	misc_RNA			InGen	0.158204	1	ENST00000383977.1	0.181183	-4.88508	1.38788	0.166044	0.440009	-4.53531
282	ENSG00000277958.1	ENSG00000277958	misc_RNA			InGen	0.365675	1	ENST00000619772.1	-0.0787087	-2.91307	-0.689946	0.49068	0.749289	-5.29549
2639	ENSG00000253304.1	ENSG00000253304	protein_coding	TMEM200B	399474	InGen	1.60827	2	c("ENST00000521452.1", "ENST00000420504.2")	0.0422003	3.06716	1.54094	0.124222	0.375589	-5.57049
279	ENSG00000225750.1	ENSG00000225750	lincRNA			InGen	0.20273	1	ENST00000413004.1	-0.0346143	-3.50548	-0.252421	0.800862	0.92114	-5.3551
8893	ENSG00000116350.16	ENSG00000116350	protein_coding	SRSF4	6429	InGen	2.57387	8	c("ENST00000373795.6", "ENST00000634348.1", "ENST00000466448.4", "ENST00000622143.1", "ENST00000497015.5", "ENST00000605204.1", "ENST00000477193.1", "ENST00000489898.1")	-0.0320465	5.53177	-2.82432	0.00500592	0.0470263	-3.21828
3922	ENSG00000116353.15	ENSG00000116353	protein_coding	MECR	51102	InGen	2.53416	18	c("ENST00000373791.7", "ENST00000475773.5", "ENST00000483435.5", "ENST00000263702.10", "ENST00000473030.5", "ENST00000463412.1", "ENST00000453185.5", "ENST00000478505.6", "ENST00000490529.5", "ENST00000464511.1", "ENST00000463052.5", "ENST00000489248.5", "ENST00000475861.6", "ENST00000474946.5", "ENST00000464915.1", "ENST00000482610.1", "ENST00000484012.5", "ENST00000493928.1")	0.0735722	4.32224	4.16249	3.95583e-05	0.00124295	1.42322
6682	ENSG00000060656.19	ENSG00000060656	protein_coding	PTPRU	10076	InGen	0.80355	11	c("ENST00000345512.7", "ENST00000373779.7", "ENST00000428026.6", "ENST00000460170.2", "ENST00000527027.1", "ENST00000415600.6", "ENST00000531385.1", "ENST00000526080.1", "ENST00000493601.5", "ENST00000465525.6", "ENST00000492954.1")	0.152305	3.32072	3.78584	0.000179849	0.00396223	0.167805
4024	ENSG00000186056.9	ENSG00000186056	antisense	MATN1-AS1	100129196	InGen	0.261683	4	c("ENST00000414532.6", "ENST00000454613.1", "ENST00000414763.1", "ENST00000443076.1")	-0.0773274	0.935445	-1.25448	0.210493	0.496693	-5.48943
3274	ENSG00000162511.7	ENSG00000162511	protein_coding	LAPTM5	7805	InGen	4.74392	3	c("ENST00000294507.3", "ENST00000464569.1", "ENST00000476492.1")	0.0356612	4.72789	0.85962	0.39058	0.672433	-6.68255
77	ENSG00000264773.1	ENSG00000264773	miRNA	MIR4420	100616164	InGen	0.1904	1	ENST00000583944.1	0.16522	-4.99417	1.30474	0.192826	0.475154	-4.60631
1646	ENSG00000223382.4	ENSG00000223382	lincRNA			InGen	0.0641628	9	c("ENST00000430320.3", "ENST00000635357.1", "ENST00000635044.1", "ENST00000635288.1", "ENST00000634319.1", "ENST00000635009.1", "ENST00000634587.1", "ENST00000634980.1", "ENST00000438790.1")	0.0222583	-2.36393	0.240153	0.810351	0.924957	-5.5154
7067	ENSG00000162512.15	ENSG00000162512	protein_coding	SDC3	9672	InGen	16.4278	4	c("ENST00000336798.11", "ENST00000339394.6", "ENST00000471567.1", "ENST00000487984.1")	0.0300924	7.7335	1.45451	0.146691	0.412222	-6.27836
6621	ENSG00000134644.15	ENSG00000134644	protein_coding	PUM1	9698	InGen	10.2604	23	c("ENST00000424085.6", "ENST00000257075.9", "ENST00000373747.7", "ENST00000525843.5", "ENST00000426105.6", "ENST00000498419.5", "ENST00000440538.6", "ENST00000373741.8", "ENST00000373742.6", "ENST00000530669.1", "ENST00000529846.5", "ENST00000525997.1", "ENST00000527498.1", "ENST00000498627.1", "ENST00000471894.1", "ENST00000490546.1", "ENST00000532678.1", "ENST00000526128.1", "ENST00000526215.5", "ENST00000525948.5", "ENST00000480602.1", "ENST00000524516.1", "ENST00000531867.1")	0.0103901	7.10348	0.980216	0.327648	0.618483	-6.80778
2987	ENSG00000084628.9	ENSG00000084628	protein_coding	NKAIN1	79570	InGen	0.74509	5	c("ENST00000373736.6", "ENST00000528449.1", "ENST00000526106.5", "ENST00000530145.1", "ENST00000533581.1")	0.00627667	1.68176	0.0651543	0.948088	0.981314	-6.42382
3881	ENSG00000060688.12	ENSG00000060688	protein_coding	SNRNP40	9410	InGen	2.28883	7	c("ENST00000263694.8", "ENST00000486941.1", "ENST00000489853.1", "ENST00000373720.3", "ENST00000491106.1", "ENST00000474025.1", "ENST00000463988.1")	-0.0514904	4.16865	-3.13456	0.00186474	0.0231296	-2.13811
437	ENSG00000229447.2	ENSG00000229447	processed_pseudogene			InGen	0.509069	1	ENST00000452686.2	-0.0791126	-1.26727	-1.16538	0.244649	0.535616	-5.14379
1921	ENSG00000121766.15	ENSG00000121766	protein_coding	ZCCHC17	51538	InGen	10.6457	9	c("ENST00000546109.5", "ENST00000615916.4", "ENST00000616393.4", "ENST00000616859.4", "ENST00000618216.4", "ENST00000344147.9", "ENST00000479629.5", "ENST00000373714.5", "ENST00000627541.1")	-0.00906058	5.34345	-0.813366	0.416554	0.692992	-6.79787
439	ENSG00000229044.1	ENSG00000229044	antisense			InGen	0.22276	1	ENST00000430143.1	0.0107104	-2.42225	0.106635	0.915139	0.969422	-5.52656
1026	ENSG00000121769.7	ENSG00000121769	protein_coding	FABP3	2170	InGen	7.52011	4	c("ENST00000373713.6", "ENST00000497275.5", "ENST00000498148.5", "ENST00000482018.1")	0.0505363	3.79466	1.90381	0.057745	0.238039	-5.10543
3549	ENSG00000168528.11	ENSG00000168528	protein_coding	SERINC2	347735	InGen	0.054761	6	c("ENST00000373710.5", "ENST00000536859.5", "ENST00000487207.5", "ENST00000373709.7", "ENST00000491976.1", "ENST00000536384.2")	0.0329534	-1.71929	0.379758	0.704352	0.876026	-5.60465
5281	ENSG00000142910.15	ENSG00000142910	protein_coding	TINAGL1	64129	InGen	0.640872	11	c("ENST00000457433.6", "ENST00000271064.11", "ENST00000461030.5", "ENST00000466998.1", "ENST00000478398.5", "ENST00000481165.5", "ENST00000468635.5", "ENST00000537531.2", "ENST00000498429.5", "ENST00000463112.1", "ENST00000480586.1")	-0.115948	2.5428	-2.66805	0.00797969	0.0655704	-3.13273
2227	ENSG00000162517.12	ENSG00000162517	protein_coding	PEF1	553115	InGen	11.691	8	c("ENST00000373703.4", "ENST00000461006.5", "ENST00000478502.5", "ENST00000489164.5", "ENST00000492061.5", "ENST00000496805.5", "ENST00000472443.1", "ENST00000471219.1")	-0.0207597	5.71201	-1.52416	0.128359	0.381946	-6.01274
480	ENSG00000264078.1	ENSG00000264078	antisense			InGen	0.055218	1	ENST00000581333.1	0.127442	-4.22119	0.9288	0.353625	0.641625	-4.96456
9269	ENSG00000084636.17	ENSG00000084636	protein_coding	COL16A1	1307	InGen	3.96252	17	c("ENST00000373672.7", "ENST00000488128.6", "ENST00000488897.5", "ENST00000461217.1", "ENST00000440437.1", "ENST00000466829.5", "ENST00000470799.5", "ENST00000482910.1", "ENST00000468459.5", "ENST00000479100.1", "ENST00000458715.5", "ENST00000373668.7", "ENST00000474000.5", "ENST00000482478.5", "ENST00000529928.1", "ENST00000373667.4", "ENST00000532877.1")	-0.0500377	6.12489	-1.46412	0.144047	0.408339	-6.13946
7756	ENSG00000121753.12	ENSG00000121753	protein_coding	ADGRB2	576	InGen	12.2425	15	c("ENST00000398556.7", "ENST00000398547.5", "ENST00000373655.6", "ENST00000398542.5", "ENST00000465256.5", "ENST00000373658.7", "ENST00000530999.1", "ENST00000527361.5", "ENST00000398538.5", "ENST00000466109.1", "ENST00000420125.5", "ENST00000530134.5", "ENST00000533175.1", "ENST00000468430.1", "ENST00000436464.1")	0.0212972	7.54975	0.98931	0.323186	0.615028	-6.82989
76	ENSG00000266580.1	ENSG00000266580	miRNA	MIR4254	100423028	InGen	1.42061	1	ENST00000581063.1	-0.0832879	-2.37722	-0.8691	0.38538	0.66745	-5.22531
7085	ENSG00000134668.12	ENSG00000134668	protein_coding	SPOCD1	90853	InGen	0.151178	14	c("ENST00000257100.7", "ENST00000360482.6", "ENST00000473361.5", "ENST00000452755.6", "ENST00000533231.5", "ENST00000528579.1", "ENST00000532604.5", "ENST00000531039.5", "ENST00000468720.5", "ENST00000460061.5", "ENST00000485944.5", "ENST00000529396.1", "ENST00000528791.5", "ENST00000525930.1")	0.0998189	0.225723	1.02056	0.308161	0.600053	-5.60168
587	ENSG00000269967.1	ENSG00000269967	lincRNA			InGen	0.918067	1	ENST00000602889.1	-0.0417822	-0.0173592	-0.956605	0.339418	0.628536	-5.60113
6267	ENSG00000184007.18	ENSG00000184007	protein_coding	PTP4A2	8073	InGen	24.6352	20	c("ENST00000602725.5", "ENST00000457805.6", "ENST00000489313.1", "ENST00000602683.5", "ENST00000470404.5", "ENST00000532001.6", "ENST00000528253.3", "ENST00000627328.2", "ENST00000626355.1", "ENST00000484483.1", "ENST00000468531.1", "ENST00000534796.5", "ENST00000532289.1", "ENST00000526960.1", "ENST00000524384.5", "ENST00000528840.1", "ENST00000494444.2", "ENST00000529477.5", "ENST00000533408.1", "ENST00000475464.1")	-0.0681877	8.26555	-3.4136	0.000715257	0.0115945	-1.63833
3588	ENSG00000121774.17	ENSG00000121774	protein_coding	KHDRBS1	10657	InGen	12.3366	4	c("ENST00000327300.11", "ENST00000307714.12", "ENST00000492989.1", "ENST00000484270.2")	-0.02226	6.48396	-1.96382	0.0503324	0.218979	-5.32401
2820	ENSG00000121775.17	ENSG00000121775	protein_coding	TMEM39B	55116	InGen	1.11994	9	c("ENST00000487305.5", "ENST00000336294.9", "ENST00000438825.5", "ENST00000441402.5", "ENST00000472503.5", "ENST00000468135.5", "ENST00000466321.5", "ENST00000476968.5", "ENST00000498613.1")	-0.0695309	2.67723	-3.725	0.000227173	0.00477665	0.077408
59	ENSG00000266203.1	ENSG00000266203	miRNA	MIR5585	100847018	InGen	0.947059	1	ENST00000577515.1	-0.0920653	-3.45513	-0.7438	0.45749	0.724513	-5.16341
7480	ENSG00000025800.13	ENSG00000025800	protein_coding	KPNA6	23633	InGen	6.94765	4	c("ENST00000373625.7", "ENST00000471599.5", "ENST00000469790.1", "ENST00000446515.1")	0.0122722	6.71924	1.20186	0.23022	0.520417	-6.53794
5103	ENSG00000084652.15	ENSG00000084652	protein_coding	TXLNA	200081	InGen	4.94116	2	c("ENST00000373610.7", "ENST00000373609.1")	0.00760908	5.66982	0.586343	0.558018	0.79482	-6.99453
2818	ENSG00000160050.14	ENSG00000160050	protein_coding	CCDC28B	79140	InGen	0.811689	5	c("ENST00000373602.9", "ENST00000469003.5", "ENST00000421922.6", "ENST00000461819.5", "ENST00000483009.1")	-0.0299028	2.0963	-1.25417	0.210608	0.49687	-5.73126
1357	ENSG00000224066.1	ENSG00000224066	antisense			InGen	0.768368	2	c("ENST00000373604.4", "ENST00000421616.1")	-0.113368	0.999288	-3.1895	0.00155223	0.020157	-1.40816
2478	ENSG00000160051.11	ENSG00000160051	protein_coding	IQCC	55721	InGen	0.743353	3	c("ENST00000291358.10", "ENST00000617816.1", "ENST00000537469.2")	0.01445	1.90254	0.555851	0.578663	0.806904	-6.30657
3571	ENSG00000160055.19	ENSG00000160055	protein_coding	TMEM234	56063	InGen	1.47638	12	c("ENST00000466796.1", "ENST00000495091.5", "ENST00000491434.5", "ENST00000489170.5", "ENST00000461402.5", "ENST00000483001.5", "ENST00000309777.10", "ENST00000373593.5", "ENST00000344461.7", "ENST00000484490.1", "ENST00000485689.1", "ENST00000487174.1")	-0.0330472	3.41306	-1.6444	0.100979	0.334021	-5.4614
1725	ENSG00000084623.11	ENSG00000084623	protein_coding	EIF3I	8668	InGen	15.0085	6	c("ENST00000355082.9", "ENST00000373586.1", "ENST00000489353.5", "ENST00000471486.5", "ENST00000483517.5", "ENST00000474371.1")	-0.0109417	5.67809	-0.793509	0.428012	0.701938	-6.85014
2961	ENSG00000220785.7	ENSG00000220785	transcribed_unprocessed_pseudogene	MTMR9LP		InGen	0.755107	4	c("ENST00000423995.5", "ENST00000403496.6", "ENST00000441044.5", "ENST00000426597.2")	-0.0895149	2.0999	-2.77245	0.00585743	0.0525663	-2.76708
936	ENSG00000183615.5	ENSG00000183615	protein_coding	FAM167B	84734	InGen	0.152691	1	ENST00000373582.3	-0.0865177	-2.26066	-0.787176	0.431705	0.704512	-5.2874
3963	ENSG00000116478.11	ENSG00000116478	protein_coding	HDAC1	3065	InGen	2.23758	10	c("ENST00000373548.7", "ENST00000481281.5", "ENST00000463172.5", "ENST00000428704.1", "ENST00000472928.5", "ENST00000490081.5", "ENST00000482310.5", "ENST00000476391.5", "ENST00000484305.1", "ENST00000471488.1")	-0.0345046	4.12917	-2.03718	0.0423747	0.197788	-4.89395
1699	ENSG00000175130.6	ENSG00000175130	protein_coding	MARCKSL1	65108	InGen	29.5986	1	ENST00000329421.7	-0.147452	6.4982	-4.73151	3.22407e-06	0.000168467	3.59296
687	ENSG00000233775.1	ENSG00000233775	lincRNA			InGen	0.087252	1	ENST00000448134.1	-0.101233	-3.21645	-0.831461	0.406273	0.684746	-5.1324
2191	ENSG00000162526.6	ENSG00000162526	protein_coding	TSSK3	81629	InGen	0.220938	4	c("ENST00000421153.2", "ENST00000574792.1", "ENST00000574315.1", "ENST00000373534.3")	-0.0155005	-0.161904	-0.312243	0.755039	0.900442	-5.95475
2845	ENSG00000225828.1	ENSG00000225828	protein_coding	FAM229A	100128071	InGen	0.463257	4	c("ENST00000432622.1", "ENST00000416512.1", "ENST00000428500.1", "ENST00000415596.1")	-0.00335038	1.32136	-0.0973039	0.92254	0.971314	-6.31979
6271	ENSG00000160058.18	ENSG00000160058	protein_coding	BSDC1	55108	InGen	6.78585	16	c("ENST00000455895.6", "ENST00000444377.5", "ENST00000341071.11", "ENST00000526031.5", "ENST00000419121.6", "ENST00000446293.6", "ENST00000463967.1", "ENST00000373520.8", "ENST00000527513.5", "ENST00000527163.5", "ENST00000530485.1", "ENST00000474414.5", "ENST00000530876.5", "ENST00000530753.1", "ENST00000533084.1", "ENST00000531222.1")	-0.0207424	6.43978	-1.97133	0.0494634	0.216939	-5.30524
12834	ENSG00000273274.1	ENSG00000273274	protein_coding	ZBTB8B	728116	InGen	0.131225	1	ENST00000609129.1	-0.022063	1.59317	-0.553164	0.5805	0.808004	-6.23036
7075	ENSG00000160062.14	ENSG00000160062	protein_coding	ZBTB8A	653121	InGen	0.445901	2	c("ENST00000373510.8", "ENST00000316459.4")	0.0519775	2.61159	2.25027	0.0250441	0.141347	-4.15017
3531	ENSG00000176261.15	ENSG00000176261	protein_coding	ZBTB8OS	339487	InGen	2.23281	15	c("ENST00000341885.5", "ENST00000468695.5", "ENST00000492007.5", "ENST00000373506.7", "ENST00000467652.5", "ENST00000498691.5", "ENST00000373501.6", "ENST00000473294.6", "ENST00000436661.5", "ENST00000476493.5", "ENST00000465588.2", "ENST00000483138.5", "ENST00000479075.5", "ENST00000473383.1", "ENST00000466361.1")	0.0131903	4.00431	0.886515	0.375941	0.660768	-6.532
9470	ENSG00000162521.18	ENSG00000162521	protein_coding	RBBP4	5928	InGen	6.78758	19	c("ENST00000414241.7", "ENST00000373493.9", "ENST00000527118.5", "ENST00000401893.7", "ENST00000524393.5", "ENST00000526193.5", "ENST00000492348.6", "ENST00000525506.1", "ENST00000465780.1", "ENST00000373485.5", "ENST00000477563.6", "ENST00000458695.6", "ENST00000490500.5", "ENST00000445722.2", "ENST00000475321.5", "ENST00000531983.1", "ENST00000463378.5", "ENST00000460669.5", "ENST00000482190.1")	-0.0291007	7.01095	-3.03154	0.00261205	0.0296309	-2.75035
3487	ENSG00000162520.14	ENSG00000162520	protein_coding	SYNC	81493	InGen	0.895034	4	c("ENST00000409190.7", "ENST00000373484.4", "ENST00000417633.1", "ENST00000426909.1")	0.0925688	2.51738	1.89329	0.0591339	0.24165	-4.84882
5965	ENSG00000162522.10	ENSG00000162522	protein_coding	KIAA1522	57648	InGen	1.51752	5	c("ENST00000401073.6", "ENST00000468130.1", "ENST00000373481.7", "ENST00000294521.7", "ENST00000373480.1")	0.0732018	4.08418	2.93559	0.00354633	0.0368374	-2.71043
8212	ENSG00000134684.10	ENSG00000134684	protein_coding	YARS	8565	InGen	7.94662	10	c("ENST00000469100.5", "ENST00000373477.8", "ENST00000490826.1", "ENST00000487404.5", "ENST00000478828.1", "ENST00000616261.1", "ENST00000481895.5", "ENST00000466052.1", "ENST00000470377.1", "ENST00000472692.1")	0.0421994	7.02077	1.87722	0.0613091	0.246811	-5.53057
9194	ENSG00000116497.17	ENSG00000116497	protein_coding	S100PBP	64766	InGen	3.18754	16	c("ENST00000530710.5", "ENST00000373476.5", "ENST00000373475.9", "ENST00000529027.5", "ENST00000531123.5", "ENST00000356689.7", "ENST00000526230.1", "ENST00000531256.1", "ENST00000477248.1", "ENST00000482212.1", "ENST00000474103.1", "ENST00000530552.1", "ENST00000525203.5", "ENST00000524535.5", "ENST00000527692.1", "ENST00000475486.1")	-0.0027074	5.90956	-0.199901	0.841673	0.939258	-7.1675
3139	ENSG00000160097.15	ENSG00000160097	protein_coding	FNDC5	252995	InGen	2.45174	6	c("ENST00000483143.1", "ENST00000481487.1", "ENST00000373471.7", "ENST00000497068.1", "ENST00000496770.1", "ENST00000465346.1")	-0.0533684	3.84417	-1.78503	0.0751107	0.279076	-5.31527
1991	ENSG00000121905.9	ENSG00000121905	protein_coding	HPCA	3208	InGen	208.113	5	c("ENST00000470166.5", "ENST00000480118.5", "ENST00000373467.3", "ENST00000459874.5", "ENST00000470896.1")	-0.0795849	9.61252	-2.50178	0.0128072	0.0908478	-4.34314
1417	ENSG00000121900.18	ENSG00000121900	protein_coding	TMEM54	113452	InGen	2.6933	6	c("ENST00000482771.1", "ENST00000373463.7", "ENST00000329151.5", "ENST00000474144.5", "ENST00000475208.5", "ENST00000463914.1")	-0.0398943	2.87608	-1.24444	0.214158	0.501631	-5.90971
2610	ENSG00000116514.16	ENSG00000116514	protein_coding	RNF19B	127544	InGen	4.06497	3	c("ENST00000373456.11", "ENST00000356990.9", "ENST00000235150.4")	-0.010817	4.41106	-0.674102	0.500686	0.756078	-6.77301
5727	ENSG00000004455.16	ENSG00000004455	protein_coding	AK2	204	InGen	3.4713	15	c("ENST00000629371.2", "ENST00000373449.6", "ENST00000548033.5", "ENST00000482191.1", "ENST00000491241.1", "ENST00000467905.5", "ENST00000480134.5", "ENST00000354858.10", "ENST00000550338.5", "ENST00000469238.1", "ENST00000466029.1", "ENST00000487289.1", "ENST00000548559.1", "ENST00000551979.1", "ENST00000626911.1")	-0.00399496	5.32795	-0.304555	0.760884	0.903343	-7.08061
345	ENSG00000276645.1	ENSG00000276645	misc_RNA			InGen	0.253703	1	ENST00000610352.1	0.108392	-2.64245	1.12805	0.260061	0.553323	-4.97084
6559	ENSG00000142920.16	ENSG00000142920	protein_coding	AZIN2	113451	InGen	2.08176	19	c("ENST00000478635.5", "ENST00000294517.10", "ENST00000481886.5", "ENST00000475935.5", "ENST00000462920.5", "ENST00000471119.5", "ENST00000495135.5", "ENST00000477570.5", "ENST00000483027.5", "ENST00000492420.5", "ENST00000373443.7", "ENST00000497710.5", "ENST00000473089.5", "ENST00000484656.5", "ENST00000373440.5", "ENST00000373441.1", "ENST00000478204.5", "ENST00000497280.1", "ENST00000492521.1")	-0.0660935	4.80343	-3.31345	0.00101656	0.0148807	-1.67624
1360	ENSG00000278997.1	ENSG00000278997	TEC			InGen	0.388709	1	ENST00000622988.1	-0.0619832	-0.0760524	-1.1685	0.243391	0.534478	-5.37845
3646	ENSG00000116525.13	ENSG00000116525	protein_coding	TRIM62	55223	InGen	1.47544	4	c("ENST00000291416.9", "ENST00000543586.1", "ENST00000485148.1", "ENST00000486583.1")	-0.0774304	3.36757	-3.08209	0.00221641	0.0263037	-2.14463
3448	ENSG00000279179.1	ENSG00000279179	TEC			InGen	0.157259	1	ENST00000624339.1	-0.0157598	-0.0821237	-0.341058	0.733262	0.891048	-5.96954
3331	ENSG00000160094.14	ENSG00000160094	protein_coding	ZNF362	149076	InGen	3.18213	5	c("ENST00000483388.5", "ENST00000539719.5", "ENST00000490959.2", "ENST00000373428.5", "ENST00000477934.1")	0.00496308	4.38936	0.328557	0.742685	0.894859	-6.94239
469	ENSG00000270115.1	ENSG00000270115	lincRNA			InGen	0.816339	1	ENST00000602618.1	0.0515436	-0.534642	1.03223	0.302669	0.595042	-5.4303
1023	ENSG00000184389.9	ENSG00000184389	protein_coding	A3GALT2	127550	InGen	0.0621536	1	ENST00000442999.3	-0.111223	-3.16414	-0.93811	0.348827	0.636726	-5.06441
5063	ENSG00000134686.17	ENSG00000134686	protein_coding	PHC2	1912	InGen	6.55855	13	c("ENST00000431992.5", "ENST00000485928.5", "ENST00000373418.7", "ENST00000373422.7", "ENST00000257118.5", "ENST00000467894.5", "ENST00000486897.5", "ENST00000493483.5", "ENST00000473158.1", "ENST00000583214.3", "ENST00000459964.1", "ENST00000468406.5", "ENST00000484692.1")	-0.00977095	6.06042	-0.552747	0.580785	0.808088	-7.04956
299	ENSG00000222112.1	ENSG00000222112	misc_RNA	RN7SKP16		InGen	1.73462	1	ENST00000410180.1	-0.0251647	-0.00811645	-0.563722	0.5733	0.803967	-5.88344
490	ENSG00000233246.1	ENSG00000233246	antisense		101929464	InGen	0.058062	1	ENST00000432703.1	-0.0768023	-4.32533	-0.589098	0.556171	0.793752	-5.14692
5308	ENSG00000121903.14	ENSG00000121903	protein_coding	ZSCAN20	7579	InGen	1.03948	3	c("ENST00000361328.7", "ENST00000373413.2", "ENST00000480917.1")	-0.023479	3.49927	-1.3066	0.192194	0.474452	-5.97326
18157	ENSG00000121904.17	ENSG00000121904	protein_coding	CSMD2	114784	InGen	1.38605	10	c("ENST00000373381.8", "ENST00000373388.6", "ENST00000619121.4", "ENST00000241312.8", "ENST00000465819.1", "ENST00000373380.5", "ENST00000489419.1", "ENST00000373377.1", "ENST00000338325.1", "ENST00000471438.2")	0.00456629	5.55255	0.212433	0.831891	0.934681	-7.12917
2576	ENSG00000142698.14	ENSG00000142698	protein_coding	C1orf94	84970	InGen	0.0662723	2	c("ENST00000373374.7", "ENST00000488417.1")	0.00221676	-1.82368	0.0228834	0.981756	0.992646	-5.65237
434	ENSG00000270241.1	ENSG00000270241	processed_pseudogene			InGen	0.0609717	1	ENST00000604298.1	-0.100188	-4.4707	-0.632028	0.527776	0.774592	-5.1187
96	ENSG00000207941.1	ENSG00000207941	miRNA	MIR552	693137	InGen	0.328237	1	ENST00000385206.1	0.0828802	-4.19145	0.570418	0.568755	0.801181	-5.17703
8091	ENSG00000163866.8	ENSG00000163866	protein_coding	SMIM12	113444	InGen	2.22385	6	c("ENST00000426886.1", "ENST00000521580.2", "ENST00000446026.1", "ENST00000456842.1", "ENST00000423898.1", "ENST00000417239.1")	0.0351329	5.19543	1.3651	0.173088	0.449296	-6.1869
1355	ENSG00000189280.3	ENSG00000189280	protein_coding	GJB5	2709	InGen	0.0608049	1	ENST00000338513.1	0.384065	-3.20214	2.38208	0.0177421	0.112385	-3.14206
560	ENSG00000255811.1	ENSG00000255811	antisense			InGen	0.250909	1	ENST00000542839.1	-0.049371	-2.08264	-0.575841	0.565088	0.798749	-5.45955
1717	ENSG00000187513.8	ENSG00000187513	protein_coding	GJA4	2701	InGen	0.710677	2	c("ENST00000342280.4", "ENST00000450137.1")	-0.0951345	0.953075	-1.3159	0.189058	0.470366	-5.41934
3977	ENSG00000116544.11	ENSG00000116544	protein_coding	DLGAP3	58512	InGen	18.2038	3	c("ENST00000235180.4", "ENST00000373347.5", "ENST00000495979.1")	-0.0334148	7.13603	-1.12621	0.260837	0.553958	-6.6538
3346	ENSG00000241014.1	ENSG00000241014	processed_transcript		653160	InGen	0.249359	2	c("ENST00000417456.1", "ENST00000311990.4")	0.0269055	0.618848	0.590296	0.555368	0.793236	-6.01216
922	ENSG00000243749.1	ENSG00000243749	protein_coding	TMEM35B	100506144	InGen	0.0909533	1	ENST00000373337.3	-0.167465	-2.69344	-1.62644	0.104745	0.341568	-4.38849
9591	ENSG00000163867.16	ENSG00000163867	protein_coding	ZMYM6	9204	InGen	0.949638	9	c("ENST00000493328.5", "ENST00000357182.8", "ENST00000466345.1", "ENST00000472971.1", "ENST00000415531.5", "ENST00000317538.9", "ENST00000460607.1", "ENST00000373333.1", "ENST00000471566.1")	0.0126857	4.22469	0.891801	0.373105	0.658403	-6.57106
4828	ENSG00000197056.9	ENSG00000197056	protein_coding	ZMYM1	79830	InGen	1.14373	10	c("ENST00000417119.5", "ENST00000611874.4", "ENST00000359858.8", "ENST00000466390.5", "ENST00000488455.5", "ENST00000475654.5", "ENST00000373329.5", "ENST00000373330.1", "ENST00000476269.1", "ENST00000463393.1")	-0.0110386	3.46457	-0.66724	0.505053	0.759256	-6.58874
7426	ENSG00000116560.10	ENSG00000116560	protein_coding	SFPQ	6421	InGen	10.8962	10	c("ENST00000471991.5", "ENST00000468598.5", "ENST00000460428.5", "ENST00000470472.5", "ENST00000466745.5", "ENST00000466213.5", "ENST00000490668.5", "ENST00000485365.1", "ENST00000485454.1", "ENST00000357214.5")	-0.017489	7.35296	-1.18421	0.237121	0.527879	-6.60442
94	ENSG00000201868.1	ENSG00000201868	misc_RNA			InGen	0.069657	1	ENST00000364998.1	-0.00183708	-5.43854	-0.0169698	0.98647	0.99472	-5.16227
7647	ENSG00000146463.11	ENSG00000146463	protein_coding	ZMYM4	9202	InGen	7.41008	6	c("ENST00000314607.10", "ENST00000441447.1", "ENST00000457946.1", "ENST00000482131.1", "ENST00000470175.1", "ENST00000492456.1")	-0.00549274	6.83365	-0.50768	0.611993	0.825423	-7.13586
152	ENSG00000201542.1	ENSG00000201542	snoRNA			InGen	0.293611	1	ENST00000364672.1	-0.106828	-3.64703	-0.791766	0.429027	0.702367	-5.11134
886	ENSG00000229994.1	ENSG00000229994	processed_pseudogene	RPL5P4		InGen	0.480136	1	ENST00000434805.1	-0.0760021	-0.39973	-1.58082	0.114811	0.359359	-4.78609
9629	ENSG00000142687.17	ENSG00000142687	protein_coding	KIAA0319L	79932	InGen	4.73374	20	c("ENST00000325722.7", "ENST00000373266.8", "ENST00000426982.6", "ENST00000461312.5", "ENST00000485551.5", "ENST00000473423.1", "ENST00000473844.1", "ENST00000474856.1", "ENST00000492544.1", "ENST00000440579.5", "ENST00000467109.1", "ENST00000431916.5", "ENST00000482929.6", "ENST00000478463.6", "ENST00000470388.5", "ENST00000492888.1", "ENST00000469892.5", "ENST00000494948.1", "ENST00000476329.1", "ENST00000473465.1")	-0.00658532	6.54162	-0.640681	0.522144	0.771054	-7.03825
4917	ENSG00000020129.15	ENSG00000020129	protein_coding	NCDN	23154	InGen	119.846	6	c("ENST00000373253.7", "ENST00000356090.8", "ENST00000373243.6", "ENST00000459931.1", "ENST00000437806.1", "ENST00000423723.1")	-0.0577618	10.181	-1.97303	0.0492685	0.216417	-5.53796
1030	ENSG00000239636.1	ENSG00000239636	antisense			InGen	0.147959	2	c("ENST00000425881.1", "ENST00000444348.1")	0.0346438	-1.89223	0.381909	0.702757	0.875455	-5.5651
2189	ENSG00000116819.6	ENSG00000116819	protein_coding	TFAP2E	339488	InGen	0.669989	1	ENST00000373235.3	-0.0781537	1.49284	-1.90157	0.0580372	0.238726	-4.61352
4843	ENSG00000126067.11	ENSG00000126067	protein_coding	PSMB2	5690	InGen	4.64087	3	c("ENST00000621781.4", "ENST00000373237.3", "ENST00000630477.1")	-0.00359039	5.49197	-0.260713	0.794465	0.918812	-7.11235
3629	ENSG00000142686.7	ENSG00000142686	protein_coding	C1orf216	127703	InGen	7.29733	3	c("ENST00000270815.4", "ENST00000503824.1", "ENST00000453178.1")	0.0543858	5.66313	3.28934	0.00110492	0.0158128	-1.85088
5411	ENSG00000092853.13	ENSG00000092853	protein_coding	CLSPN	63967	InGen	0.0981861	6	c("ENST00000251195.9", "ENST00000466308.1", "ENST00000318121.7", "ENST00000373220.7", "ENST00000520551.1", "ENST00000517467.1")	0.130127	-0.142852	2.32394	0.0206933	0.12471	-3.48851
7267	ENSG00000134698.10	ENSG00000134698	protein_coding	AGO4	192670	InGen	2.82763	3	c("ENST00000373210.3", "ENST00000488778.1", "ENST00000496257.1")	0.0210606	5.37042	1.80887	0.071319	0.269572	-5.51102
13886	ENSG00000092847.11	ENSG00000092847	protein_coding	AGO1	26523	InGen	4.55794	3	c("ENST00000373206.5", "ENST00000373204.5", "ENST00000635259.1")	-0.0107569	7.00358	-1.00378	0.316168	0.608266	-6.77572
396	ENSG00000271914.1	ENSG00000271914	lincRNA			InGen	0.0916031	1	ENST00000606838.1	-0.0473007	-3.79417	-0.384742	0.700659	0.874263	-5.28094
21157	ENSG00000126070.19	ENSG00000126070	protein_coding	AGO3	192669	InGen	2.20115	7	c("ENST00000324350.9", "ENST00000373191.8", "ENST00000397828.3", "ENST00000634486.1", "ENST00000246314.10", "ENST00000491443.2", "ENST00000471099.1")	-0.00149908	6.56159	-0.134774	0.892867	0.960394	-7.23422
1674	ENSG00000232862.5	ENSG00000232862	transcribed_processed_pseudogene			InGen	0.0588531	2	c("ENST00000446354.2", "ENST00000437804.2")	-0.0700039	-2.55514	-0.664745	0.506646	0.760203	-5.33031
1978	ENSG00000092850.11	ENSG00000092850	protein_coding	TEKT2	27285	InGen	0.493569	3	c("ENST00000207457.7", "ENST00000469024.1", "ENST00000473120.1")	0.0683582	0.619395	0.767262	0.443436	0.713872	-5.89607
1668	ENSG00000116863.10	ENSG00000116863	protein_coding	ADPRHL2	54936	InGen	4.01737	1	ENST00000373178.4	-0.0728189	3.75879	-4.04242	6.49254e-05	0.00180891	1.05044
4670	ENSG00000171812.11	ENSG00000171812	protein_coding	COL8A2	1296	InGen	0.321781	4	c("ENST00000397799.1", "ENST00000303143.9", "ENST00000481785.1", "ENST00000615990.1")	0.0636282	1.39842	1.23605	0.21726	0.504865	-5.62524
3527	ENSG00000054116.11	ENSG00000054116	protein_coding	TRAPPC3	27095	InGen	3.96489	10	c("ENST00000616074.4", "ENST00000616395.4", "ENST00000617904.4", "ENST00000373166.7", "ENST00000462715.1", "ENST00000373163.5", "ENST00000373162.5", "ENST00000469757.1", "ENST00000373159.1", "ENST00000497251.1")	0.00679116	4.81205	0.567095	0.571009	0.802507	-6.90125
5271	ENSG00000116871.15	ENSG00000116871	protein_coding	MAP7D1	55700	InGen	10.6134	13	c("ENST00000429533.6", "ENST00000316156.8", "ENST00000527764.1", "ENST00000373150.8", "ENST00000373151.6", "ENST00000530729.1", "ENST00000462118.1", "ENST00000474796.1", "ENST00000530975.4", "ENST00000487131.3", "ENST00000373148.5", "ENST00000532131.1", "ENST00000487114.1")	-0.0766369	6.83486	-4.415	1.34289e-05	0.000525551	2.20336
4736	ENSG00000054118.13	ENSG00000054118	protein_coding	THRAP3	9967	InGen	12.23	4	c("ENST00000354618.9", "ENST00000469141.6", "ENST00000478853.1", "ENST00000466743.1")	-0.0269128	6.87904	-2.06087	0.0400442	0.191409	-5.16257
4474	ENSG00000214193.9	ENSG00000214193	protein_coding	SH3D21	79729	InGen	0.672251	7	c("ENST00000373139.6", "ENST00000453908.6", "ENST00000505871.5", "ENST00000480549.5", "ENST00000496636.1", "ENST00000508854.1", "ENST00000474766.1")	0.0353228	2.53986	1.3217	0.187119	0.468463	-5.74441
1211	ENSG00000142694.6	ENSG00000142694	protein_coding	EVA1B	55194	InGen	0.377726	2	c("ENST00000270824.1", "ENST00000490466.1")	0.0368805	-0.337465	0.758779	0.448489	0.717713	-5.69269
1838	ENSG00000116883.8	ENSG00000116883	antisense			InGen	0.676122	1	ENST00000373137.2	0.00549011	1.30152	0.170923	0.864382	0.948256	-6.30692
5590	ENSG00000196182.10	ENSG00000196182	protein_coding	STK40	83931	InGen	1.73456	8	c("ENST00000359297.6", "ENST00000373129.7", "ENST00000373130.7", "ENST00000373132.3", "ENST00000460417.5", "ENST00000473733.5", "ENST00000482458.1", "ENST00000460017.1")	0.0348284	4.21582	1.37713	0.169341	0.444271	-6.02201
1496	ENSG00000181817.5	ENSG00000181817	protein_coding	LSM10	84967	InGen	2.72716	3	c("ENST00000476041.1", "ENST00000315732.2", "ENST00000489912.1")	-0.0140234	3.02416	-0.66895	0.503963	0.758377	-6.4911
2788	ENSG00000116885.18	ENSG00000116885	protein_coding	OSCP1	127700	InGen	2.65723	12	c("ENST00000468441.5", "ENST00000495222.5", "ENST00000235532.9", "ENST00000356637.9", "ENST00000471369.1", "ENST00000433045.6", "ENST00000445843.7", "ENST00000475160.1", "ENST00000525869.1", "ENST00000528112.1", "ENST00000354267.3", "ENST00000524789.1")	0.0101929	3.89367	0.537584	0.591201	0.813591	-6.7637
129	ENSG00000201448.1	ENSG00000201448	snoRNA			InGen	3.79282	1	ENST00000364578.1	0.072659	-0.114887	1.42917	0.153835	0.42197	-5.06158
2916	ENSG00000116898.11	ENSG00000116898	protein_coding	MRPS15	64960	InGen	3.6602	4	c("ENST00000373116.5", "ENST00000488606.5", "ENST00000477040.1", "ENST00000462067.1")	-0.0109565	4.4245	-0.791766	0.429027	0.702367	-6.68724
8429	ENSG00000119535.17	ENSG00000119535	protein_coding	CSF3R	1441	InGen	0.498968	15	c("ENST00000373103.5", "ENST00000373104.5", "ENST00000373106.5", "ENST00000480825.6", "ENST00000361632.8", "ENST00000464465.6", "ENST00000331941.6", "ENST00000487540.6", "ENST00000484762.1", "ENST00000466138.1", "ENST00000464365.2", "ENST00000469380.1", "ENST00000526980.5", "ENST00000489551.5", "ENST00000533491.1")	-0.0412434	2.9202	-0.902101	0.367616	0.653955	-6.29875
10111	ENSG00000163873.9	ENSG00000163873	protein_coding	GRIK3	2899	InGen	1.85668	4	c("ENST00000373091.7", "ENST00000373093.4", "ENST00000462621.1", "ENST00000479620.1")	-0.000806293	5.13224	-0.0270909	0.978402	0.99154	-7.1061
596	ENSG00000223944.1	ENSG00000223944	lincRNA			InGen	0.209282	1	ENST00000413901.1	0.0210375	-2.02765	0.240649	0.809966	0.924825	-5.57816
110	ENSG00000252368.1	ENSG00000252368	rRNA	RNA5SP43		InGen	0.106588	1	ENST00000516559.1	-0.0190851	-5.08496	-0.150813	0.880209	0.95455	-5.19099
1395	ENSG00000233621.1	ENSG00000233621	antisense	LINC01137	728431	InGen	0.406846	1	ENST00000424989.1	-0.0016344	0.103041	-0.0273091	0.978229	0.991519	-6.0525
3117	ENSG00000163874.9	ENSG00000163874	protein_coding	ZC3H12A	80149	InGen	0.239583	4	c("ENST00000373087.6", "ENST00000472312.1", "ENST00000619365.1", "ENST00000471012.1")	-0.0245696	0.129277	-0.313634	0.753983	0.900048	-6.01901
3487	ENSG00000163875.15	ENSG00000163875	protein_coding	MEAF6	64769	InGen	6.8743	9	c("ENST00000373075.6", "ENST00000296214.9", "ENST00000373074.5", "ENST00000475828.5", "ENST00000487788.5", "ENST00000373073.8", "ENST00000487792.5", "ENST00000448519.2", "ENST00000485039.1")	0.0118388	5.57604	0.889042	0.374583	0.659687	-6.75964
60	ENSG00000263675.1	ENSG00000263675	miRNA	MIR5581	100847010	InGen	2.3749	1	ENST00000580821.1	-0.00740879	-1.91996	-0.0884195	0.929593	0.973859	-5.61575
4888	ENSG00000163877.9	ENSG00000163877	protein_coding	SNIP1	79753	InGen	1.45376	3	c("ENST00000296215.6", "ENST00000468040.1", "ENST00000493916.1")	-0.012753	3.85213	-0.731104	0.465198	0.729959	-6.62969
253	ENSG00000237749.4	ENSG00000237749	processed_pseudogene			InGen	0.36261	1	ENST00000423216.2	-0.134332	-2.70225	-1.24597	0.213598	0.500923	-4.85082
4456	ENSG00000163879.10	ENSG00000163879	protein_coding	DNALI1	7802	InGen	1.40187	5	c("ENST00000296218.7", "ENST00000490312.1", "ENST00000466723.1", "ENST00000497858.1", "ENST00000467277.1")	0.0478658	3.45835	0.870047	0.384863	0.667243	-6.43967
5745	ENSG00000134697.12	ENSG00000134697	protein_coding	GNL2	29889	InGen	1.50184	9	c("ENST00000490029.1", "ENST00000373062.7", "ENST00000462812.5", "ENST00000479255.1", "ENST00000538069.2", "ENST00000469191.1", "ENST00000489146.1", "ENST00000463351.1", "ENST00000488496.1")	-0.00493622	4.11384	-0.308717	0.757718	0.902135	-6.89928
4434	ENSG00000116922.14	ENSG00000116922	protein_coding	C1orf109	54955	InGen	1.36116	14	c("ENST00000358011.8", "ENST00000494120.1", "ENST00000609516.1", "ENST00000464178.1", "ENST00000464085.5", "ENST00000491981.5", "ENST00000461359.5", "ENST00000477060.1", "ENST00000486637.1", "ENST00000491797.1", "ENST00000488137.5", "ENST00000472584.1", "ENST00000619962.1", "ENST00000498448.1")	0.036079	3.59244	1.83121	0.0679075	0.262485	-5.18968
2469	ENSG00000134690.10	ENSG00000134690	protein_coding	CDCA8	55143	InGen	0.146117	2	c("ENST00000373055.5", "ENST00000327331.2")	-0.0288866	-0.512679	-0.53049	0.596104	0.816494	-5.78981
8152	ENSG00000183317.16	ENSG00000183317	protein_coding	EPHA10	284656	InGen	1.68266	11	c("ENST00000432874.7", "ENST00000534097.5", "ENST00000437645.5", "ENST00000444950.1", "ENST00000446149.6", "ENST00000427468.6", "ENST00000373048.8", "ENST00000453577.1", "ENST00000540011.2", "ENST00000525749.1", "ENST00000319637.6")	-0.0542373	4.76005	-1.85495	0.0644333	0.254321	-5.34811
100	ENSG00000200421.1	ENSG00000200421	misc_RNA			InGen	0.367221	1	ENST00000363551.1	-0.125928	-3.97646	-0.974166	0.330639	0.621172	-4.95755
429	ENSG00000227416.2	ENSG00000227416	processed_pseudogene			InGen	0.0905345	1	ENST00000417484.1	0.0293357	-3.81588	0.224511	0.822489	0.9304	-5.32244
3018	ENSG00000185090.14	ENSG00000185090	protein_coding	MANEAL	149175	InGen	3.24605	5	c("ENST00000373045.10", "ENST00000397631.7", "ENST00000532512.1", "ENST00000525897.1", "ENST00000329006.5")	-0.0129099	4.27054	-0.764217	0.445246	0.715136	-6.6877
1826	ENSG00000196449.3	ENSG00000196449	protein_coding	YRDC	79693	InGen	1.59603	1	ENST00000373044.2	-0.0137884	2.51457	-0.584109	0.559518	0.795884	-6.43083
2231	ENSG00000197982.13	ENSG00000197982	protein_coding	C1orf122	127687	InGen	4.95899	4	c("ENST00000373043.1", "ENST00000419397.3", "ENST00000468084.1", "ENST00000373042.4")	-0.0926054	4.42514	-4.40879	1.37988e-05	0.000537812	2.41367
8024	ENSG00000188786.9	ENSG00000188786	protein_coding	MTF1	4520	InGen	1.93056	2	c("ENST00000373036.4", "ENST00000468190.1")	-0.0168884	4.97665	-1.32521	0.185956	0.467101	-6.21158
8930	ENSG00000204084.12	ENSG00000204084	protein_coding	INPP5B	3633	InGen	1.15905	11	c("ENST00000373027.5", "ENST00000458109.6", "ENST00000373023.6", "ENST00000373026.5", "ENST00000373024.7", "ENST00000487328.1", "ENST00000470364.5", "ENST00000474758.1", "ENST00000467066.1", "ENST00000373021.1", "ENST00000491406.2")	-0.0308412	4.36288	-1.83158	0.0678524	0.262343	-5.3271
4740	ENSG00000183431.11	ENSG00000183431	protein_coding	SF3A3	10946	InGen	4.61865	8	c("ENST00000373019.4", "ENST00000487062.1", "ENST00000460925.1", "ENST00000489537.5", "ENST00000461869.5", "ENST00000470585.5", "ENST00000488934.1", "ENST00000462258.1")	-0.00919066	5.46072	-0.778276	0.436925	0.708709	-6.84072
108	ENSG00000212541.1	ENSG00000212541	snRNA	RNU6-510P		InGen	0.114063	1	ENST00000391239.1	0.283312	-5.02008	2.17973	0.0299348	0.159098	-3.53921
2004	ENSG00000183386.9	ENSG00000183386	protein_coding	FHL3	2275	InGen	0.558679	5	c("ENST00000485803.5", "ENST00000373016.3", "ENST00000475084.5", "ENST00000477194.5", "ENST00000483132.1")	-0.0494626	0.993317	-1.1099	0.267793	0.560827	-5.65589
3385	ENSG00000183520.11	ENSG00000183520	protein_coding	UTP11	51118	InGen	2.49465	4	c("ENST00000483182.5", "ENST00000486563.1", "ENST00000373014.4", "ENST00000488453.1")	0.00300478	4.08105	0.189601	0.84973	0.942614	-6.92287
2184	ENSG00000185668.7	ENSG00000185668	protein_coding	POU3F1	5453	InGen	0.932754	1	ENST00000373012.4	-0.149327	1.94732	-3.97421	8.55771e-05	0.00224404	1.09437
684	ENSG00000224592.5	ENSG00000224592	lincRNA			InGen	1.84428	2	c("ENST00000432922.5", "ENST00000428151.1")	-0.138679	1.33586	-3.97706	8.45999e-05	0.00222455	1.18353
99	ENSG00000265596.1	ENSG00000265596	miRNA	MIR3659	100500801	InGen	0.494421	1	ENST00000582606.1	-0.28229	-3.54975	-2.31376	0.0212522	0.12682	-3.27383
585	ENSG00000275350.1	ENSG00000275350	processed_pseudogene			InGen	0.0809959	1	ENST00000611376.1	-0.215791	-3.81139	-1.58684	0.11344	0.357028	-4.36453
5167	ENSG00000116954.7	ENSG00000116954	protein_coding	RRAGC	64121	InGen	1.3178	4	c("ENST00000373001.3", "ENST00000474456.1", "ENST00000493015.1", "ENST00000496778.1")	0.0149141	3.7836	0.878013	0.380531	0.664141	-6.49928
976	ENSG00000228436.2	ENSG00000228436	antisense			InGen	1.9078	3	c("ENST00000433671.2", "ENST00000456813.1", "ENST00000443161.1")	-0.0480606	1.90293	-1.80154	0.0724672	0.272468	-4.86796
3039	ENSG00000214114.8	ENSG00000214114	protein_coding	MYCBP	26292	InGen	0.293824	4	c("ENST00000397572.4", "ENST00000494695.4", "ENST00000495043.5", "ENST00000465771.3")	0.142122	0.669771	2.74403	0.00637766	0.0558657	-2.61147
2795	ENSG00000158315.10	ENSG00000158315	protein_coding	RHBDL2	54933	InGen	1.23992	3	c("ENST00000372990.5", "ENST00000289248.6", "ENST00000540558.1")	-0.178285	2.70486	-4.13277	4.47684e-05	0.0013473	1.57842
108	ENSG00000199963.1	ENSG00000199963	snRNA	RNU6-605P		InGen	0.318496	1	ENST00000363093.1	-0.0298292	-4.05083	-0.225861	0.821439	0.930179	-5.2894
2741	ENSG00000174574.15	ENSG00000174574	protein_coding	AKIRIN1	79647	InGen	11.1957	4	c("ENST00000432648.7", "ENST00000446189.6", "ENST00000372984.8", "ENST00000531822.1")	0.0138286	5.93951	0.835779	0.403842	0.682924	-6.84154
548	ENSG00000168653.10	ENSG00000168653	protein_coding	NDUFS5	4725	InGen	79.7077	2	c("ENST00000372967.3", "ENST00000372969.7")	0.0164882	6.41855	1.07977	0.280977	0.574203	-6.65119
43102	ENSG00000127603.23	ENSG00000127603	protein_coding	MACF1	23499	InGen	13.3519	34	c("ENST00000484793.5", "ENST00000602421.5", "ENST00000567887.5", "ENST00000372915.7", "ENST00000361689.6", "ENST00000524432.5", "ENST00000467673.5", "ENST00000564288.5", "ENST00000494012.1", "ENST00000480624.5", "ENST00000469366.1", "ENST00000496804.5", "ENST00000530262.5", "ENST00000485063.1", "ENST00000472385.1", "ENST00000484393.1", "ENST00000476350.1", "ENST00000372925.6", "ENST00000528611.1", "ENST00000289893.8", "ENST00000530275.2", "ENST00000482035.2", "ENST00000473843.1", "ENST00000469490.1", "ENST00000487656.1", "ENST00000360115.8", "ENST00000497964.1", "ENST00000446276.5", "ENST00000442046.5", "ENST00000422234.2", "ENST00000462496.5", "ENST00000462103.1", "ENST00000496360.5", "ENST00000497807.1")	0.0371273	10.1312	2.70897	0.00707667	0.0600349	-3.84084
446	ENSG00000270040.1	ENSG00000270040	sense_intronic			InGen	0.322579	1	ENST00000602528.1	0.103146	-2.0191	1.20983	0.22715	0.517081	-4.97193
1692	ENSG00000183682.7	ENSG00000183682	protein_coding	BMP8A	353500	InGen	0.576489	1	ENST00000331593.5	-0.0372723	0.889353	-0.842555	0.400045	0.679891	-5.88215
1535	ENSG00000237624.1	ENSG00000237624	unprocessed_pseudogene	OXCT2P1		InGen	0.117678	1	ENST00000447263.1	-0.0182728	-1.67646	-0.184329	0.853861	0.944824	-5.65989
3059	ENSG00000182109.7	ENSG00000182109	antisense			InGen	0.722059	7	c("ENST00000441741.5", "ENST00000331856.6", "ENST00000458207.5", "ENST00000450157.5", "ENST00000431553.5", "ENST00000417869.5", "ENST00000440190.1")	-0.0633391	2.08409	-1.8555	0.064355	0.254204	-4.81519
813	ENSG00000243970.1	ENSG00000243970	unprocessed_pseudogene	PPIEL		InGen	1.2076	1	ENST00000427240.1	-0.027831	0.941615	-0.811016	0.417901	0.694109	-5.91961
6782	ENSG00000090621.13	ENSG00000090621	protein_coding	PABPC4	8761	InGen	3.14143	25	c("ENST00000482028.5", "ENST00000492468.5", "ENST00000437136.5", "ENST00000468476.1", "ENST00000372862.7", "ENST00000372858.7", "ENST00000372857.7", "ENST00000372856.7", "ENST00000530186.1", "ENST00000421687.6", "ENST00000484555.1", "ENST00000525045.5", "ENST00000527718.1", "ENST00000477556.1", "ENST00000461578.1", "ENST00000483770.1", "ENST00000525669.5", "ENST00000470443.5", "ENST00000513632.2", "ENST00000525751.5", "ENST00000474378.1", "ENST00000529216.1", "ENST00000492519.1", "ENST00000451091.2", "ENST00000531243.2")	-0.015622	5.42486	-1.20843	0.227685	0.51764	-6.41179
135	ENSG00000201457.1	ENSG00000201457	snoRNA	SNORA55	677834	InGen	0.93706	1	ENST00000364587.1	-0.00272299	-2.06163	-0.0340519	0.972855	0.989432	-5.59664
3661	ENSG00000163909.7	ENSG00000163909	protein_coding	HEYL	26508	InGen	1.13487	1	ENST00000372852.3	0.336905	2.7745	5.61666	3.93935e-08	4.92421e-06	8.23405
1107	ENSG00000116981.3	ENSG00000116981	protein_coding	NT5C1A	84618	InGen	0.958623	1	ENST00000235628.1	0.112365	0.900997	2.20482	0.0281087	0.152896	-3.90453
4962	ENSG00000116983.12	ENSG00000116983	protein_coding	HPCAL4	51440	InGen	19.5672	3	c("ENST00000612703.3", "ENST00000617690.2", "ENST00000372844.7")	0.0444436	7.54738	1.09146	0.275811	0.569343	-6.72539
8071	ENSG00000084072.16	ENSG00000084072	protein_coding	PPIE	10450	InGen	1.15445	15	c("ENST00000470018.5", "ENST00000485507.5", "ENST00000324379.9", "ENST00000356511.6", "ENST00000456578.6", "ENST00000495526.5", "ENST00000482751.5", "ENST00000497370.5", "ENST00000470213.5", "ENST00000372835.9", "ENST00000372830.5", "ENST00000474804.5", "ENST00000475350.5", "ENST00000480169.1", "ENST00000467741.2")	-0.0329739	4.23672	-1.63117	0.103742	0.3398	-5.65038
568	ENSG00000225333.6	ENSG00000225333	processed_pseudogene			InGen	0.128399	1	ENST00000497982.2	0.193537	-3.07017	1.62122	0.10586	0.343088	-4.37395
4822	ENSG00000116985.11	ENSG00000116985	protein_coding	BMP8B	656	InGen	0.586979	1	ENST00000372827.7	-0.068206	2.37944	-1.4571	0.145973	0.411076	-5.52288
1826	ENSG00000198754.5	ENSG00000198754	protein_coding	OXCT2	64064	InGen	0.13241	1	ENST00000327582.5	-0.0469107	-1.27157	-0.536218	0.592144	0.81415	-5.62444
2663	ENSG00000043514.15	ENSG00000043514	protein_coding	TRIT1	54802	InGen	3.1177	15	c("ENST00000537440.5", "ENST00000441669.6", "ENST00000462797.5", "ENST00000316891.9", "ENST00000372818.5", "ENST00000495175.6", "ENST00000491865.5", "ENST00000541099.5", "ENST00000465417.5", "ENST00000492612.6", "ENST00000467774.1", "ENST00000489945.5", "ENST00000486825.6", "ENST00000469476.2", "ENST00000462243.2")	0.0223886	4.07654	1.19733	0.231979	0.522241	-6.22758
113	ENSG00000202222.1	ENSG00000202222	misc_RNA			InGen	1.71046	1	ENST00000365352.1	-0.0540788	-1.52878	-0.75174	0.452706	0.720622	-5.45718
5063	ENSG00000116990.10	ENSG00000116990	protein_coding	MYCL	4610	InGen	0.370088	4	c("ENST00000397332.2", "ENST00000372816.2", "ENST00000372815.1", "ENST00000450953.3")	0.171569	1.8543	4.29843	2.22553e-05	0.00078777	2.3478
4007	ENSG00000168389.17	ENSG00000168389	protein_coding	MFSD2A	84879	InGen	2.0707	10	c("ENST00000420632.6", "ENST00000372811.9", "ENST00000434861.5", "ENST00000372809.5", "ENST00000483824.5", "ENST00000469745.5", "ENST00000480630.5", "ENST00000491515.5", "ENST00000459917.1", "ENST00000481612.1")	0.00823889	3.83462	0.197323	0.843688	0.940163	-6.86783
725	ENSG00000228477.1	ENSG00000228477	processed_pseudogene			InGen	0.338692	1	ENST00000438210.1	0.0579855	-1.46487	0.650121	0.516035	0.766556	-5.51875
3814	ENSG00000131236.16	ENSG00000131236	protein_coding	CAP1	10487	InGen	29.6319	19	c("ENST00000372797.7", "ENST00000372802.5", "ENST00000449311.5", "ENST00000421589.5", "ENST00000414893.5", "ENST00000414281.5", "ENST00000420216.5", "ENST00000372792.6", "ENST00000372798.5", "ENST00000340450.7", "ENST00000372805.7", "ENST00000435719.5", "ENST00000427843.5", "ENST00000417287.5", "ENST00000424977.1", "ENST00000446031.1", "ENST00000479759.5", "ENST00000461993.1", "ENST00000494114.1")	0.0202239	7.77255	0.846701	0.397733	0.678668	-6.97667
3306	ENSG00000131238.16	ENSG00000131238	protein_coding	PPT1	5538	InGen	16.3053	10	c("ENST00000433473.7", "ENST00000529905.5", "ENST00000530704.5", "ENST00000372775.2", "ENST00000449045.6", "ENST00000439754.5", "ENST00000530076.5", "ENST00000527311.6", "ENST00000372779.8", "ENST00000526547.1")	-0.00456371	6.75754	-0.352672	0.724544	0.886286	-7.19783
6246	ENSG00000117000.8	ENSG00000117000	protein_coding	RLF	6018	InGen	6.10254	1	ENST00000372771.4	0.010673	6.26639	0.621325	0.534785	0.779646	-7.02531
107	ENSG00000207508.1	ENSG00000207508	snRNA	RNU6-1237P		InGen	0.702772	1	ENST00000384777.1	-0.000323785	-2.8782	-0.00285032	0.997727	0.999163	-5.46442
1541	ENSG00000259943.1	ENSG00000259943	antisense			InGen	3.63565	1	ENST00000567508.1	0.0024831	3.43525	0.0976956	0.922229	0.971216	-6.80861
3572	ENSG00000084073.8	ENSG00000084073	protein_coding	ZMPSTE24	10269	InGen	6.04451	4	c("ENST00000372759.3", "ENST00000479131.5", "ENST00000472583.1", "ENST00000474142.1")	0.0184706	5.43936	1.32158	0.187159	0.468465	-6.27009
4151	ENSG00000049089.13	ENSG00000049089	protein_coding	COL9A2	1298	InGen	5.98809	11	c("ENST00000372748.7", "ENST00000482722.5", "ENST00000466267.1", "ENST00000427563.1", "ENST00000488463.5", "ENST00000417105.5", "ENST00000496215.5", "ENST00000372736.3", "ENST00000461118.5", "ENST00000490132.1", "ENST00000495948.1")	-0.0940571	5.57856	-2.82411	0.00500918	0.0470325	-3.22014
3631	ENSG00000084070.11	ENSG00000084070	protein_coding	SMAP2	64744	InGen	12.9962	6	c("ENST00000435168.6", "ENST00000372718.7", "ENST00000372708.5", "ENST00000614549.4", "ENST00000539317.2", "ENST00000487871.1")	-0.0337073	6.54411	-1.72757	0.0849362	0.301181	-5.75963
2386	ENSG00000187801.14	ENSG00000187801	protein_coding	ZFP69B	65243	InGen	2.64718	4	c("ENST00000469416.1", "ENST00000484445.5", "ENST00000411995.6", "ENST00000361584.4")	0.0444975	3.66141	1.82493	0.068853	0.264194	-5.21434
2449	ENSG00000260920.2	ENSG00000260920	sense_overlapping			InGen	1.51859	1	ENST00000565390.2	0.0531231	2.888	1.93978	0.0531994	0.22579	-4.84343
1005	ENSG00000279667.1	ENSG00000279667	TEC			InGen	0.208263	1	ENST00000624658.1	0.0876271	-1.36026	1.16885	0.243251	0.534418	-5.13138
3248	ENSG00000187815.9	ENSG00000187815	protein_coding	ZFP69	339559	InGen	0.927043	3	c("ENST00000372706.5", "ENST00000372705.3", "ENST00000482712.1")	0.0756784	2.57453	2.71885	0.00687308	0.0589423	-3.01241
605	ENSG00000238287.1	ENSG00000238287	antisense			InGen	0.567261	1	ENST00000450713.1	0.0559841	-0.561606	1.05388	0.292654	0.585185	-5.39335
3092	ENSG00000164002.11	ENSG00000164002	protein_coding	EXO5	64789	InGen	1.54778	10	c("ENST00000358527.6", "ENST00000372703.1", "ENST00000420209.1", "ENST00000296380.8", "ENST00000432259.5", "ENST00000418186.1", "ENST00000415550.5", "ENST00000443729.5", "ENST00000419161.1", "ENST00000471429.1")	0.0268052	3.25769	0.996779	0.319552	0.611743	-6.28006
3039	ENSG00000117010.15	ENSG00000117010	protein_coding	ZNF684	127396	InGen	0.950298	6	c("ENST00000372699.7", "ENST00000465152.1", "ENST00000372696.3", "ENST00000372697.7", "ENST00000493756.1", "ENST00000472043.1")	0.0424678	2.54691	1.97361	0.0492021	0.216226	-4.69561
126	ENSG00000236505.1	ENSG00000236505	unprocessed_pseudogene			InGen	0.609013	1	ENST00000414105.1	0.0699409	-2.90977	0.577992	0.563636	0.798161	-5.32106
7235	ENSG00000117016.9	ENSG00000117016	protein_coding	RIMS3	9783	InGen	12.5656	2	c("ENST00000372684.7", "ENST00000372683.1")	0.140456	7.49448	4.78717	2.48813e-06	0.00013547	3.76869
471	ENSG00000237899.1	ENSG00000237899	lincRNA			InGen	0.100656	1	ENST00000440100.1	-0.186011	-3.45122	-1.46923	0.142658	0.405866	-4.52688
1687	ENSG00000272145.1	ENSG00000272145	antisense	NFYC-AS1		InGen	0.75487	1	ENST00000606277.1	-0.0256365	1.36805	-0.79296	0.428331	0.702195	-6.02747
5990	ENSG00000066136.20	ENSG00000066136	protein_coding	NFYC	4802	InGen	1.83522	24	c("ENST00000467203.5", "ENST00000424419.6", "ENST00000427410.6", "ENST00000447388.7", "ENST00000425457.6", "ENST00000453631.5", "ENST00000456393.6", "ENST00000372654.5", "ENST00000534399.5", "ENST00000372653.5", "ENST00000372669.8", "ENST00000372652.5", "ENST00000372651.5", "ENST00000531464.5", "ENST00000440226.7", "ENST00000525290.5", "ENST00000530965.5", "ENST00000416859.6", "ENST00000308733.9", "ENST00000414185.1", "ENST00000525349.1", "ENST00000483091.1", "ENST00000488635.1", "ENST00000496608.1" )	0.0018882	4.4788	0.1401	0.888661	0.958399	-7.00102
92	ENSG00000198974.3	ENSG00000198974	miRNA	MIR30E	407034	InGen	0.479284	1	ENST00000362104.3	0.0413412	-3.63956	0.324688	0.745609	0.8962	-5.31429
89	ENSG00000207962.1	ENSG00000207962	miRNA	MIR30C1	407031	InGen	0.447912	1	ENST00000385227.1	0.0492049	-3.71914	0.379789	0.70433	0.876026	-5.29799
4183	ENSG00000117013.14	ENSG00000117013	protein_coding	KCNQ4	9132	InGen	0.548612	4	c("ENST00000347132.9", "ENST00000509682.6", "ENST00000443478.3", "ENST00000506017.1")	-0.131187	2.1594	-4.57657	6.54743e-06	0.000290963	3.46417
296	ENSG00000264582.2	ENSG00000264582	misc_RNA	RN7SL326P		InGen	0.0706474	1	ENST00000477493.3	-0.0684083	-4.55505	-0.547326	0.584499	0.810093	-5.14876
1316	ENSG00000179862.6	ENSG00000179862	protein_coding	CITED4	163732	InGen	0.676926	1	ENST00000372638.3	0.0207322	0.802213	0.458689	0.646739	0.844488	-6.1203
5462	ENSG00000171793.13	ENSG00000171793	protein_coding	CTPS1	1503	InGen	1.4953	12	c("ENST00000372621.8", "ENST00000470271.5", "ENST00000475060.1", "ENST00000479480.5", "ENST00000372616.1", "ENST00000480420.5", "ENST00000463285.5", "ENST00000486889.1", "ENST00000497210.5", "ENST00000464283.5", "ENST00000463423.5", "ENST00000498694.1")	-0.00666331	4.0239	-0.351585	0.725358	0.886781	-6.87044
4800	ENSG00000281207.1	ENSG00000281207	antisense	SLFNL1-AS1	100507178	InGen	0.165075	1	ENST00000626479.1	-0.0535508	0.458177	-1.23582	0.217343	0.50495	-5.41264
4310	ENSG00000171790.15	ENSG00000171790	protein_coding	SLFNL1	200172	InGen	0.101961	5	c("ENST00000302946.12", "ENST00000372613.6", "ENST00000439569.2", "ENST00000372611.5", "ENST00000359345.5")	-0.0834403	-0.417488	-1.43126	0.153237	0.420976	-4.99225
4447	ENSG00000010803.16	ENSG00000010803	protein_coding	SCMH1	22955	InGen	3.5923	17	c("ENST00000397174.6", "ENST00000402904.6", "ENST00000361191.9", "ENST00000361705.7", "ENST00000397171.6", "ENST00000326197.11", "ENST00000372595.5", "ENST00000337495.9", "ENST00000372596.5", "ENST00000372597.5", "ENST00000472037.5", "ENST00000456518.3", "ENST00000460215.5", "ENST00000498793.5", "ENST00000489421.1", "ENST00000482530.1", "ENST00000488592.1")	-0.0140196	4.98226	-1.01413	0.311211	0.602772	-6.57262
1468	ENSG00000235358.1	ENSG00000235358	lincRNA		102723924	InGen	0.0768096	3	c("ENST00000425554.1", "ENST00000445073.1", "ENST00000422305.1")	0.0548087	-2.39998	0.494164	0.621497	0.830424	-5.43304
2398	ENSG00000204060.6	ENSG00000204060	protein_coding	FOXO6	100132074	InGen	0.280047	1	ENST00000372591.1	-0.0537682	0.328571	-1.21257	0.226102	0.515799	-5.4045
394	ENSG00000229901.1	ENSG00000229901	antisense		101929901	InGen	0.0638982	1	ENST00000429109.1	0.117153	-4.38056	0.84601	0.398118	0.678804	-5.0059
14218	ENSG00000127124.14	ENSG00000127124	protein_coding	HIVEP3	59269	InGen	0.952923	6	c("ENST00000372583.5", "ENST00000372584.5", "ENST00000460604.1", "ENST00000491442.5", "ENST00000489103.5", "ENST00000479350.1")	0.0194071	4.61395	0.844522	0.398947	0.679167	-6.67449
6893	ENSG00000198815.8	ENSG00000198815	protein_coding	FOXJ3	22887	InGen	5.60629	9	c("ENST00000372571.5", "ENST00000372572.5", "ENST00000372573.5", "ENST00000545068.5", "ENST00000361776.5", "ENST00000361346.5", "ENST00000445886.5", "ENST00000422278.1", "ENST00000454417.1")	0.029016	6.29489	2.50434	0.0127164	0.0904282	-4.12136
8981	ENSG00000177181.14	ENSG00000177181	protein_coding	RIMKLA	284716	InGen	3.11506	2	c("ENST00000410070.6", "ENST00000431473.3")	0.0634767	5.74506	3.00215	0.00287094	0.0316614	-2.7342
2195	ENSG00000066185.12	ENSG00000066185	protein_coding	ZMYND12	84217	InGen	0.713754	4	c("ENST00000372565.7", "ENST00000611861.4", "ENST00000475426.1", "ENST00000461083.1")	0.0109174	1.57645	0.231693	0.81691	0.928506	-6.36027
2590	ENSG00000127125.8	ENSG00000127125	protein_coding	PPCS	79717	InGen	3.07169	8	c("ENST00000372562.1", "ENST00000372560.3", "ENST00000472013.1", "ENST00000372561.3", "ENST00000372556.3", "ENST00000471420.1", "ENST00000482168.1", "ENST00000469615.1")	0.0173476	3.98156	1.07683	0.282288	0.575532	-6.34582
13504	ENSG00000186409.14	ENSG00000186409	protein_coding	CCDC30	728621	InGen	1.11876	14	c("ENST00000475614.6", "ENST00000477155.5", "ENST00000468651.1", "ENST00000492422.1", "ENST00000462063.1", "ENST00000428554.6", "ENST00000495044.5", "ENST00000507855.5", "ENST00000509712.5", "ENST00000471390.5", "ENST00000342022.8", "ENST00000340612.4", "ENST00000514642.1", "ENST00000471699.1")	0.070638	4.92428	3.32788	0.000966835	0.0143516	-1.64838
755	ENSG00000230116.1	ENSG00000230116	processed_pseudogene			InGen	0.201323	1	ENST00000426743.1	-0.0262377	-2.07428	-0.303344	0.761806	0.903711	-5.57596
135	ENSG00000236876.3	ENSG00000236876	processed_pseudogene	TMSB4XP1		InGen	13.588	1	ENST00000424567.1	-0.0819679	1.75276	-2.60377	0.00960816	0.074733	-3.15128
107	ENSG00000200254.1	ENSG00000200254	snRNA	RNU6-536P		InGen	0.402335	1	ENST00000363384.1	0.29453	-3.79188	2.29124	0.0225358	0.131996	-3.31718
421	ENSG00000236180.2	ENSG00000236180	processed_pseudogene			InGen	0.190947	1	ENST00000454425.2	-0.102158	-2.92336	-0.939818	0.347951	0.636051	-5.10614
1444	ENSG00000171960.10	ENSG00000171960	protein_coding	PPIH	10465	InGen	2.63921	6	c("ENST00000304979.7", "ENST00000372550.5", "ENST00000440068.5", "ENST00000372549.1", "ENST00000436387.1", "ENST00000461351.1")	0.0111802	2.90912	0.664084	0.507068	0.760363	-6.47839
601	ENSG00000234917.2	ENSG00000234917	lincRNA			InGen	0.337978	1	ENST00000414339.2	0.0334757	-1.35154	0.521021	0.602678	0.819634	-5.6145
1930	ENSG00000065978.18	ENSG00000065978	protein_coding	YBX1	4904	InGen	19.7161	4	c("ENST00000321358.11", "ENST00000332220.10", "ENST00000436427.1", "ENST00000467957.1")	-0.00668806	6.1056	-0.382936	0.701996	0.875092	-7.13156
6766	ENSG00000117385.15	ENSG00000117385	protein_coding	P3H1	64175	InGen	0.597703	14	c("ENST00000397054.7", "ENST00000460031.5", "ENST00000236040.8", "ENST00000495874.5", "ENST00000296388.9", "ENST00000462474.5", "ENST00000472802.1", "ENST00000431412.3", "ENST00000460831.1", "ENST00000481465.3", "ENST00000447502.2", "ENST00000463465.1", "ENST00000372526.2", "ENST00000492956.1")	-0.0305861	3.00208	-1.41225	0.158753	0.429596	-5.72242
1522	ENSG00000164008.14	ENSG00000164008	protein_coding	C1orf50	79078	InGen	0.635166	3	c("ENST00000372525.5", "ENST00000468913.2", "ENST00000494155.1")	-0.0457291	0.961717	-1.46947	0.142591	0.405798	-5.20341
4373	ENSG00000274386.5	ENSG00000274386	protein_coding		100129924	InGen	0.0874447	4	c("ENST00000421630.6", "ENST00000637012.1", "ENST00000536543.5", "ENST00000605272.1")	-0.111034	-0.499158	-1.62204	0.105683	0.343027	-4.69681
1208	ENSG00000177868.11	ENSG00000177868	protein_coding	SVBP	374969	InGen	2.83363	3	c("ENST00000372522.5", "ENST00000372521.8", "ENST00000497437.1")	2.55384e-05	2.75245	0.00118675	0.999054	0.999607	-6.65347
4631	ENSG00000164010.13	ENSG00000164010	protein_coding	ERMAP	114625	InGen	1.42489	5	c("ENST00000487556.5", "ENST00000372517.6", "ENST00000470938.1", "ENST00000372514.7", "ENST00000328249.3")	-0.055367	3.72642	-2.47266	0.0138796	0.0957012	-3.85959
1617	ENSG00000228192.7	ENSG00000228192	antisense			InGen	0.133717	4	c("ENST00000414798.1", "ENST00000416809.2", "ENST00000425076.1", "ENST00000444563.5")	-0.105346	-1.30117	-1.46902	0.142713	0.405983	-4.77379
2036	ENSG00000164011.17	ENSG00000164011	protein_coding	ZNF691	51058	InGen	1.35826	8	c("ENST00000372502.5", "ENST00000372508.7", "ENST00000372507.5", "ENST00000372506.5", "ENST00000372504.5", "ENST00000397034.3", "ENST00000372503.2", "ENST00000630961.1")	-0.0219101	2.49389	-0.988398	0.323632	0.615507	-6.10956
681	ENSG00000225099.1	ENSG00000225099	processed_pseudogene	ATP6V1E1P1		InGen	0.188915	1	ENST00000439215.1	-0.0272838	-2.13205	-0.303859	0.761414	0.903661	-5.56822
4927	ENSG00000117394.19	ENSG00000117394	protein_coding	SLC2A1	6513	InGen	9.16935	11	c("ENST00000426263.7", "ENST00000630287.2", "ENST00000475162.3", "ENST00000439722.2", "ENST00000625233.2", "ENST00000372500.4", "ENST00000415851.6", "ENST00000628173.1", "ENST00000630821.1", "ENST00000460369.2", "ENST00000629908.1")	-0.0390317	6.34749	-1.34331	0.180031	0.459541	-6.32889
3364	ENSG00000227533.5	ENSG00000227533	lincRNA	SLC2A1-AS1	440584	InGen	0.489972	2	c("ENST00000431759.5", "ENST00000416689.1")	-0.0537121	1.68789	-1.44076	0.150535	0.417738	-5.39649
107	ENSG00000207256.1	ENSG00000207256	snRNA	RNU6-880P		InGen	0.255283	1	ENST00000384526.1	-0.0708119	-4.2961	-0.528336	0.597597	0.817445	-5.17914
843	ENSG00000186973.10	ENSG00000186973	protein_coding	FAM183A	440585	InGen	1.21242	6	c("ENST00000410048.5", "ENST00000409337.5", "ENST00000410025.5", "ENST00000409396.5", "ENST00000335282.4", "ENST00000481753.1")	0.471376	-0.380474	2.16006	0.0314375	0.16415	-3.84151
3561	ENSG00000117395.11	ENSG00000117395	protein_coding	EBNA1BP2	10969	InGen	4.59721	10	c("ENST00000431635.6", "ENST00000236051.2", "ENST00000463906.1", "ENST00000491223.5", "ENST00000472982.5", "ENST00000483082.1", "ENST00000461557.2", "ENST00000635723.1", "ENST00000466927.5", "ENST00000474566.1")	0.0234923	5.01983	1.63348	0.103256	0.338802	-5.765
5764	ENSG00000243710.7	ENSG00000243710	protein_coding	CFAP57	149465	InGen	0.600586	8	c("ENST00000372492.8", "ENST00000528956.5", "ENST00000610710.4", "ENST00000529956.5", "ENST00000525227.5", "ENST00000533339.1", "ENST00000534615.1", "ENST00000428122.1")	0.0254526	2.75125	0.491456	0.623408	0.831735	-6.53703
2127	ENSG00000179178.10	ENSG00000179178	protein_coding	TMEM125	128218	InGen	3.37239	4	c("ENST00000439858.5", "ENST00000432792.6", "ENST00000442284.1", "ENST00000456751.1")	-0.254757	3.70539	-5.13438	4.67804e-07	3.58775e-05	5.74647
6694	ENSG00000066056.13	ENSG00000066056	protein_coding	TIE1	7075	InGen	1.1112	10	c("ENST00000372476.7", "ENST00000538015.1", "ENST00000485125.1", "ENST00000480269.1", "ENST00000488437.1", "ENST00000471187.1", "ENST00000461061.1", "ENST00000473014.1", "ENST00000492599.1", "ENST00000492874.1")	-0.166164	3.60073	-3.89551	0.000117131	0.00283439	0.530505
2128	ENSG00000117400.15	ENSG00000117400	protein_coding	MPL	4352	InGen	0.0630359	2	c("ENST00000372470.7", "ENST00000413998.6")	-0.0648614	-1.99948	-0.697963	0.485658	0.745527	-5.39288
661	ENSG00000234694.1	ENSG00000234694	antisense			InGen	0.29891	1	ENST00000424948.1	-0.00530312	-1.3713	-0.0797468	0.936484	0.976759	-5.73137
2038	ENSG00000117399.13	ENSG00000117399	protein_coding	CDC20	991	InGen	0.198928	4	c("ENST00000310955.10", "ENST00000372462.1", "ENST00000478882.1", "ENST00000482046.1")	-0.134038	-0.652721	-1.78382	0.0753085	0.27943	-4.43409
2507	ENSG00000066322.13	ENSG00000066322	protein_coding	ELOVL1	64834	InGen	8.98224	17	c("ENST00000372458.7", "ENST00000621943.4", "ENST00000413844.3", "ENST00000468865.6", "ENST00000464204.5", "ENST00000470968.6", "ENST00000487209.5", "ENST00000470769.5", "ENST00000497569.5", "ENST00000482302.5", "ENST00000497050.5", "ENST00000478481.5", "ENST00000479439.5", "ENST00000465321.5", "ENST00000479686.5", "ENST00000496932.1", "ENST00000621166.1")	-0.196403	5.35022	-4.57401	6.62338e-06	0.000293424	3.0052
2704	ENSG00000159479.16	ENSG00000159479	protein_coding	MED8	112950	InGen	2.95418	5	c("ENST00000290663.10", "ENST00000372457.8", "ENST00000372455.4", "ENST00000460803.1", "ENST00000473560.1")	0.0243174	4.02168	1.43635	0.151785	0.418959	-5.90461
731	ENSG00000229431.1	ENSG00000229431	antisense			InGen	0.0532703	1	ENST00000436713.1	0.0783914	-3.97471	0.594992	0.552228	0.791048	-5.19298
17401	ENSG00000198198.14	ENSG00000198198	protein_coding	SZT2	23334	InGen	1.86226	10	c("ENST00000372450.8", "ENST00000357658.3", "ENST00000406439.6", "ENST00000634258.1", "ENST00000562955.1", "ENST00000470139.1", "ENST00000478140.1", "ENST00000470897.1", "ENST00000471177.1", "ENST00000460536.1")	-0.0137639	6.0223	-1.08486	0.27872	0.572407	-6.61224
699	ENSG00000229372.1	ENSG00000229372	antisense	SZT2-AS1		InGen	0.148025	1	ENST00000396885.2	0.0421308	-2.46928	0.38149	0.703069	0.875574	-5.46823
2740	ENSG00000178922.16	ENSG00000178922	protein_coding	HYI	81888	InGen	1.65399	13	c("ENST00000372425.8", "ENST00000583037.5", "ENST00000483618.1", "ENST00000372433.5", "ENST00000372434.5", "ENST00000470662.5", "ENST00000487366.5", "ENST00000372430.7", "ENST00000372432.5", "ENST00000372427.5", "ENST00000486909.1", "ENST00000496142.1", "ENST00000469587.1")	-0.0862468	3.17094	-2.95207	0.00336678	0.0354052	-2.48491
545	ENSG00000229348.1	ENSG00000229348	antisense	HYI-AS1		InGen	0.308371	1	ENST00000444386.1	0.0435833	-1.68405	0.602361	0.547319	0.787685	-5.5067
10712	ENSG00000142949.16	ENSG00000142949	protein_coding	PTPRF	5792	InGen	7.66734	16	c("ENST00000496043.5", "ENST00000481019.5", "ENST00000617451.4", "ENST00000359947.8", "ENST00000438120.5", "ENST00000436724.5", "ENST00000372405.1", "ENST00000437607.1", "ENST00000467464.1", "ENST00000412568.6", "ENST00000429895.5", "ENST00000414879.5", "ENST00000496447.5", "ENST00000372407.4", "ENST00000463041.1", "ENST00000477970.1")	-0.0214693	7.36609	-1.21123	0.226614	0.516397	-6.57501
5172	ENSG00000066135.12	ENSG00000066135	protein_coding	KDM4A	9682	InGen	4.94575	5	c("ENST00000372396.3", "ENST00000463151.5", "ENST00000485249.1", "ENST00000472265.1", "ENST00000481296.1")	-0.0436917	5.70435	-3.32554	0.00097476	0.0144093	-1.73969
1931	ENSG00000236200.5	ENSG00000236200	antisense	KDM4A-AS1		InGen	0.086566	5	c("ENST00000398804.7", "ENST00000439057.5", "ENST00000434346.1", "ENST00000453015.1", "ENST00000418149.1")	-0.0236828	-1.66393	-0.304964	0.760573	0.903217	-5.62916
4443	ENSG00000126091.19	ENSG00000126091	protein_coding	ST3GAL3	6487	InGen	2.71947	39	c("ENST00000532911.5", "ENST00000262915.7", "ENST00000330208.6", "ENST00000335430.10", "ENST00000351035.7", "ENST00000353126.7", "ENST00000372374.6", "ENST00000545417.5", "ENST00000489897.5", "ENST00000530154.5", "ENST00000361392.8", "ENST00000361400.8", "ENST00000479383.5", "ENST00000347631.6", "ENST00000484868.1", "ENST00000461066.6", "ENST00000361812.8", "ENST00000372362.6", "ENST00000531451.5", "ENST00000332628.10", "ENST00000361746.8", "ENST00000372365.5", "ENST00000372366.5", "ENST00000372367.5", "ENST00000372368.6", "ENST00000372369.5", "ENST00000372372.6", "ENST00000469715.5", "ENST00000490541.5", "ENST00000528371.5", "ENST00000530581.5", "ENST00000531816.1", "ENST00000531993.5", "ENST00000533212.5", "ENST00000533933.5", "ENST00000533997.5", "ENST00000461375.1", "ENST00000490502.1", "ENST00000495482.1")	-0.0238899	4.5899	-1.68438	0.092988	0.31894	-5.62125
90	ENSG00000283414.1	ENSG00000283414	snRNA			InGen	0.567201	1	ENST00000637979.1	-0.181602	-3.41006	-1.46146	0.144776	0.409605	-4.53708
271	ENSG00000233674.2	ENSG00000233674	processed_pseudogene			InGen	0.595393	1	ENST00000427515.2	-0.032934	-1.74418	-0.471297	0.637719	0.839444	-5.56175
62	ENSG00000283477.1	ENSG00000283477	miRNA	MIR6079	102464830	InGen	1.16934	1	ENST00000635807.1	-0.135188	-2.99475	-1.14754	0.251934	0.544429	-4.90855
2658	ENSG00000117407.16	ENSG00000117407	protein_coding	ARTN	9048	InGen	0.075669	11	c("ENST00000414809.7", "ENST00000372359.9", "ENST00000477048.5", "ENST00000471394.6", "ENST00000498139.6", "ENST00000491846.5", "ENST00000479128.5", "ENST00000472435.1", "ENST00000474592.1", "ENST00000372354.3", "ENST00000438616.3")	-0.0118701	-1.44577	-0.176958	0.859643	0.946662	-5.70367
557	ENSG00000237950.1	ENSG00000237950	antisense			InGen	0.855807	3	c("ENST00000446167.1", "ENST00000445226.1", "ENST00000412378.1")	0.0221378	-0.142986	0.483737	0.628871	0.834767	-5.88922
5083	ENSG00000117408.10	ENSG00000117408	protein_coding	IPO13	9670	InGen	12.4972	7	c("ENST00000372343.7", "ENST00000489061.1", "ENST00000489773.5", "ENST00000492152.5", "ENST00000480902.1", "ENST00000372339.3", "ENST00000486876.1")	-0.0750668	7.02407	-4.70712	3.60911e-06	0.000182892	3.44575
2930	ENSG00000132768.13	ENSG00000132768	protein_coding	DPH2	1802	InGen	2.6613	17	c("ENST00000471934.1", "ENST00000476260.1", "ENST00000255108.7", "ENST00000524776.5", "ENST00000530988.1", "ENST00000495421.1", "ENST00000527567.1", "ENST00000492306.5", "ENST00000490861.5", "ENST00000396758.6", "ENST00000477294.5", "ENST00000529729.1", "ENST00000532140.1", "ENST00000534786.1", "ENST00000534655.1", "ENST00000459879.1", "ENST00000527319.1")	-0.0143741	3.97409	-0.90696	0.365044	0.651612	-6.51064
3535	ENSG00000117410.13	ENSG00000117410	protein_coding	ATP6V0B	533	InGen	8.11182	13	c("ENST00000472505.6", "ENST00000472174.6", "ENST00000532642.5", "ENST00000236067.8", "ENST00000471859.6", "ENST00000472277.5", "ENST00000461670.5", "ENST00000468183.5", "ENST00000473485.5", "ENST00000496131.1", "ENST00000498208.1", "ENST00000532072.1", "ENST00000498664.1")	-0.0393047	5.79599	-2.03722	0.04237	0.197788	-5.11729
3772	ENSG00000117411.16	ENSG00000117411	protein_coding	B4GALT2	8704	InGen	4.46586	8	c("ENST00000498543.1", "ENST00000372324.5", "ENST00000497866.5", "ENST00000434555.6", "ENST00000356836.10", "ENST00000309519.8", "ENST00000485678.5", "ENST00000481924.1")	-0.0272167	5.00853	-1.73133	0.0842623	0.29977	-5.59973
3554	ENSG00000159214.12	ENSG00000159214	protein_coding	CCDC24	149473	InGen	0.675673	11	c("ENST00000486064.5", "ENST00000372318.7", "ENST00000460543.5", "ENST00000463846.5", "ENST00000490563.5", "ENST00000490064.5", "ENST00000486504.5", "ENST00000485811.5", "ENST00000466180.1", "ENST00000479055.5", "ENST00000472562.1")	-0.0130933	2.19149	-0.432916	0.665339	0.856594	-6.4265
5159	ENSG00000196517.11	ENSG00000196517	protein_coding	SLC6A9	6536	InGen	2.04801	11	c("ENST00000372307.7", "ENST00000372306.7", "ENST00000372310.7", "ENST00000475075.6", "ENST00000357730.6", "ENST00000360584.6", "ENST00000492434.6", "ENST00000528803.1", "ENST00000489764.1", "ENST00000466926.1", "ENST00000533007.1")	0.0350367	4.28682	0.974943	0.330253	0.62087	-6.50573
7999	ENSG00000230615.6	ENSG00000230615	lincRNA			InGen	0.10886	23	c("ENST00000623351.1", "ENST00000624869.1", "ENST00000607988.5", "ENST00000609636.5", "ENST00000609472.5", "ENST00000610167.5", "ENST00000434244.5", "ENST00000630871.2", "ENST00000626342.1", "ENST00000626430.1", "ENST00000628234.2", "ENST00000616338.1", "ENST00000431800.1", "ENST00000437643.1", "ENST00000453688.5", "ENST00000447959.1", "ENST00000609027.1", "ENST00000630008.2", "ENST00000627824.2", "ENST00000625367.2", "ENST00000628123.1", "ENST00000627999.1", "ENST00000625982.1")	0.0513408	0.765463	1.30295	0.193436	0.475959	-5.3857
5599	ENSG00000178028.13	ENSG00000178028	protein_coding	DMAP1	55929	InGen	2.27933	15	c("ENST00000361745.10", "ENST00000446292.5", "ENST00000440641.5", "ENST00000436069.5", "ENST00000437511.5", "ENST00000475794.5", "ENST00000471829.5", "ENST00000487922.5", "ENST00000315913.9", "ENST00000372289.6", "ENST00000463950.1", "ENST00000372290.4", "ENST00000488433.5", "ENST00000483741.1", "ENST00000494092.1")	-0.0435432	4.717	-3.29582	0.0010805	0.015546	-1.72278
2642	ENSG00000117419.14	ENSG00000117419	protein_coding	ERI3	79033	InGen	13.3216	9	c("ENST00000456170.5", "ENST00000372259.9", "ENST00000372257.6", "ENST00000489710.1", "ENST00000479101.1", "ENST00000462341.1", "ENST00000452396.5", "ENST00000495828.1", "ENST00000457571.1")	-0.0239744	6.13744	-2.11251	0.0353418	0.176709	-4.99543
619	ENSG00000233602.1	ENSG00000233602	sense_intronic	ERI3-IT1	100874278	InGen	1.40269	1	ENST00000414156.1	0.00596497	0.660267	0.171852	0.863652	0.948093	-6.17272
9687	ENSG00000187147.17	ENSG00000187147	protein_coding	RNF220	55182	InGen	4.85063	18	c("ENST00000355387.6", "ENST00000361799.6", "ENST00000372247.6", "ENST00000487332.1", "ENST00000470498.1", "ENST00000496262.1", "ENST00000453863.5", "ENST00000335497.11", "ENST00000440132.2", "ENST00000474064.5", "ENST00000471494.5", "ENST00000488865.2", "ENST00000497469.5", "ENST00000475378.5", "ENST00000484745.5", "ENST00000474394.5", "ENST00000480686.5", "ENST00000474956.1")	-0.0235192	6.58024	-1.64269	0.101334	0.334574	-5.90342
60	ENSG00000263381.1	ENSG00000263381	miRNA	MIR5584	100847089	InGen	1.48753	1	ENST00000581357.1	-0.01763	-2.71961	-0.173856	0.862078	0.947605	-5.49171
3635	ENSG00000126106.13	ENSG00000126106	protein_coding	TMEM53	79639	InGen	0.666494	9	c("ENST00000372242.7", "ENST00000372243.7", "ENST00000372244.3", "ENST00000495630.1", "ENST00000476724.1", "ENST00000468117.1", "ENST00000372237.7", "ENST00000372235.7", "ENST00000420706.1")	-0.0103161	2.28586	-0.442864	0.658134	0.851236	-6.45017
3166	ENSG00000198520.10	ENSG00000198520	protein_coding	C1orf228	339541	InGen	0.705188	20	c("ENST00000424484.5", "ENST00000418644.5", "ENST00000455805.5", "ENST00000458657.6", "ENST00000441519.5", "ENST00000357508.5", "ENST00000535358.5", "ENST00000445071.5", "ENST00000453711.1", "ENST00000421398.5", "ENST00000444751.5", "ENST00000434068.1", "ENST00000434520.5", "ENST00000427321.1", "ENST00000446792.1", "ENST00000444525.1", "ENST00000440383.1", "ENST00000427336.1", "ENST00000418779.5", "ENST00000568406.1")	-0.0675029	2.10513	-1.63017	0.103954	0.339959	-5.20154
117	ENSG00000199377.1	ENSG00000199377	snRNA	RNU5F-1	26828	InGen	0.647705	1	ENST00000362507.1	-0.137291	-3.34184	-0.898565	0.369494	0.655666	-5.09839
116	ENSG00000200169.1	ENSG00000200169	snRNA	RNU5D-1		InGen	2.45471	1	ENST00000363299.1	-0.118215	-1.26942	-1.05263	0.293226	0.585757	-5.2736
3646	ENSG00000142945.12	ENSG00000142945	protein_coding	KIF2C	11004	InGen	0.0748535	8	c("ENST00000452259.5", "ENST00000372224.8", "ENST00000493027.5", "ENST00000455186.5", "ENST00000480574.1", "ENST00000372217.5", "ENST00000423289.1", "ENST00000472235.1")	0.220477	-1.18738	2.64086	0.00863551	0.0693605	-2.64115
765	ENSG00000225721.5	ENSG00000225721	antisense			InGen	0.149365	2	c("ENST00000440985.5", "ENST00000428791.1")	0.0754401	-2.42056	0.712396	0.476688	0.738243	-5.31237
2847	ENSG00000142937.11	ENSG00000142937	protein_coding	RPS8	6202	InGen	33.0485	8	c("ENST00000497035.5", "ENST00000396651.7", "ENST00000372209.3", "ENST00000470475.1", "ENST00000485390.5", "ENST00000464658.1", "ENST00000484599.1", "ENST00000474582.1")	-0.000290613	7.51496	-0.0245971	0.98039	0.992121	-7.31452
104	ENSG00000200913.1	ENSG00000200913	snoRNA	SNORD46	94161	InGen	0.691779	1	ENST00000364043.1	-0.177251	-2.90969	-1.57046	0.1172	0.363374	-4.43963
70	ENSG00000202031.1	ENSG00000202031	snoRNA	SNORD38A	94162	InGen	0.0629911	1	ENST00000365161.1	-0.0178952	-5.62666	-0.188964	0.850229	0.942726	-5.1361
385	ENSG00000234093.3	ENSG00000234093	processed_pseudogene	RPS15AP11		InGen	0.0496287	1	ENST00000594193.1	-0.211777	-4.64382	-1.54185	0.124003	0.375139	-4.37915
2047	ENSG00000142959.4	ENSG00000142959	protein_coding	BEST4	266675	InGen	0.362246	1	ENST00000372207.3	0.0556674	0.481342	1.1315	0.25861	0.551568	-5.54023
3479	ENSG00000173846.12	ENSG00000173846	protein_coding	PLK3	1263	InGen	0.900602	7	c("ENST00000372201.4", "ENST00000465443.5", "ENST00000476731.1", "ENST00000492398.5", "ENST00000461358.5", "ENST00000461769.1", "ENST00000493100.1")	-0.0444728	2.55545	-1.06999	0.28535	0.578252	-6.04431
3520	ENSG00000222009.8	ENSG00000222009	protein_coding	BTBD19	149478	InGen	0.314151	9	c("ENST00000450269.5", "ENST00000409335.6", "ENST00000439563.2", "ENST00000485668.5", "ENST00000482715.5", "ENST00000475105.5", "ENST00000495433.1", "ENST00000489976.1", "ENST00000464114.1")	-0.0489543	1.00068	-1.02237	0.307301	0.599368	-5.7499
5149	ENSG00000117425.13	ENSG00000117425	protein_coding	PTCH2	8643	InGen	0.538574	3	c("ENST00000438067.5", "ENST00000447098.6", "ENST00000372192.3")	0.02963	2.39469	1.08165	0.280144	0.573434	-5.99923
162	ENSG00000226499.1	ENSG00000226499	processed_pseudogene			InGen	0.533354	1	ENST00000447970.1	-0.0282896	-2.75743	-0.303233	0.76189	0.903711	-5.4544
3411	ENSG00000070785.16	ENSG00000070785	protein_coding	EIF2B3	8891	InGen	2.46678	10	c("ENST00000620860.4", "ENST00000439363.5", "ENST00000360403.6", "ENST00000486491.1", "ENST00000372183.7", "ENST00000480675.5", "ENST00000477953.5", "ENST00000372182.6", "ENST00000487532.5", "ENST00000497010.1")	-0.0312074	4.08834	-2.38415	0.0176442	0.111964	-4.1398
5077	ENSG00000126107.14	ENSG00000126107	protein_coding	HECTD3	79654	InGen	1.73227	7	c("ENST00000486132.5", "ENST00000372168.7", "ENST00000372172.4", "ENST00000486296.5", "ENST00000466423.5", "ENST00000487488.5", "ENST00000484564.1")	-0.0359393	4.15038	-2.40198	0.0168203	0.108497	-4.10828
2908	ENSG00000126088.13	ENSG00000126088	protein_coding	UROD	7389	InGen	7.29838	22	c("ENST00000246337.8", "ENST00000491773.5", "ENST00000463092.5", "ENST00000636293.1", "ENST00000636836.1", "ENST00000461035.5", "ENST00000491300.5", "ENST00000434478.5", "ENST00000494399.5", "ENST00000460334.5", "ENST00000462688.5", "ENST00000460906.5", "ENST00000490385.5", "ENST00000469548.5", "ENST00000486699.5", "ENST00000478467.5", "ENST00000428106.1", "ENST00000496439.1", "ENST00000473012.1", "ENST00000472254.1", "ENST00000466193.1", "ENST00000465678.1")	-0.0102357	5.41008	-0.814574	0.415863	0.692579	-6.80557
6046	ENSG00000162415.6	ENSG00000162415	protein_coding	ZSWIM5	57643	InGen	1.72132	2	c("ENST00000359600.5", "ENST00000464588.1")	-0.0451176	4.39334	-2.98051	0.00307636	0.0333087	-2.63157
453	ENSG00000234315.1	ENSG00000234315	processed_pseudogene	OSTCP5		InGen	0.195427	1	ENST00000425293.1	0.00339095	-2.76879	0.0334417	0.973341	0.989455	-5.50289
1710	ENSG00000281912.1	ENSG00000281912	lincRNA	LINC01144	400752	InGen	0.173048	1	ENST00000626198.1	-0.0340144	-0.76415	-0.598018	0.55021	0.789859	-5.69395
1629	ENSG00000186603.5	ENSG00000186603	protein_coding	HPDL	84842	InGen	0.336029	1	ENST00000334815.4	-0.201251	-0.0135287	-3.32629	0.000972201	0.0143789	-0.881014
3909	ENSG00000132781.17	ENSG00000132781	protein_coding	MUTYH	4595	InGen	1.21319	39	c("ENST00000529984.5", "ENST00000485271.5", "ENST00000372104.5", "ENST00000448481.5", "ENST00000456914.6", "ENST00000354383.10", "ENST00000475516.5", "ENST00000355498.6", "ENST00000372098.7", "ENST00000372110.7", "ENST00000481571.5", "ENST00000372115.7", "ENST00000488731.6", "ENST00000450313.5", "ENST00000531105.5", "ENST00000467459.5", "ENST00000482094.5", "ENST00000529892.5", "ENST00000533178.5", "ENST00000528013.6", "ENST00000412971.5", "ENST00000462388.5", "ENST00000466231.1", "ENST00000470256.5", "ENST00000461495.5", "ENST00000435155.1", "ENST00000467940.5", "ENST00000478796.5", "ENST00000525160.5", "ENST00000479746.6", "ENST00000492494.5", "ENST00000483642.5", "ENST00000481139.5", "ENST00000485484.5", "ENST00000476789.5", "ENST00000462387.5", "ENST00000474703.1", "ENST00000483127.1", "ENST00000534453.1")	-0.0450778	3.24828	-2.62198	0.0091188	0.0720264	-3.38942
2742	ENSG00000132773.11	ENSG00000132773	protein_coding	TOE1	114034	InGen	1.04918	5	c("ENST00000372090.5", "ENST00000477731.5", "ENST00000471337.5", "ENST00000495703.5", "ENST00000460057.1")	-0.0376961	2.55371	-1.5325	0.126291	0.378673	-5.45198
3322	ENSG00000070759.16	ENSG00000070759	protein_coding	TESK2	10420	InGen	1.50315	4	c("ENST00000372084.5", "ENST00000372086.3", "ENST00000486676.5", "ENST00000493974.1")	-0.100905	3.27301	-3.31536	0.00100984	0.0148026	-1.40815
2757	ENSG00000280670.2	ENSG00000280670	protein_coding	CCDC163P		InGen	0.835538	8	c("ENST00000626177.2", "ENST00000625766.2", "ENST00000629009.2", "ENST00000626657.2", "ENST00000628293.1", "ENST00000629482.2", "ENST00000628397.2", "ENST00000629670.1")	-0.000423404	2.03234	-0.00651581	0.994805	0.997786	-6.49744
5296	ENSG00000132763.14	ENSG00000132763	protein_coding	MMACHC	25974	InGen	1.39599	3	c("ENST00000401061.8", "ENST00000616135.1", "ENST00000477188.1")	-0.0931561	3.90502	-4.59686	5.97383e-06	0.000272056	3.28484
1522	ENSG00000117450.13	ENSG00000117450	protein_coding	PRDX1	5052	InGen	44.1477	6	c("ENST00000262746.5", "ENST00000319248.12", "ENST00000372079.1", "ENST00000447184.5", "ENST00000424390.1", "ENST00000483583.1")	-0.03848	7.0529	-2.26691	0.0239974	0.137374	-4.73527
3121	ENSG00000117448.13	ENSG00000117448	protein_coding	AKR1A1	10327	InGen	4.40548	14	c("ENST00000372070.7", "ENST00000621846.4", "ENST00000434299.5", "ENST00000496999.5", "ENST00000476957.5", "ENST00000481885.5", "ENST00000351829.8", "ENST00000471651.1", "ENST00000497973.5", "ENST00000473038.5", "ENST00000495913.5", "ENST00000487654.5", "ENST00000475919.1", "ENST00000475985.1")	-0.0537964	4.7768	-3.62929	0.000325996	0.00635727	-0.618604
96	ENSG00000281133.1	ENSG00000281133	pseudogene			InGen	0.318993	1	ENST00000630128.1	-0.0971992	-4.08996	-0.730324	0.465675	0.730359	-5.09945
99	ENSG00000280836.1	ENSG00000280836	pseudogene			InGen	0.446593	1	ENST00000629041.1	-0.234021	-3.60784	-1.77529	0.0767073	0.282564	-4.12704
8304	ENSG00000132780.16	ENSG00000132780	protein_coding	NASP	4678	InGen	3.35299	25	c("ENST00000437901.6", "ENST00000537798.5", "ENST00000437362.6", "ENST00000464190.6", "ENST00000528084.5", "ENST00000527359.5", "ENST00000530840.5", "ENST00000531532.5", "ENST00000529333.5", "ENST00000527470.5", "ENST00000525515.5", "ENST00000453748.5", "ENST00000528238.5", "ENST00000534101.1", "ENST00000350030.7", "ENST00000470768.5", "ENST00000372052.8", "ENST00000629893.1", "ENST00000351223.7", "ENST00000530073.5", "ENST00000481782.1", "ENST00000531612.5", "ENST00000527932.1", "ENST00000534450.1", "ENST00000472408.1")	-0.0243875	5.73763	-1.28118	0.200969	0.484949	-6.35276
3323	ENSG00000159588.14	ENSG00000159588	protein_coding	CCDC17	149483	InGen	0.246954	9	c("ENST00000372044.7", "ENST00000482416.5", "ENST00000491755.5", "ENST00000421127.6", "ENST00000528266.5", "ENST00000445048.2", "ENST00000479529.2", "ENST00000464739.5", "ENST00000525599.1")	0.0725886	0.546576	1.34474	0.179569	0.458892	-5.29491
7433	ENSG00000159592.10	ENSG00000159592	protein_coding	GPBP1L1	60313	InGen	5.63453	14	c("ENST00000479235.5", "ENST00000290795.7", "ENST00000355105.7", "ENST00000467032.1", "ENST00000487436.1", "ENST00000468724.1", "ENST00000498128.1", "ENST00000496278.1", "ENST00000495616.1", "ENST00000488278.5", "ENST00000480941.1", "ENST00000480083.5", "ENST00000493083.5", "ENST00000460859.1")	-0.0246055	6.42435	-2.48382	0.0134597	0.0938345	-4.18105
382	ENSG00000225447.1	ENSG00000225447	processed_pseudogene	RPS15AP10		InGen	1.11482	1	ENST00000432472.1	0.0252237	-0.326346	0.531555	0.595367	0.816234	-5.83395
788	ENSG00000234329.1	ENSG00000234329	processed_pseudogene			InGen	1.06277	1	ENST00000437848.1	-0.0279602	0.655876	-0.757042	0.449528	0.718386	-5.90686
2439	ENSG00000159596.6	ENSG00000159596	protein_coding	TMEM69	51249	InGen	1.99855	2	c("ENST00000372025.4", "ENST00000496366.1")	0.00289493	3.30439	0.175938	0.860443	0.946829	-6.76304
3705	ENSG00000197429.10	ENSG00000197429	protein_coding	IPP	3652	InGen	2.31873	4	c("ENST00000359942.8", "ENST00000461718.5", "ENST00000495072.1", "ENST00000396478.3")	-0.0165384	4.10842	-1.05528	0.292014	0.584785	-6.39108
598	ENSG00000230896.1	ENSG00000230896	sense_intronic			InGen	1.33877	1	ENST00000430643.1	-0.0678389	0.655419	-1.92219	0.055383	0.231975	-4.4093
7877	ENSG00000086015.20	ENSG00000086015	protein_coding	MAST2	23139	InGen	2.06165	10	c("ENST00000470809.1", "ENST00000361297.6", "ENST00000372008.6", "ENST00000482881.1", "ENST00000488619.1", "ENST00000372009.3", "ENST00000467367.5", "ENST00000498668.1", "ENST00000477968.1", "ENST00000492813.1")	-0.027849	4.98561	-1.84059	0.0665178	0.259141	-5.40599
7410	ENSG00000117461.14	ENSG00000117461	protein_coding	PIK3R3	8503	InGen	2.06458	7	c("ENST00000262741.9", "ENST00000372006.5", "ENST00000420542.5", "ENST00000488808.1", "ENST00000423209.5", "ENST00000493202.1", "ENST00000425892.2")	0.0494875	4.81518	1.85974	0.0637508	0.252929	-5.35101
2366	ENSG00000117472.9	ENSG00000117472	protein_coding	TSPAN1	10103	InGen	0.0724561	9	c("ENST00000498443.5", "ENST00000372003.5", "ENST00000482928.5", "ENST00000469330.5", "ENST00000475163.5", "ENST00000482143.5", "ENST00000464786.5", "ENST00000472170.1", "ENST00000470318.1")	-0.116194	-1.71849	-1.29566	0.195934	0.479047	-4.92281
6198	ENSG00000085998.13	ENSG00000085998	protein_coding	POMGNT1	55624	InGen	5.23937	10	c("ENST00000396420.7", "ENST00000371984.7", "ENST00000371992.1", "ENST00000475642.1", "ENST00000480972.1", "ENST00000485714.1", "ENST00000463030.1", "ENST00000477114.1", "ENST00000497439.5", "ENST00000489985.1")	-0.0522643	6.03943	-3.43208	0.00066973	0.0110129	-1.42057
1854	ENSG00000171357.5	ENSG00000171357	protein_coding	LURAP1	541468	InGen	4.53583	1	ENST00000371980.3	-0.0391915	4.12181	-2.26764	0.0239526	0.137282	-4.40884
3212	ENSG00000085999.11	ENSG00000085999	protein_coding	RAD54L	8438	InGen	0.338574	12	c("ENST00000463715.5", "ENST00000442598.5", "ENST00000493985.5", "ENST00000371975.8", "ENST00000469835.5", "ENST00000493032.5", "ENST00000487700.1", "ENST00000472889.2", "ENST00000473251.2", "ENST00000476687.2", "ENST00000488942.5", "ENST00000459678.2")	0.158557	1.02089	3.63366	0.000320712	0.00627136	-0.00390681
8606	ENSG00000132128.16	ENSG00000132128	protein_coding	LRRC41	10489	InGen	2.74145	8	c("ENST00000496156.5", "ENST00000617190.4", "ENST00000617760.4", "ENST00000343304.10", "ENST00000615587.4", "ENST00000472710.2", "ENST00000498402.2", "ENST00000469150.1")	-0.0531566	5.58497	-4.30785	2.13739e-05	0.000762248	1.85827
1408	ENSG00000173660.11	ENSG00000173660	protein_coding	UQCRH	7388	InGen	26.7791	5	c("ENST00000311672.9", "ENST00000489056.5", "ENST00000486951.1", "ENST00000496387.5", "ENST00000460947.1")	0.0192728	6.13058	1.55387	0.121107	0.370064	-6.00456
8468	ENSG00000117481.10	ENSG00000117481	protein_coding	NSUN4	387338	InGen	0.980296	9	c("ENST00000474844.5", "ENST00000307089.7", "ENST00000486270.5", "ENST00000469918.5", "ENST00000472157.1", "ENST00000537428.2", "ENST00000498008.5", "ENST00000495427.1", "ENST00000475281.1")	0.0129699	4.08616	0.877546	0.380785	0.664249	-6.55811
370	ENSG00000225779.1	ENSG00000225779	processed_pseudogene			InGen	0.22702	1	ENST00000457027.1	-0.0162381	-2.76219	-0.15451	0.877296	0.95335	-5.47363
2776	ENSG00000117480.15	ENSG00000117480	protein_coding	FAAH	2166	InGen	6.66278	6	c("ENST00000243167.8", "ENST00000468718.5", "ENST00000493735.5", "ENST00000484697.5", "ENST00000489366.2", "ENST00000493636.1")	-0.0773631	5.25066	-3.41605	0.000709058	0.0115104	-1.39777
2476	ENSG00000232022.7	ENSG00000232022	transcribed_unprocessed_pseudogene	FAAHP1		InGen	0.4262	7	c("ENST00000446499.1", "ENST00000606395.1", "ENST00000607656.5", "ENST00000429784.2", "ENST00000635298.1", "ENST00000635606.1", "ENST00000455247.1")	0.0229262	0.820276	0.361398	0.718017	0.883161	-6.17752
2445	ENSG00000269956.1	ENSG00000269956	antisense	MKNK1-AS1	100507423	InGen	0.0573179	1	ENST00000602433.1	-0.0817672	-1.90681	-0.9301	0.352952	0.640964	-5.24271
2810	ENSG00000162456.9	ENSG00000162456	protein_coding	KNCN	148930	InGen	0.245458	4	c("ENST00000294445.7", "ENST00000524908.1", "ENST00000481882.6", "ENST00000396314.3")	0.0340379	0.414864	0.644787	0.519482	0.769106	-5.93766
8070	ENSG00000079277.19	ENSG00000079277	protein_coding	MKNK1	8569	InGen	1.16439	28	c("ENST00000341183.9", "ENST00000342571.7", "ENST00000371946.8", "ENST00000371945.8", "ENST00000524749.5", "ENST00000528077.5", "ENST00000428112.6", "ENST00000532897.5", "ENST00000530528.1", "ENST00000531355.5", "ENST00000470237.5", "ENST00000524417.1", "ENST00000460098.1", "ENST00000532783.5", "ENST00000496619.5", "ENST00000528237.5", "ENST00000526513.5", "ENST00000484301.5", "ENST00000486716.5", "ENST00000480531.5", "ENST00000529170.5", "ENST00000531769.5", "ENST00000465783.5", "ENST00000474868.1", "ENST00000532110.1", "ENST00000477883.1", "ENST00000525888.5", "ENST00000468852.2")	-0.00178642	4.20466	-0.0848056	0.932464	0.975326	-6.9604
5916	ENSG00000142961.14	ENSG00000142961	protein_coding	MOB3C	148932	InGen	1.15653	4	c("ENST00000319928.7", "ENST00000271139.12", "ENST00000371940.1", "ENST00000477318.1")	-0.0328836	3.73744	-1.13873	0.255583	0.548542	-6.22762
5677	ENSG00000123472.12	ENSG00000123472	protein_coding	ATPAF1	64756	InGen	9.35913	14	c("ENST00000576409.5", "ENST00000492233.5", "ENST00000542495.5", "ENST00000371937.8", "ENST00000574428.5", "ENST00000526821.5", "ENST00000529214.5", "ENST00000329231.8", "ENST00000534216.5", "ENST00000532925.5", "ENST00000474020.5", "ENST00000487193.1", "ENST00000525633.1", "ENST00000460928.1")	0.0428484	6.74158	2.8515	0.00460622	0.0443366	-3.2476
466	ENSG00000233647.2	ENSG00000233647	processed_pseudogene	NENFP1		InGen	0.342889	1	ENST00000419476.2	0.0502184	-1.82591	0.625814	0.531839	0.777561	-5.4843
6285	ENSG00000159658.10	ENSG00000159658	protein_coding	EFCAB14	9813	InGen	13.1349	6	c("ENST00000371933.7", "ENST00000479745.5", "ENST00000487741.6", "ENST00000481623.1", "ENST00000459797.1", "ENST00000484461.1")	-0.0279819	7.37677	-2.17532	0.0302667	0.160384	-4.95839
121	ENSG00000261196.1	ENSG00000261196	unprocessed_pseudogene	CYP4A43P		InGen	0.0871588	1	ENST00000568156.1	-0.0157331	-5.32973	-0.127543	0.898583	0.962153	-5.17143
190	ENSG00000261593.1	ENSG00000261593	unprocessed_pseudogene	CYP4A27P		InGen	0.0756882	1	ENST00000567218.1	-0.0789009	-5.00181	-0.597722	0.550407	0.789895	-5.07991
154	ENSG00000261290.1	ENSG00000261290	unprocessed_pseudogene	CYP4A44P		InGen	0.119512	1	ENST00000569984.1	-0.102367	-4.76625	-0.748087	0.454903	0.722561	-5.0302
2548	ENSG00000186377.7	ENSG00000186377	protein_coding	CYP4X1	260293	InGen	1.89063	2	c("ENST00000371901.3", "ENST00000466294.1")	-0.0767577	3.22888	-3.19603	0.00151845	0.0199088	-1.7862
1996	ENSG00000186160.4	ENSG00000186160	protein_coding	CYP4Z1	199974	InGen	0.519472	2	c("ENST00000334194.3", "ENST00000471598.1")	-0.149901	1.04199	-3.97016	8.69786e-05	0.00226828	1.19323
921	ENSG00000225506.2	ENSG00000225506	lincRNA	CYP4A22-AS1		InGen	0.178142	1	ENST00000444042.2	0.143578	-1.74379	1.65449	0.0989135	0.33029	-4.47062
671	ENSG00000225514.1	ENSG00000225514	transcribed_processed_pseudogene	MTND1P34		InGen	0.0730733	1	ENST00000438556.1	0.0864076	-3.60181	0.703908	0.481952	0.742325	-5.18589
661	ENSG00000224805.2	ENSG00000224805	antisense	LINC00853	100874253	InGen	0.17551	1	ENST00000429328.2	-0.0337428	-2.20899	-0.302388	0.762534	0.904068	-5.5242
1438	ENSG00000162366.7	ENSG00000162366	protein_coding	PDZK1IP1	10158	InGen	0.0695014	4	c("ENST00000489919.1", "ENST00000294338.6", "ENST00000491793.1", "ENST00000371885.1")	0.232968	-2.62061	1.72678	0.0850787	0.301527	-4.2578
5700	ENSG00000162367.11	ENSG00000162367	protein_coding	TAL1	6886	InGen	0.537495	6	c("ENST00000371884.6", "ENST00000294339.3", "ENST00000459729.1", "ENST00000464796.5", "ENST00000481091.1", "ENST00000465912.1")	0.00236104	2.45829	0.0508114	0.959504	0.984793	-6.58513
7291	ENSG00000123473.15	ENSG00000123473	protein_coding	STIL	6491	InGen	0.458069	9	c("ENST00000337817.9", "ENST00000360380.7", "ENST00000371877.7", "ENST00000396221.6", "ENST00000447475.6", "ENST00000418131.1", "ENST00000436811.1", "ENST00000433827.2", "ENST00000413565.1")	0.0388986	2.75947	1.83289	0.0676568	0.261812	-5.00138
3844	ENSG00000162368.13	ENSG00000162368	protein_coding	CMPK1	51727	InGen	11.873	5	c("ENST00000371873.9", "ENST00000371871.8", "ENST00000471289.2", "ENST00000450808.2", "ENST00000371870.3")	0.00977746	6.48565	0.751208	0.453026	0.720974	-6.95499
815	ENSG00000227947.1	ENSG00000227947	lincRNA			InGen	0.0753754	1	ENST00000454285.1	0.0345767	-3.283	0.25659	0.797645	0.92017	-5.39308
2010	ENSG00000242267.6	ENSG00000242267	unitary_pseudogene	SKINT1L		InGen	0.0732494	4	c("ENST00000604015.1", "ENST00000452503.1", "ENST00000401057.7", "ENST00000453388.1")	0.237023	-1.96649	2.46692	0.0141002	0.0966804	-2.98672
1674	ENSG00000272491.1	ENSG00000272491	antisense			InGen	0.159585	1	ENST00000606809.1	-0.0397018	-1.15179	-0.54593	0.585457	0.810519	-5.65971
950	ENSG00000279214.1	ENSG00000279214	TEC			InGen	0.0862716	1	ENST00000624985.1	0.149121	-2.80317	1.25878	0.208939	0.494637	-4.81604
5939	ENSG00000132122.11	ENSG00000132122	protein_coding	SPATA6	54558	InGen	2.291	11	c("ENST00000371847.7", "ENST00000396199.7", "ENST00000371843.7", "ENST00000603831.5", "ENST00000371841.1", "ENST00000490850.1", "ENST00000487629.1", "ENST00000463938.5", "ENST00000487543.2", "ENST00000465990.5", "ENST00000471975.2")	0.00567922	4.7409	0.323916	0.746193	0.896274	-6.99597
1044	ENSG00000224986.2	ENSG00000224986	processed_pseudogene	PPP1R8P1		InGen	0.653659	1	ENST00000452549.2	0.0674719	0.345552	1.70809	0.0884951	0.308878	-4.73046
1257	ENSG00000235105.1	ENSG00000235105	processed_pseudogene			InGen	0.460045	1	ENST00000412769.1	-0.0319922	0.131472	-0.718429	0.472966	0.735873	-5.81738
474	ENSG00000232514.1	ENSG00000232514	processed_pseudogene			InGen	0.116505	1	ENST00000416622.1	0.178131	-3.45762	1.46562	0.143637	0.407555	-4.54237
7462	ENSG00000186094.16	ENSG00000186094	protein_coding	AGBL4	84871	InGen	0.718178	6	c("ENST00000371839.5", "ENST00000334103.11", "ENST00000416121.5", "ENST00000371838.5", "ENST00000371836.1", "ENST00000497451.1")	0.0954181	3.43944	4.76966	2.70016e-06	0.000144261	4.10854
2138	ENSG00000162373.12	ENSG00000162373	protein_coding	BEND5	79656	InGen	1.05877	6	c("ENST00000371833.3", "ENST00000476079.5", "ENST00000463562.1", "ENST00000476096.1", "ENST00000480399.1", "ENST00000489956.1")	0.0788439	2.19311	3.50606	0.000513183	0.00902101	-0.594636
514	ENSG00000225623.1	ENSG00000225623	sense_intronic	AGBL4-IT1	100874313	InGen	0.526369	1	ENST00000457061.1	-0.059598	-1.08835	-0.956074	0.339686	0.628707	-5.39731
262	ENSG00000237478.2	ENSG00000237478	processed_pseudogene			InGen	0.610014	1	ENST00000428836.2	0.187	-1.93559	2.18477	0.0295603	0.157961	-3.56313
6963	ENSG00000162374.16	ENSG00000162374	protein_coding	ELAVL4	1996	InGen	0.376873	11	c("ENST00000448907.6", "ENST00000371827.5", "ENST00000463650.1", "ENST00000357083.8", "ENST00000371824.5", "ENST00000371823.8", "ENST00000371821.5", "ENST00000371819.1", "ENST00000494555.1", "ENST00000492299.1", "ENST00000474675.1")	-0.0158207	2.03608	-0.475638	0.634625	0.83756	-6.37639
7545	ENSG00000185104.19	ENSG00000185104	protein_coding	FAF1	11124	InGen	3.54728	5	c("ENST00000396153.6", "ENST00000494400.5", "ENST00000371778.5", "ENST00000472808.1", "ENST00000487898.1")	-0.0128915	5.76568	-1.25009	0.212092	0.49905	-6.39573
3318	ENSG00000123080.10	ENSG00000123080	protein_coding	CDKN2C	1031	InGen	0.643955	3	c("ENST00000262662.5", "ENST00000396148.1", "ENST00000371761.3")	-0.103798	2.04363	-2.69321	0.00741289	0.0620204	-2.9642
2366	ENSG00000203356.2	ENSG00000203356	lincRNA	LINC01562		InGen	0.0742685	1	ENST00000366181.2	0.0680215	-1.57968	0.842757	0.399932	0.67978	-5.37095
3122	ENSG00000123091.4	ENSG00000123091	protein_coding	RNF11	26994	InGen	29.1069	3	c("ENST00000242719.3", "ENST00000494873.1", "ENST00000486691.1")	0.0272289	7.48085	2.30828	0.0215588	0.128006	-4.67263
9362	ENSG00000085831.15	ENSG00000085831	protein_coding	TTC39A	22996	InGen	0.424671	18	c("ENST00000530004.5", "ENST00000447632.6", "ENST00000413473.6", "ENST00000262675.11", "ENST00000371750.9", "ENST00000534098.1", "ENST00000525906.1", "ENST00000431927.5", "ENST00000371747.7", "ENST00000262676.9", "ENST00000524442.1", "ENST00000411642.6", "ENST00000439482.5", "ENST00000422925.5", "ENST00000380849.6", "ENST00000401051.7", "ENST00000532836.5", "ENST00000527205.1")	0.112943	2.96193	3.78172	0.000182733	0.00399798	0.211785
1222	ENSG00000261664.5	ENSG00000261664	antisense	TTC39A-AS1		InGen	0.0874515	2	c("ENST00000564479.5", "ENST00000568425.1")	0.0662908	-2.32846	0.696291	0.486703	0.746379	-5.35344
7440	ENSG00000085832.16	ENSG00000085832	protein_coding	EPS15	2060	InGen	13.6769	9	c("ENST00000371730.6", "ENST00000371733.7", "ENST00000486505.5", "ENST00000478657.1", "ENST00000493793.1", "ENST00000371727.5", "ENST00000464478.5", "ENST00000471391.1", "ENST00000465467.1")	-0.0333101	7.6669	-2.68138	0.00767469	0.0637621	-3.77164
476	ENSG00000227070.1	ENSG00000227070	antisense			InGen	0.116994	2	c("ENST00000415031.1", "ENST00000426017.1")	-0.0302915	-3.39634	-0.252948	0.800455	0.920912	-5.3665
946	ENSG00000227742.1	ENSG00000227742	unitary_pseudogene	CALR4P		InGen	0.0986842	1	ENST00000431943.1	-0.0723032	-2.65036	-0.578537	0.563269	0.797935	-5.34829
9523	ENSG00000117859.18	ENSG00000117859	protein_coding	OSBPL9	114883	InGen	2.90983	27	c("ENST00000371714.5", "ENST00000435274.6", "ENST00000447887.5", "ENST00000495776.5", "ENST00000428468.5", "ENST00000453295.5", "ENST00000489990.5", "ENST00000484890.5", "ENST00000534040.5", "ENST00000532975.5", "ENST00000527631.5", "ENST00000531828.5", "ENST00000361556.9", "ENST00000473207.6", "ENST00000533884.5", "ENST00000481937.5", "ENST00000526917.5", "ENST00000462759.5", "ENST00000486942.5", "ENST00000467064.5", "ENST00000524620.1", "ENST00000528603.5", "ENST00000475697.5", "ENST00000531061.1", "ENST00000531819.5", "ENST00000533825.1", "ENST00000625138.1")	0.00474251	5.82861	0.43054	0.667064	0.85777	-7.08725
879	ENSG00000232846.1	ENSG00000232846	processed_pseudogene	SLC25A6P3		InGen	0.135029	1	ENST00000424829.1	-0.0724689	-2.2419	-0.835628	0.403927	0.682973	-5.27383
6798	ENSG00000078618.20	ENSG00000078618	protein_coding	NRDC	4898	InGen	7.63324	15	c("ENST00000440943.5", "ENST00000352171.11", "ENST00000354831.11", "ENST00000539524.5", "ENST00000544028.5", "ENST00000485608.5", "ENST00000464385.1", "ENST00000475310.5", "ENST00000497358.1", "ENST00000483007.1", "ENST00000473805.5", "ENST00000475715.1", "ENST00000390787.2", "ENST00000491410.1", "ENST00000468722.1")	0.0060032	6.72599	0.604507	0.545894	0.7865	-7.07522
1819	ENSG00000266993.3	ENSG00000266993	antisense			InGen	0.080336	4	c("ENST00000629102.1", "ENST00000588291.1", "ENST00000586761.2", "ENST00000591675.1")	-0.00387532	-1.87989	-0.0471579	0.962414	0.985771	-5.62308
12844	ENSG00000169213.6	ENSG00000169213	protein_coding	RAB3B	5865	InGen	1.28974	1	ENST00000371655.3	-0.149776	4.665	-2.20587	0.0280344	0.152696	-4.63254
3630	ENSG00000117862.11	ENSG00000117862	protein_coding	TXNDC12	51060	InGen	2.7852	5	c("ENST00000469458.5", "ENST00000371626.8", "ENST00000472624.5", "ENST00000471493.1", "ENST00000610127.1")	0.00134483	4.33998	0.102583	0.918352	0.97032	-6.98199
1714	ENSG00000198841.3	ENSG00000198841	protein_coding	KTI12	112970	InGen	1.00954	1	ENST00000371614.1	0.0467757	1.79505	1.80973	0.071185	0.269316	-4.84582
6022	ENSG00000134717.17	ENSG00000134717	protein_coding	BTF3L4	91408	InGen	4.07958	8	c("ENST00000313334.12", "ENST00000477828.6", "ENST00000489308.6", "ENST00000526132.5", "ENST00000472944.6", "ENST00000524414.5", "ENST00000484036.1", "ENST00000533836.1")	0.0115823	5.60002	1.03787	0.300037	0.592842	-6.61946
5809	ENSG00000157077.14	ENSG00000157077	protein_coding	ZFYVE9	9372	InGen	8.96229	5	c("ENST00000287727.7", "ENST00000361625.5", "ENST00000357206.6", "ENST00000371591.1", "ENST00000469134.1")	0.0407406	6.70788	3.47183	0.000580795	0.0098749	-1.34241
316	ENSG00000241745.3	ENSG00000241745	misc_RNA	RN7SL788P		InGen	0.26232	1	ENST00000460504.3	0.151916	-2.80193	1.45453	0.146684	0.412222	-4.60334
706	ENSG00000224255.2	ENSG00000224255	processed_pseudogene	PDCL3P6		InGen	0.256958	1	ENST00000429744.2	-0.03927	-1.7423	-0.489755	0.62461	0.832133	-5.56422
556	ENSG00000213735.2	ENSG00000213735	processed_pseudogene	ANAPC10P1		InGen	0.230391	1	ENST00000395991.2	-0.00314761	-2.18916	-0.0379318	0.969763	0.988224	-5.58563
7495	ENSG00000154222.14	ENSG00000154222	protein_coding	CC2D1B	200014	InGen	1.66166	11	c("ENST00000470844.5", "ENST00000371586.6", "ENST00000491136.6", "ENST00000284376.7", "ENST00000438021.5", "ENST00000460261.5", "ENST00000450942.2", "ENST00000460370.1", "ENST00000492426.1", "ENST00000485966.1", "ENST00000494789.1")	-0.102426	4.65074	-4.71586	3.4663e-06	0.000176595	3.69509
391	ENSG00000272100.1	ENSG00000272100	antisense			InGen	0.325284	1	ENST00000606527.1	0.121692	-2.15802	1.31813	0.188312	0.46966	-4.83321
568	ENSG00000224680.4	ENSG00000224680	processed_pseudogene	PLA2G12AP1		InGen	0.230554	1	ENST00000497678.2	0.00869678	-1.96838	0.106632	0.915141	0.969422	-5.61136
5658	ENSG00000134748.12	ENSG00000134748	protein_coding	PRPF38A	84950	InGen	3.36485	3	c("ENST00000257181.9", "ENST00000487160.1", "ENST00000474048.1")	-0.0283582	5.23937	-1.84967	0.0651928	0.256156	-5.41846
16199	ENSG00000134744.13	ENSG00000134744	protein_coding	ZCCHC11	23318	InGen	2.00177	21	c("ENST00000528457.5", "ENST00000527941.5", "ENST00000257177.8", "ENST00000371544.7", "ENST00000466440.1", "ENST00000494469.5", "ENST00000471623.1", "ENST00000531722.5", "ENST00000474453.6", "ENST00000470212.1", "ENST00000469810.1", "ENST00000528642.5", "ENST00000497120.1", "ENST00000484723.6", "ENST00000481528.1", "ENST00000371541.5", "ENST00000481133.1", "ENST00000473856.5", "ENST00000355809.4", "ENST00000470626.1", "ENST00000524582.1")	-0.0112597	6.01344	-0.879672	0.379633	0.663619	-6.81053
456	ENSG00000272371.1	ENSG00000272371	lincRNA			InGen	0.117842	1	ENST00000607321.1	0.0453487	-3.31804	0.381325	0.703191	0.875574	-5.33862
1691	ENSG00000116157.5	ENSG00000116157	protein_coding	GPX7	2882	InGen	0.771553	2	c("ENST00000361314.4", "ENST00000459779.1")	0.0333155	1.34489	1.19969	0.231063	0.520983	-5.63367
2508	ENSG00000182183.14	ENSG00000182183	protein_coding	FAM159A	348378	InGen	0.0549364	4	c("ENST00000517870.1", "ENST00000440303.5", "ENST00000401050.7", "ENST00000424164.1")	0.151792	-2.02304	1.64351	0.101165	0.334218	-4.43951
4165	ENSG00000162377.5	ENSG00000162377	protein_coding	COA7	65260	InGen	2.37538	2	c("ENST00000371538.4", "ENST00000486918.1")	-0.033758	4.28235	-2.01598	0.0445558	0.203942	-4.96858
8198	ENSG00000162378.12	ENSG00000162378	protein_coding	ZYG11B	79699	InGen	7.46436	2	c("ENST00000545132.5", "ENST00000294353.6")	0.0132019	6.90377	1.04309	0.297617	0.590277	-6.72921
141	ENSG00000252018.1	ENSG00000252018	snRNA	RNU2-30P		InGen	0.103184	1	ENST00000516209.1	-0.10142	-4.9821	-0.757671	0.449152	0.71829	-5.00227
455	ENSG00000228929.1	ENSG00000228929	processed_pseudogene	RPS13P2		InGen	1.33599	1	ENST00000437890.1	0.00228167	0.250328	0.0437436	0.965133	0.986644	-6.08424
11572	ENSG00000121310.16	ENSG00000121310	protein_coding	ECHDC2	55268	InGen	1.29874	26	c("ENST00000536120.5", "ENST00000371522.8", "ENST00000460612.5", "ENST00000539680.1", "ENST00000479183.6", "ENST00000543419.5", "ENST00000463923.5", "ENST00000371520.5", "ENST00000358358.9", "ENST00000498544.5", "ENST00000476477.6", "ENST00000479593.5", "ENST00000467988.2", "ENST00000487866.5", "ENST00000486170.2", "ENST00000487851.5", "ENST00000488268.5", "ENST00000544365.5", "ENST00000495920.5", "ENST00000492992.1", "ENST00000480312.6", "ENST00000544531.5", "ENST00000493896.2", "ENST00000487040.1", "ENST00000542552.1", "ENST00000474789.1")	0.0300954	4.81418	1.10299	0.270778	0.563974	-6.4565
175	ENSG00000231866.2	ENSG00000231866	processed_pseudogene			InGen	0.555301	1	ENST00000436385.2	-0.0794799	-2.53195	-0.814035	0.416171	0.692607	-5.24628
8305	ENSG00000116171.16	ENSG00000116171	protein_coding	SCP2	6342	InGen	4.34133	16	c("ENST00000371514.7", "ENST00000478631.6", "ENST00000528311.5", "ENST00000371509.8", "ENST00000407246.6", "ENST00000371513.9", "ENST00000528809.1", "ENST00000529363.2", "ENST00000473584.1", "ENST00000430330.6", "ENST00000408941.7", "ENST00000478274.6", "ENST00000484100.5", "ENST00000533119.1", "ENST00000435345.6", "ENST00000488965.1")	-0.00582657	6.17972	-0.555942	0.578601	0.806896	-7.05754
99	ENSG00000264834.1	ENSG00000264834	miRNA	MIR1273F	100616156	InGen	0.840021	1	ENST00000580581.1	-0.0353136	-2.6922	-0.354596	0.723103	0.885527	-5.43277
100	ENSG00000265815.1	ENSG00000265815	miRNA	MIR1273G	100616145	InGen	0.392226	1	ENST00000577677.1	-0.0564188	-4.02255	-0.41163	0.680859	0.864737	-5.25592
502	ENSG00000236360.2	ENSG00000236360	processed_pseudogene			InGen	0.273196	1	ENST00000414168.1	0.0237182	-2.06829	0.277108	0.781859	0.912315	-5.55927
4900	ENSG00000174348.13	ENSG00000174348	protein_coding	PODN	127435	InGen	0.334805	7	c("ENST00000395871.6", "ENST00000371500.7", "ENST00000618387.1", "ENST00000312553.9", "ENST00000471210.1", "ENST00000471285.1", "ENST00000490650.1")	-0.0139051	1.44971	-0.297766	0.766056	0.905987	-6.31441
5407	ENSG00000162383.11	ENSG00000162383	protein_coding	SLC1A7	6512	InGen	0.0617234	6	c("ENST00000611397.4", "ENST00000620347.4", "ENST00000371494.8", "ENST00000488036.5", "ENST00000620288.4", "ENST00000371491.4")	0.380009	-1.66722	2.03625	0.0424678	0.197942	-3.86886
10452	ENSG00000157184.6	ENSG00000157184	protein_coding	CPT2	1376	InGen	0.54959	12	c("ENST00000371486.3", "ENST00000636867.1", "ENST00000636239.1", "ENST00000636891.1", "ENST00000637252.1", "ENST00000636935.1", "ENST00000635862.1", "ENST00000635888.1", "ENST00000468572.2", "ENST00000638135.1", "ENST00000636673.1", "ENST00000637726.1")	-0.0020797	3.49464	-0.0881621	0.929798	0.973901	-6.81571
1227	ENSG00000236723.2	ENSG00000236723	antisense			InGen	0.499938	2	c("ENST00000629810.1", "ENST00000452466.1")	0.0192931	0.292825	0.447932	0.654476	0.849006	-5.99507
4487	ENSG00000162384.13	ENSG00000162384	protein_coding	C1orf123	54987	InGen	2.77537	7	c("ENST00000294360.4", "ENST00000483739.5", "ENST00000470385.5", "ENST00000478839.1", "ENST00000489755.1", "ENST00000474227.1", "ENST00000602807.1")	-0.0197394	4.67311	-1.33153	0.183872	0.464564	-6.16075
1463	ENSG00000162385.10	ENSG00000162385	protein_coding	MAGOH	4116	InGen	2.86019	4	c("ENST00000371470.7", "ENST00000371466.4", "ENST00000495868.1", "ENST00000462941.1")	0.0115032	3.08969	0.531462	0.595432	0.816283	-6.58902
1181	ENSG00000226754.1	ENSG00000226754	antisense		100507564	InGen	0.299613	1	ENST00000458151.1	0.0764705	-0.493696	1.43777	0.15138	0.418617	-4.96399
10258	ENSG00000157193.15	ENSG00000157193	protein_coding	LRP8	7804	InGen	1.58484	12	c("ENST00000306052.10", "ENST00000529670.5", "ENST00000371454.6", "ENST00000465675.5", "ENST00000354412.7", "ENST00000480045.5", "ENST00000347547.6", "ENST00000459674.5", "ENST00000460214.5", "ENST00000481431.1", "ENST00000475501.1", "ENST00000496580.1")	7.71199e-05	4.86797	0.00311488	0.997516	0.998987	-7.06985
237	ENSG00000225030.1	ENSG00000225030	sense_intronic			InGen	0.212779	1	ENST00000450469.1	0.105627	-3.66388	0.805226	0.421229	0.696524	-5.10625
567	ENSG00000225675.2	ENSG00000225675	lincRNA		105378732	InGen	0.23555	1	ENST00000445039.2	-0.0166932	-2.00843	-0.181764	0.855872	0.945553	-5.58877
3113	ENSG00000174332.5	ENSG00000174332	protein_coding	GLIS1	148979	InGen	0.365167	2	c("ENST00000312233.4", "ENST00000628545.1")	0.0363677	1.09629	0.847817	0.397112	0.678289	-5.92591
64	ENSG00000239007.1	ENSG00000239007	snRNA	RNU7-95P		InGen	0.383957	1	ENST00000459222.1	0.0128173	-4.4948	0.0923423	0.926478	0.972853	-5.26132
5135	ENSG00000058804.11	ENSG00000058804	protein_coding	NDC1	55706	InGen	1.54677	2	c("ENST00000371429.3", "ENST00000480952.1")	0.0357489	3.96854	2.09105	0.0372347	0.182621	-4.76106
136	ENSG00000201003.1	ENSG00000201003	snoRNA			InGen	0.0633006	1	ENST00000364133.1	-0.0183665	-5.29302	-0.154981	0.876924	0.95323	-5.1667
2075	ENSG00000058799.13	ENSG00000058799	protein_coding	YIPF1	54432	InGen	3.09962	8	c("ENST00000464950.6", "ENST00000072644.5", "ENST00000371399.5", "ENST00000469457.5", "ENST00000480151.5", "ENST00000412288.5", "ENST00000465897.5", "ENST00000472983.1")	0.0403682	3.69129	2.30083	0.021981	0.129757	-4.25661
3236	ENSG00000081870.11	ENSG00000081870	protein_coding	HSPB11	51668	InGen	1.54794	6	c("ENST00000371378.6", "ENST00000194214.9", "ENST00000489675.1", "ENST00000371377.3", "ENST00000371376.1", "ENST00000488884.1")	0.0119161	3.33164	0.621176	0.534883	0.779725	-6.59106
2411	ENSG00000116212.14	ENSG00000116212	protein_coding	LRRC42	115353	InGen	1.65961	5	c("ENST00000371370.7", "ENST00000371368.5", "ENST00000319223.8", "ENST00000444987.1", "ENST00000477905.1")	-0.0180651	3.01529	-0.962018	0.336696	0.626628	-6.25377
9149	ENSG00000116209.11	ENSG00000116209	protein_coding	TMEM59	9528	InGen	7.14715	9	c("ENST00000234831.9", "ENST00000371348.5", "ENST00000371344.5", "ENST00000371341.5", "ENST00000470395.1", "ENST00000420738.5", "ENST00000440019.5", "ENST00000452421.5", "ENST00000371337.3")	-0.0423516	7.03591	-2.80643	0.00528605	0.048743	-3.39241
1755	ENSG00000280378.1	ENSG00000280378	TEC			InGen	0.198427	1	ENST00000624679.1	-0.034219	-0.674838	-0.614653	0.539178	0.782098	-5.71117
12220	ENSG00000116205.11	ENSG00000116205	protein_coding	TCEANC2	127428	InGen	0.994586	5	c("ENST00000498272.1", "ENST00000234827.5", "ENST00000585250.1", "ENST00000371331.1", "ENST00000391366.3")	-0.0221203	4.60565	-1.14541	0.252812	0.545133	-6.37672
238	ENSG00000225183.1	ENSG00000225183	processed_pseudogene			InGen	0.0988378	1	ENST00000444055.1	0.0809561	-4.38488	0.607554	0.543872	0.785528	-5.13078
8926	ENSG00000215883.10	ENSG00000215883	protein_coding	CYB5RL	606495	InGen	0.368986	9	c("ENST00000287899.13", "ENST00000420054.5", "ENST00000421415.5", "ENST00000490863.5", "ENST00000528287.5", "ENST00000534324.5", "ENST00000493530.2", "ENST00000462299.1", "ENST00000497820.1")	-0.000323709	2.72803	-0.0129556	0.989671	0.995633	-6.64182
2549	ENSG00000116221.15	ENSG00000116221	protein_coding	MRPL37	51253	InGen	3.94467	6	c("ENST00000487096.5", "ENST00000336230.10", "ENST00000360840.9", "ENST00000605337.5", "ENST00000490670.1", "ENST00000398219.2")	-0.0131511	4.32419	-0.8555	0.392852	0.674657	-6.61983
5227	ENSG00000157216.15	ENSG00000157216	protein_coding	SSBP3	23648	InGen	4.31934	16	c("ENST00000326956.11", "ENST00000610401.4", "ENST00000528930.5", "ENST00000417664.6", "ENST00000371320.7", "ENST00000371319.7", "ENST00000533946.5", "ENST00000357475.8", "ENST00000426150.5", "ENST00000444533.5", "ENST00000420121.5", "ENST00000530618.1", "ENST00000533209.5", "ENST00000525990.1", "ENST00000528787.1", "ENST00000448572.1")	0.086035	5.51637	4.63074	5.12219e-06	0.000239961	3.22385
9768	ENSG00000162390.17	ENSG00000162390	protein_coding	ACOT11	26027	InGen	1.44798	5	c("ENST00000481208.5", "ENST00000498228.1", "ENST00000343744.6", "ENST00000371316.3", "ENST00000479837.1")	-0.0196669	4.68681	-0.510797	0.609811	0.823939	-6.91026
9088	ENSG00000184313.19	ENSG00000184313	protein_coding	MROH7	374977	InGen	0.232007	13	c("ENST00000339553.9", "ENST00000478097.1", "ENST00000421030.6", "ENST00000472987.5", "ENST00000440047.5", "ENST00000409996.5", "ENST00000395690.6", "ENST00000413188.5", "ENST00000422659.5", "ENST00000438846.5", "ENST00000440217.5", "ENST00000493533.1", "ENST00000371287.3")	-0.0080413	1.83613	-0.141178	0.887809	0.957843	-6.44125
3527	ENSG00000243725.6	ENSG00000243725	protein_coding	TTC4	7268	InGen	0.377266	4	c("ENST00000371281.3", "ENST00000486621.1", "ENST00000371284.9", "ENST00000486091.1")	-0.0141361	1.42562	-0.44211	0.658679	0.851517	-6.25765
2347	ENSG00000162396.5	ENSG00000162396	protein_coding	PARS2	25973	InGen	1.03724	1	ENST00000371279.3	-0.0460642	2.32056	-2.03124	0.0429761	0.199757	-4.53641
6055	ENSG00000006555.10	ENSG00000006555	protein_coding	TTC22	55001	InGen	0.277978	5	c("ENST00000371276.8", "ENST00000488771.1", "ENST00000371274.8", "ENST00000448308.2", "ENST00000474654.1")	-0.140424	1.71604	-2.99924	0.0028978	0.0318899	-2.08088
1777	ENSG00000162398.11	ENSG00000162398	protein_coding	LEXM	163747	InGen	0.549379	2	c("ENST00000358193.7", "ENST00000371273.3")	-0.0761571	0.893113	-1.35432	0.176496	0.454421	-5.3572
4250	ENSG00000116133.11	ENSG00000116133	protein_coding	DHCR24	1718	InGen	16.66	3	c("ENST00000371269.7", "ENST00000535035.5", "ENST00000436604.1")	-0.11277	7.11372	-3.12482	0.00192582	0.0236623	-2.47868
575	ENSG00000242396.1	ENSG00000242396	antisense			InGen	0.0661425	1	ENST00000415336.1	-0.178227	-3.97638	-1.22674	0.220736	0.509308	-4.73949
765	ENSG00000233203.6	ENSG00000233203	antisense			InGen	0.0753382	4	c("ENST00000443284.1", "ENST00000436033.1", "ENST00000455380.5", "ENST00000433690.1")	-0.100587	-3.17152	-0.850961	0.395366	0.677232	-5.12407
1097	ENSG00000143001.4	ENSG00000143001	protein_coding	TMEM61	199964	InGen	0.105017	1	ENST00000371268.3	-0.026494	-2.37115	-0.230189	0.818078	0.928761	-5.53046
11772	ENSG00000162402.13	ENSG00000162402	protein_coding	USP24	23358	InGen	5.23042	7	c("ENST00000294383.6", "ENST00000484447.5", "ENST00000480962.1", "ENST00000472566.1", "ENST00000512504.1", "ENST00000482197.1", "ENST00000634589.1")	-0.0049782	6.96128	-0.453439	0.65051	0.846552	-7.17244
1351	ENSG00000260971.3	ENSG00000260971	lincRNA			InGen	0.0657122	1	ENST00000569425.3	0.0183804	-2.71052	0.162511	0.870996	0.951383	-5.4784
5286	ENSG00000162407.8	ENSG00000162407	protein_coding	PLPP3	8613	InGen	15.0441	5	c("ENST00000371250.3", "ENST00000472957.1", "ENST00000459962.1", "ENST00000461655.1", "ENST00000476206.1")	-0.0622224	7.25875	-2.54342	0.0114014	0.0839006	-4.09603
9354	ENSG00000162409.10	ENSG00000162409	protein_coding	PRKAA2	5563	InGen	2.61499	2	c("ENST00000371244.8", "ENST00000610361.1")	0.109948	5.5841	6.34125	6.94238e-10	1.65055e-07	11.8228
7548	ENSG00000173406.15	ENSG00000173406	protein_coding	DAB1	1600	InGen	0.394057	11	c("ENST00000371236.6", "ENST00000414851.6", "ENST00000485760.5", "ENST00000420954.6", "ENST00000371231.5", "ENST00000371232.8", "ENST00000332102.10", "ENST00000371230.1", "ENST00000489267.1", "ENST00000473821.1", "ENST00000477280.1")	0.0845983	2.34518	2.7337	0.00657695	0.0571377	-2.91946
360	ENSG00000236888.1	ENSG00000236888	processed_pseudogene	RPS20P5		InGen	0.140958	1	ENST00000434808.1	0.0102371	-3.79489	0.0763025	0.939221	0.977604	-5.34237
1447	ENSG00000229887.4	ENSG00000229887	transcribed_unprocessed_pseudogene	HNRNPA1P6		InGen	0.0587587	2	c("ENST00000631770.1", "ENST00000394002.4")	0.296163	-3.02371	2.43243	0.015492	0.102836	-3.04388
348	ENSG00000223416.3	ENSG00000223416	processed_pseudogene	RPS26P15		InGen	0.187556	1	ENST00000488067.1	0.0561099	-3.16529	0.437931	0.661703	0.85411	-5.33861
322	ENSG00000233216.1	ENSG00000233216	processed_pseudogene			InGen	0.190455	1	ENST00000394974.2	0.197158	-3.46202	1.47962	0.139862	0.402005	-4.51802
3718	ENSG00000162600.11	ENSG00000162600	protein_coding	OMA1	115209	InGen	2.36	11	c("ENST00000467509.5", "ENST00000460671.1", "ENST00000421528.6", "ENST00000371226.7", "ENST00000476933.1", "ENST00000456980.5", "ENST00000467063.1", "ENST00000419242.5", "ENST00000426139.5", "ENST00000453710.1", "ENST00000482274.2")	-0.0592576	4.1138	-1.61022	0.108241	0.347603	-5.6547
2351	ENSG00000184292.6	ENSG00000184292	protein_coding	TACSTD2	4070	InGen	0.0525912	1	ENST00000371225.3	-0.0224951	-2.15706	-0.231117	0.817357	0.928699	-5.5671
690	ENSG00000185839.3	ENSG00000185839	processed_pseudogene			InGen	0.537024	1	ENST00000427762.1	-0.0017154	-0.455787	-0.034068	0.972842	0.989432	-5.92772
8938	ENSG00000162601.9	ENSG00000162601	protein_coding	MYSM1	114803	InGen	2.70114	8	c("ENST00000472487.5", "ENST00000493821.5", "ENST00000622766.1", "ENST00000401044.7", "ENST00000481973.1", "ENST00000466774.5", "ENST00000483003.5", "ENST00000489282.1")	-0.0246501	5.60145	-1.38278	0.167602	0.44193	-6.20597
3540	ENSG00000177606.6	ENSG00000177606	protein_coding	JUN	3725	InGen	5.34568	1	ENST00000371222.3	-0.0822584	4.85062	-1.20707	0.228209	0.518087	-6.33643
996	ENSG00000234807.5	ENSG00000234807	lincRNA	LINC01135		InGen	0.740001	1	ENST00000419531.2	-0.0781976	0.481821	-1.60847	0.108623	0.348497	-4.90558
1746	ENSG00000232453.6	ENSG00000232453	lincRNA		105378753	InGen	0.152312	5	c("ENST00000423408.5", "ENST00000634986.1", "ENST00000635492.1", "ENST00000634763.1", "ENST00000427292.1")	0.0164031	-0.974193	0.279821	0.779778	0.911463	-5.77804
338	ENSG00000270457.1	ENSG00000270457	lincRNA			InGen	0.134767	1	ENST00000604999.1	0.389639	-3.65381	3.06444	0.00234787	0.0274415	-1.71378
12174	ENSG00000172456.17	ENSG00000172456	protein_coding	FGGY	55277	InGen	1.00067	25	c("ENST00000582567.1", "ENST00000413489.5", "ENST00000634606.1", "ENST00000474476.5", "ENST00000462744.5", "ENST00000371218.8", "ENST00000495718.5", "ENST00000583635.1", "ENST00000303721.11", "ENST00000430447.5", "ENST00000634364.1", "ENST00000635297.1", "ENST00000634399.1", "ENST00000635156.1", "ENST00000424725.2", "ENST00000371212.5", "ENST00000475949.5", "ENST00000485720.1", "ENST00000371210.1", "ENST00000493891.5", "ENST00000466791.5", "ENST00000476939.5", "ENST00000472783.5", "ENST00000471169.5", "ENST00000480847.1")	0.0136971	4.59834	0.576838	0.564415	0.798564	-6.86228
6758	ENSG00000134709.10	ENSG00000134709	protein_coding	HOOK1	51361	InGen	2.95714	6	c("ENST00000455990.5", "ENST00000371208.3", "ENST00000465876.5", "ENST00000474695.1", "ENST00000466803.1", "ENST00000491135.1")	0.00589805	5.26672	0.226645	0.82083	0.929888	-7.09259
2990	ENSG00000134716.9	ENSG00000134716	protein_coding	CYP2J2	1573	InGen	3.66434	5	c("ENST00000371204.3", "ENST00000492633.5", "ENST00000466095.5", "ENST00000469406.5", "ENST00000468257.1")	-0.0145677	4.45301	-0.594243	0.552729	0.79132	-6.82644
298	ENSG00000265535.2	ENSG00000265535	misc_RNA	RN7SL475P		InGen	0.051147	1	ENST00000583379.2	0.312172	-4.95553	2.41265	0.0163438	0.106434	-3.15909
4422	ENSG00000162598.13	ENSG00000162598	protein_coding	C1orf87	127795	InGen	0.417527	5	c("ENST00000486478.5", "ENST00000450089.6", "ENST00000371201.3", "ENST00000488027.5", "ENST00000491817.2")	0.487526	1.25871	4.0299	6.83199e-05	0.00187962	1.35379
10622	ENSG00000226476.3	ENSG00000226476	lincRNA			InGen	0.730331	5	c("ENST00000634836.1", "ENST00000635048.1", "ENST00000635616.1", "ENST00000439156.2", "ENST00000634281.1")	0.131698	3.95358	5.65666	3.1835e-08	4.22443e-06	8.28824
4285	ENSG00000231252.2	ENSG00000231252	lincRNA		101926964	InGen	0.586199	3	c("ENST00000423403.1", "ENST00000635290.1", "ENST00000634701.1")	0.0794187	2.17106	1.9845	0.0479707	0.213252	-4.59942
10872	ENSG00000162599.15	ENSG00000162599	protein_coding	NFIA	4774	InGen	9.12794	14	c("ENST00000371191.5", "ENST00000476646.5", "ENST00000407417.7", "ENST00000479364.1", "ENST00000371189.8", "ENST00000403491.7", "ENST00000371187.7", "ENST00000485903.6", "ENST00000371185.6", "ENST00000371184.6", "ENST00000496712.1", "ENST00000482020.1", "ENST00000357977.5", "ENST00000493627.1")	-0.00230774	7.56472	-0.136711	0.891337	0.959436	-7.30859
1843	ENSG00000237928.5	ENSG00000237928	antisense	NFIA-AS2	100996570	InGen	0.281787	3	c("ENST00000438559.5", "ENST00000418662.1", "ENST00000421455.1")	0.180374	-0.362604	2.13994	0.0330418	0.169456	-3.84296
470	ENSG00000270742.1	ENSG00000270742	sense_intronic			InGen	1.21703	1	ENST00000603233.1	-0.00453606	-0.0269234	-0.0996988	0.92064	0.970766	-6.02644
5516	ENSG00000162604.12	ENSG00000162604	protein_coding	TM2D1	83941	InGen	2.46839	12	c("ENST00000606498.5", "ENST00000294613.9", "ENST00000472357.1", "ENST00000371180.6", "ENST00000488206.5", "ENST00000472989.5", "ENST00000488410.5", "ENST00000468586.5", "ENST00000371178.5", "ENST00000494926.5", "ENST00000496465.1", "ENST00000371177.2")	0.0105112	4.78111	0.779261	0.436346	0.708104	-6.75301
427	ENSG00000271200.1	ENSG00000271200	lincRNA			InGen	0.290044	1	ENST00000605725.1	0.0424097	-2.04843	0.500271	0.617195	0.828249	-5.49067
11867	ENSG00000132849.19	ENSG00000132849	protein_coding	PATJ	10207	InGen	1.73243	16	c("ENST00000316485.11", "ENST00000635214.1", "ENST00000459752.5", "ENST00000484562.5", "ENST00000371158.6", "ENST00000613764.4", "ENST00000635023.1", "ENST00000484937.5", "ENST00000488913.1", "ENST00000493967.1", "ENST00000494842.2", "ENST00000490547.2", "ENST00000635137.1", "ENST00000307297.8", "ENST00000465798.2", "ENST00000472512.2")	0.0774592	5.37816	3.88554	0.000121837	0.00292839	0.230663
104	ENSG00000200575.1	ENSG00000200575	snRNA	RNU6-414P		InGen	0.268395	1	ENST00000363705.1	-0.104955	-4.26673	-0.756928	0.449596	0.718386	-5.07403
104	ENSG00000212360.1	ENSG00000212360	snRNA	RNU6-1177P		InGen	0.238204	1	ENST00000391058.1	0.0484072	-4.42553	0.362104	0.71749	0.883012	-5.22466
270	ENSG00000236646.1	ENSG00000236646	processed_pseudogene	LAMTOR5P1		InGen	0.176678	1	ENST00000444290.1	0.13769	-3.56407	1.11553	0.265377	0.558308	-4.88694
294	ENSG00000242860.3	ENSG00000242860	misc_RNA	RN7SL180P		InGen	0.112988	1	ENST00000466769.3	-0.0943722	-4.08179	-0.707713	0.479589	0.740604	-5.12033
74	ENSG00000263908.1	ENSG00000263908	miRNA	MIR3116-1	100422902	InGen	0.185139	1	ENST00000584654.1	0.00370153	-5.06555	0.0312935	0.975053	0.990062	-5.20488
3849	ENSG00000240563.1	ENSG00000240563	protein_coding	L1TD1	54596	InGen	0.0753145	1	ENST00000498273.1	0.422388	-1.10007	3.55015	0.000436919	0.00796505	-0.154257
5980	ENSG00000132854.18	ENSG00000132854	protein_coding	KANK4	163782	InGen	0.316692	4	c("ENST00000317477.8", "ENST00000371153.8", "ENST00000371150.5", "ENST00000354381.3")	-0.224961	1.7434	-4.05126	6.26226e-05	0.0017637	1.41307
4263	ENSG00000162607.12	ENSG00000162607	protein_coding	USP1	7398	InGen	4.55571	4	c("ENST00000452143.5", "ENST00000442679.5", "ENST00000371146.5", "ENST00000339950.4")	-0.0437056	5.28004	-3.4195	0.000700431	0.0114125	-1.38899
24872	ENSG00000116641.17	ENSG00000116641	protein_coding	DOCK7	85440	InGen	2.3112	37	c("ENST00000634495.2", "ENST00000251157.10", "ENST00000454575.6", "ENST00000635348.1", "ENST00000635983.1", "ENST00000340370.10", "ENST00000637255.1", "ENST00000634264.1", "ENST00000635123.1", "ENST00000635253.1", "ENST00000637306.1", "ENST00000489185.1", "ENST00000467758.1", "ENST00000637487.1", "ENST00000635088.1", "ENST00000637839.1", "ENST00000638042.1", "ENST00000636370.1", "ENST00000636746.1", "ENST00000637735.1", "ENST00000637208.1", "ENST00000479983.1", "ENST00000637144.1", "ENST00000635286.1", "ENST00000634929.1", "ENST00000634652.1", "ENST00000635027.1", "ENST00000637431.1", "ENST00000634223.1", "ENST00000404627.3", "ENST00000614472.5", "ENST00000637227.1", "ENST00000464312.1", "ENST00000635827.1", "ENST00000634912.1", "ENST00000636167.1", "ENST00000636635.1")	-0.00927319	6.84805	-0.649937	0.516154	0.766652	-7.05518
546	ENSG00000213703.2	ENSG00000213703	processed_pseudogene			InGen	0.518052	1	ENST00000258651.4	-0.0507068	-0.915677	-0.833762	0.404976	0.683788	-5.51547
1228	ENSG00000235545.1	ENSG00000235545	antisense			InGen	0.625126	1	ENST00000453229.1	-0.0341029	0.492779	-0.848098	0.396956	0.678269	-5.79079
3110	ENSG00000125703.14	ENSG00000125703	protein_coding	ATG4C	84938	InGen	6.72673	5	c("ENST00000443289.5", "ENST00000317868.8", "ENST00000371120.7", "ENST00000371118.1", "ENST00000414558.2")	-0.0650034	5.39214	-3.20593	0.00146864	0.0194163	-2.08138
447	ENSG00000234318.1	ENSG00000234318	lincRNA			InGen	0.146257	1	ENST00000450811.1	-0.0703357	-3.08654	-0.558915	0.576573	0.805817	-5.30414
303	ENSG00000237163.1	ENSG00000237163	processed_pseudogene			InGen	0.0629256	1	ENST00000435230.1	0.0424031	-4.67885	0.309023	0.757486	0.902077	-5.20431
4950	ENSG00000088035.15	ENSG00000088035	protein_coding	ALG6	29929	InGen	0.914014	7	c("ENST00000371108.8", "ENST00000487136.2", "ENST00000603108.5", "ENST00000263440.4", "ENST00000465969.5", "ENST00000462390.1", "ENST00000494765.1")	-0.0242691	3.195	-1.33603	0.182396	0.462334	-5.87192
5459	ENSG00000142856.16	ENSG00000142856	protein_coding	ITGB3BP	23421	InGen	0.72661	14	c("ENST00000492655.1", "ENST00000371092.7", "ENST00000271002.14", "ENST00000489099.5", "ENST00000461681.5", "ENST00000463803.5", "ENST00000478538.1", "ENST00000476508.5", "ENST00000460394.5", "ENST00000462285.5", "ENST00000489863.5", "ENST00000465781.5", "ENST00000460251.5", "ENST00000478138.1")	0.032941	2.91361	0.627393	0.530806	0.776692	-6.487
5704	ENSG00000203965.12	ENSG00000203965	protein_coding	EFCAB7	84455	InGen	1.6091	6	c("ENST00000480886.1", "ENST00000371088.4", "ENST00000493605.1", "ENST00000496956.1", "ENST00000460678.6", "ENST00000461039.1")	0.0150378	4.21039	0.748073	0.454912	0.722561	-6.68315
60	ENSG00000251720.1	ENSG00000251720	snRNA	RNU7-123P		InGen	0.095305	1	ENST00000515911.1	-0.190034	-5.50354	-1.84036	0.0665506	0.259165	-4.01828
3555	ENSG00000116652.6	ENSG00000116652	sense_intronic	DLEU2L		InGen	0.476031	1	ENST00000371086.3	0.0160845	1.66741	0.484738	0.628161	0.834426	-6.29495
4090	ENSG00000079739.15	ENSG00000079739	protein_coding	PGM1	5236	InGen	5.3653	5	c("ENST00000371084.7", "ENST00000540265.5", "ENST00000473117.2", "ENST00000371083.4", "ENST00000483707.1")	-0.00506725	5.44274	-0.305954	0.759819	0.903102	-7.09342
305	ENSG00000244256.3	ENSG00000244256	misc_RNA	RN7SL130P		InGen	0.273425	1	ENST00000489463.3	-0.162871	-2.75684	-1.53538	0.125582	0.377761	-4.49867
6715	ENSG00000185483.11	ENSG00000185483	protein_coding	ROR1	4919	InGen	0.292743	4	c("ENST00000371080.5", "ENST00000371079.5", "ENST00000482426.1", "ENST00000545203.2")	0.00650213	1.86731	0.147502	0.882819	0.955821	-6.43303
6345	ENSG00000158966.13	ENSG00000158966	protein_coding	CACHD1	57685	InGen	7.11465	4	c("ENST00000290039.5", "ENST00000495994.5", "ENST00000470527.1", "ENST00000486580.1")	0.106922	6.51647	4.86823	1.69857e-06	9.97774e-05	4.20112
77	ENSG00000264470.1	ENSG00000264470	miRNA	MIR4794	100616338	InGen	0.38971	1	ENST00000582305.1	-0.00904623	-4.16163	-0.0672778	0.946398	0.98067	-5.29614
6070	ENSG00000162437.14	ENSG00000162437	protein_coding	RAVER2	55225	InGen	2.85012	3	c("ENST00000294428.7", "ENST00000371072.8", "ENST00000418058.1")	0.0204086	5.12928	1.17996	0.238807	0.529795	-6.41189
6317	ENSG00000162434.11	ENSG00000162434	protein_coding	JAK1	3716	InGen	8.82183	6	c("ENST00000342505.4", "ENST00000481702.1", "ENST00000465376.5", "ENST00000471473.1", "ENST00000494904.1", "ENST00000467764.1")	0.0262904	6.78534	2.19722	0.028651	0.154872	-4.8701
6617	ENSG00000226891.7	ENSG00000226891	processed_transcript	LINC01359		InGen	0.541144	9	c("ENST00000447748.5", "ENST00000635398.1", "ENST00000635626.1", "ENST00000634775.1", "ENST00000634604.1", "ENST00000444349.5", "ENST00000415842.5", "ENST00000436350.2", "ENST00000634799.1")	-0.065534	2.72869	-1.72981	0.084534	0.300306	-5.19022
1480	ENSG00000185031.6	ENSG00000185031	processed_pseudogene	SLC2A3P2		InGen	0.614564	1	ENST00000331747.6	-0.0767224	0.721761	-1.61279	0.107679	0.346424	-4.96702
618	ENSG00000272506.1	ENSG00000272506	lincRNA			InGen	0.66219	1	ENST00000607528.1	-0.103153	-0.524439	-1.75668	0.0798348	0.289976	-4.50729
107	ENSG00000212257.1	ENSG00000212257	snRNA	RNU6-1176P		InGen	1.79857	1	ENST00000390955.1	-0.0887633	-1.50977	-1.23105	0.219121	0.507059	-5.04503
88	ENSG00000265996.1	ENSG00000265996	miRNA	MIR3671	100500854	InGen	2.89887	1	ENST00000580455.1	-0.0845299	-1.08653	-1.11658	0.264931	0.557786	-5.23726
75	ENSG00000199135.1	ENSG00000199135	miRNA	MIR101-1	406893	InGen	1.11115	1	ENST00000362265.1	0.264526	-2.69055	2.56921	0.0106013	0.0796561	-2.76118
310	ENSG00000231485.1	ENSG00000231485	lincRNA			InGen	0.608896	1	ENST00000448344.1	0.0715459	-1.49172	0.96063	0.337393	0.627048	-5.30352
7578	ENSG00000162433.14	ENSG00000162433	protein_coding	AK4	205	InGen	5.97403	8	c("ENST00000497030.5", "ENST00000545314.5", "ENST00000470888.6", "ENST00000546702.5", "ENST00000395334.6", "ENST00000327299.7", "ENST00000474968.5", "ENST00000479060.1")	-0.0761216	6.45696	-3.3534	0.000884441	0.0134505	-1.71086
171	ENSG00000231622.1	ENSG00000231622	processed_pseudogene			InGen	0.370398	1	ENST00000439662.1	-0.0735465	-3.17056	-0.631487	0.528129	0.774875	-5.25798
6954	ENSG00000116675.15	ENSG00000116675	protein_coding	DNAJC6	9829	InGen	23.2142	8	c("ENST00000463018.5", "ENST00000494710.6", "ENST00000263441.11", "ENST00000395325.7", "ENST00000483402.1", "ENST00000371069.4", "ENST00000472787.1", "ENST00000498720.1")	-0.0671427	8.34553	-4.53809	7.78387e-06	0.000334449	2.62614
191	ENSG00000222624.1	ENSG00000222624	snRNA	RNU2-15P		InGen	0.251544	1	ENST00000410692.1	0.0106134	-3.54526	0.083875	0.933203	0.975391	-5.37243
5237	ENSG00000213625.8	ENSG00000213625	protein_coding	LEPROT	54741	InGen	3.83667	6	c("ENST00000475108.5", "ENST00000371065.8", "ENST00000497874.5", "ENST00000488747.5", "ENST00000484243.1", "ENST00000613538.1")	-0.0204005	5.30236	-0.968934	0.333239	0.623601	-6.65679
11370	ENSG00000116678.18	ENSG00000116678	protein_coding	LEPR	3953	InGen	0.950718	9	c("ENST00000371059.7", "ENST00000371060.7", "ENST00000349533.10", "ENST00000406510.7", "ENST00000462765.5", "ENST00000344610.12", "ENST00000616738.4", "ENST00000371058.1", "ENST00000471762.1")	0.03214	4.40479	1.06831	0.286107	0.578827	-6.43202
423	ENSG00000237852.1	ENSG00000237852	sense_intronic			InGen	0.238179	1	ENST00000429871.1	-0.00426458	-2.45569	-0.0426176	0.96603	0.986854	-5.526
8644	ENSG00000184588.17	ENSG00000184588	protein_coding	PDE4B	5142	InGen	8.83121	18	c("ENST00000329654.8", "ENST00000341517.8", "ENST00000423207.6", "ENST00000531358.1", "ENST00000532040.1", "ENST00000526666.1", "ENST00000412480.6", "ENST00000371048.7", "ENST00000490695.1", "ENST00000491340.2", "ENST00000528771.5", "ENST00000371045.9", "ENST00000531025.5", "ENST00000526197.5", "ENST00000480109.2", "ENST00000534463.5", "ENST00000524999.1", "ENST00000483863.2")	0.00672824	7.27796	0.397404	0.691308	0.870495	-7.21953
10477	ENSG00000118473.21	ENSG00000118473	protein_coding	SGIP1	84251	InGen	9.0598	14	c("ENST00000237247.10", "ENST00000371039.5", "ENST00000493564.1", "ENST00000424320.5", "ENST00000468286.5", "ENST00000497055.1", "ENST00000371037.8", "ENST00000484988.2", "ENST00000483060.1", "ENST00000480548.5", "ENST00000487507.1", "ENST00000435165.2", "ENST00000320161.10", "ENST00000468570.1")	-0.0108309	7.554	-0.646139	0.518607	0.768568	-7.11026
78	ENSG00000264720.3	ENSG00000264720	miRNA	MIR3117	100422871	InGen	5.96511	1	ENST00000584034.3	-0.153405	-0.187267	-3.14406	0.00180686	0.0226403	-1.40672
3100	ENSG00000152760.9	ENSG00000152760	protein_coding	TCTEX1D1	200132	InGen	0.898892	6	c("ENST00000525663.5", "ENST00000282670.6", "ENST00000528352.1", "ENST00000491611.1", "ENST00000448074.1", "ENST00000489510.1")	0.15758	2.07839	1.65495	0.0988203	0.330095	-5.17956
6704	ENSG00000152763.16	ENSG00000152763	protein_coding	WDR78	79819	InGen	2.02933	12	c("ENST00000371026.7", "ENST00000491297.6", "ENST00000464352.6", "ENST00000371023.7", "ENST00000531552.1", "ENST00000469450.1", "ENST00000493572.1", "ENST00000531980.5", "ENST00000371022.3", "ENST00000532629.1", "ENST00000488333.2", "ENST00000474506.1")	0.0803362	4.66868	1.95963	0.0508225	0.220192	-5.13599
8273	ENSG00000198160.14	ENSG00000198160	protein_coding	MIER1	57708	InGen	3.07424	11	c("ENST00000355977.10", "ENST00000371018.7", "ENST00000357692.6", "ENST00000401041.5", "ENST00000371014.5", "ENST00000371016.5", "ENST00000371012.6", "ENST00000401042.7", "ENST00000355356.3", "ENST00000479067.1", "ENST00000493357.1")	-0.0045794	5.68829	-0.406167	0.684865	0.867155	-7.08251
6162	ENSG00000116704.7	ENSG00000116704	protein_coding	SLC35D1	23169	InGen	1.79598	1	ENST00000235345.5	0.0103073	4.4953	0.713689	0.475889	0.737846	-6.75989
5022	ENSG00000203963.11	ENSG00000203963	protein_coding	C1orf141	400757	InGen	0.0961188	8	c("ENST00000371007.6", "ENST00000371006.5", "ENST00000475209.6", "ENST00000371004.6", "ENST00000621590.4", "ENST00000544837.5", "ENST00000448166.6", "ENST00000603691.1")	0.298151	-0.602085	2.53047	0.011823	0.0859799	-2.97076
2352	ENSG00000275678.1	ENSG00000275678	sense_intronic			InGen	0.159768	1	ENST00000621423.1	0.259115	-0.815189	2.42509	0.0158033	0.104271	-3.17746
4233	ENSG00000081985.10	ENSG00000081985	protein_coding	IL12RB2	3595	InGen	0.188337	6	c("ENST00000262345.5", "ENST00000541374.5", "ENST00000544434.5", "ENST00000371000.5", "ENST00000441640.3", "ENST00000465396.1")	0.0722499	0.454639	1.38379	0.167294	0.441445	-5.21865
7676	ENSG00000142864.14	ENSG00000142864	protein_coding	SERBP1	26135	InGen	9.14889	8	c("ENST00000370994.8", "ENST00000370995.6", "ENST00000361219.10", "ENST00000370990.5", "ENST00000493607.1", "ENST00000462814.1", "ENST00000484880.1", "ENST00000490406.1")	-0.00550409	7.12191	-0.599864	0.54898	0.788958	-7.10731
2069	ENSG00000116717.11	ENSG00000116717	protein_coding	GADD45A	1647	InGen	3.44629	5	c("ENST00000370986.8", "ENST00000617962.1", "ENST00000370985.3", "ENST00000460575.1", "ENST00000484245.1")	0.13303	3.66964	2.53601	0.0116409	0.08494	-3.70128
4724	ENSG00000172380.5	ENSG00000172380	protein_coding	GNG12	55970	InGen	5.25245	2	c("ENST00000370982.3", "ENST00000494936.1")	0.0445549	5.51865	1.59022	0.112677	0.356038	-5.89013
61	ENSG00000238778.1	ENSG00000238778	snRNA	RNU7-80P		InGen	0.578085	1	ENST00000459562.1	0.141921	-4.16625	1.07897	0.281336	0.574472	-4.85789
1973	ENSG00000162595.5	ENSG00000162595	protein_coding	DIRAS3	9077	InGen	2.75281	1	ENST00000370981.1	-0.0933461	3.21723	-1.37843	0.16894	0.443713	-5.84161
386	ENSG00000228431.1	ENSG00000228431	processed_pseudogene	ARL5AP3		InGen	0.0688633	1	ENST00000439327.1	-0.15637	-4.23685	-1.18421	0.237122	0.527879	-4.7599
4469	ENSG00000116729.13	ENSG00000116729	protein_coding	WLS	79971	InGen	8.96457	14	c("ENST00000354777.6", "ENST00000262348.8", "ENST00000370976.7", "ENST00000498615.1", "ENST00000491811.5", "ENST00000497187.5", "ENST00000534713.5", "ENST00000533537.5", "ENST00000530486.5", "ENST00000370973.2", "ENST00000471243.2", "ENST00000491076.1", "ENST00000527864.1", "ENST00000370971.1")	0.130261	6.26021	4.90535	1.42371e-06	8.56592e-05	4.38867
1330	ENSG00000234383.1	ENSG00000234383	processed_pseudogene	CTBP2P8		InGen	0.453662	1	ENST00000422584.1	0.133541	0.067033	2.56962	0.0105891	0.0796066	-2.95561
93	ENSG00000221203.1	ENSG00000221203	miRNA	MIR1262	100302279	InGen	0.644365	1	ENST00000408276.1	0.124316	-3.31827	1.04969	0.294574	0.587296	-4.96214
217	ENSG00000229440.1	ENSG00000229440	processed_pseudogene			InGen	0.0554264	1	ENST00000421309.1	-0.0680463	-5.48105	-0.535145	0.592885	0.814588	-5.06927
2610	ENSG00000116745.6	ENSG00000116745	protein_coding	RPE65	6121	InGen	0.256836	1	ENST00000262340.5	0.15969	-0.492896	1.20853	0.22765	0.517601	-5.30392
14652	ENSG00000033122.18	ENSG00000033122	protein_coding	LRRC7	57554	InGen	13.8392	13	c("ENST00000310961.9", "ENST00000370958.5", "ENST00000035383.9", "ENST00000415775.2", "ENST00000588515.5", "ENST00000609498.5", "ENST00000608815.5", "ENST00000608744.5", "ENST00000609072.5", "ENST00000608470.5", "ENST00000607936.5", "ENST00000565615.1", "ENST00000441830.1")	0.127449	8.63148	6.41335	4.55166e-10	1.18053e-07	12.0444
304	ENSG00000240692.3	ENSG00000240692	misc_RNA	RN7SL538P		InGen	1.57541	1	ENST00000494227.3	-0.0562137	-0.268183	-1.10817	0.268538	0.561522	-5.40709
996	ENSG00000229359.2	ENSG00000229359	transcribed_processed_pseudogene	PIN1P1	5301	InGen	0.437463	2	c("ENST00000412108.1", "ENST00000439639.2")	0.0599284	-0.464718	1.16794	0.243614	0.534598	-5.31454
948	ENSG00000237919.5	ENSG00000237919	antisense			InGen	0.47517	2	c("ENST00000414132.5", "ENST00000425754.1")	0.0823062	-0.420407	1.05059	0.29416	0.586717	-5.42573
2884	ENSG00000066557.5	ENSG00000066557	protein_coding	LRRC40	55631	InGen	4.4828	1	ENST00000370952.3	-0.0455387	4.66524	-2.96429	0.003239	0.0345324	-2.7188
297	ENSG00000244389.3	ENSG00000244389	misc_RNA	RN7SL242P		InGen	0.139214	1	ENST00000491451.3	0.0794957	-3.66459	0.62491	0.532432	0.777912	-5.20068
8473	ENSG00000116754.13	ENSG00000116754	protein_coding	SRSF11	9295	InGen	6.4341	16	c("ENST00000370951.5", "ENST00000463877.1", "ENST00000370950.7", "ENST00000475204.5", "ENST00000395136.6", "ENST00000473950.5", "ENST00000469170.5", "ENST00000486667.5", "ENST00000481648.5", "ENST00000463116.1", "ENST00000484162.5", "ENST00000370949.1", "ENST00000463859.5", "ENST00000460795.5", "ENST00000461935.1", "ENST00000489188.1")	-0.00618624	6.80192	-0.512647	0.608517	0.823358	-7.13162
4595	ENSG00000118454.12	ENSG00000118454	protein_coding	ANKRD13C	81573	InGen	4.79623	5	c("ENST00000370944.8", "ENST00000262346.6", "ENST00000464236.1", "ENST00000490846.5", "ENST00000498735.1")	0.00557786	5.46357	0.541964	0.588184	0.811896	-6.99576
1222	ENSG00000197568.13	ENSG00000197568	protein_coding	HHLA3	11147	InGen	1.59319	7	c("ENST00000361764.8", "ENST00000359875.9", "ENST00000486110.1", "ENST00000463058.5", "ENST00000370940.5", "ENST00000531950.1", "ENST00000525653.1")	0.0600677	1.95578	1.59627	0.111319	0.353549	-5.23032
2414	ENSG00000116761.11	ENSG00000116761	protein_coding	CTH	1491	InGen	0.892249	5	c("ENST00000411986.6", "ENST00000464926.1", "ENST00000370938.7", "ENST00000346806.2", "ENST00000482383.1")	0.0747445	2.05018	2.11779	0.0348887	0.175211	-4.30516
283	ENSG00000278636.1	ENSG00000278636	misc_RNA			InGen	0.0539079	1	ENST00000612213.1	0.00405246	-4.98878	0.0312276	0.975106	0.990062	-5.20661
466	ENSG00000271992.1	ENSG00000271992	lincRNA			InGen	0.20077	1	ENST00000607679.1	0.0584795	-2.61432	0.558933	0.57656	0.805817	-5.36938
4993	ENSG00000132485.13	ENSG00000132485	protein_coding	ZRANB2	9406	InGen	7.34701	7	c("ENST00000370920.7", "ENST00000477096.1", "ENST00000254821.10", "ENST00000487510.1", "ENST00000479947.1", "ENST00000473260.1", "ENST00000611683.1")	0.000703249	6.23182	0.0618404	0.950725	0.982297	-7.21358
86	ENSG00000207721.1	ENSG00000207721	miRNA	MIR186	406962	InGen	2.54996	1	ENST00000384988.1	-0.0344577	-1.3007	-0.469105	0.639283	0.84038	-5.65388
7441	ENSG00000229956.10	ENSG00000229956	processed_transcript	ZRANB2-AS2	100852410	InGen	0.170466	38	c("ENST00000455406.5", "ENST00000583678.5", "ENST00000634641.1", "ENST00000627548.2", "ENST00000599146.5", "ENST00000626344.2", "ENST00000630994.2", "ENST00000627516.2", "ENST00000627902.2", "ENST00000630926.2", "ENST00000596952.5", "ENST00000625896.2", "ENST00000413421.5", "ENST00000628635.2", "ENST00000626510.2", "ENST00000628683.2", "ENST00000628797.2", "ENST00000628450.2", "ENST00000594152.5", "ENST00000630885.2", "ENST00000628670.2", "ENST00000630350.2", "ENST00000415780.1", "ENST00000600103.1", "ENST00000411721.1", "ENST00000608579.1", "ENST00000430605.1", "ENST00000586006.5", "ENST00000587306.5", "ENST00000587066.5", "ENST00000585499.5", "ENST00000585415.5", "ENST00000623721.3", "ENST00000590186.5", "ENST00000625045.2", "ENST00000591654.5", "ENST00000624050.1", "ENST00000608360.1")	0.00799041	1.28833	0.226871	0.820655	0.929888	-6.29638
13406	ENSG00000172260.14	ENSG00000172260	protein_coding	NEGR1	257194	InGen	3.71591	5	c("ENST00000357731.9", "ENST00000306821.3", "ENST00000474357.1", "ENST00000478526.1", "ENST00000467479.1")	0.0476977	6.56606	2.23407	0.0261014	0.145614	-4.77143
534	ENSG00000228853.1	ENSG00000228853	sense_intronic	NEGR1-IT1	100852409	InGen	0.202465	1	ENST00000453121.1	0.0743744	-2.36759	0.770752	0.441368	0.712109	-5.29435
358	ENSG00000227207.2	ENSG00000227207	processed_pseudogene	RPL31P12		InGen	0.18906	1	ENST00000422587.2	-0.040265	-3.75545	-0.191914	0.847919	0.941619	-5.34297
1382	ENSG00000227016.3	ENSG00000227016	lincRNA		339468	InGen	0.0745915	1	ENST00000418078.3	0.0545607	-2.50359	0.533657	0.593913	0.815102	-5.4146
8759	ENSG00000162620.15	ENSG00000162620	protein_coding	LRRIQ3	127255	InGen	0.0973633	10	c("ENST00000417067.5", "ENST00000395089.5", "ENST00000354431.8", "ENST00000415760.5", "ENST00000468759.1", "ENST00000370909.6", "ENST00000444984.1", "ENST00000495179.1", "ENST00000370911.7", "ENST00000463724.1")	0.150087	0.629155	1.92639	0.0548543	0.230383	-4.41164
4180	ENSG00000254685.6	ENSG00000254685	protein_coding	FPGT	8790	InGen	1.51347	8	c("ENST00000370898.7", "ENST00000467578.6", "ENST00000524915.5", "ENST00000370894.9", "ENST00000482102.2", "ENST00000529485.5", "ENST00000534056.5", "ENST00000472069.1")	-0.0231561	3.65633	-0.907324	0.364852	0.651468	-6.44476
9358	ENSG00000259030.6	ENSG00000259030	protein_coding	FPGT-TNNI3K	100526835	InGen	0.0982163	6	c("ENST00000557284.6", "ENST00000370899.7", "ENST00000370895.5", "ENST00000534632.5", "ENST00000533006.1", "ENST00000370893.1")	-0.0241972	0.793504	-0.567771	0.57055	0.802104	-6.06021
4719	ENSG00000116783.14	ENSG00000116783	protein_coding	TNNI3K	51086	InGen	0.0808657	8	c("ENST00000326637.7", "ENST00000530184.1", "ENST00000497284.1", "ENST00000526236.5", "ENST00000534020.5", "ENST00000525480.2", "ENST00000370889.2", "ENST00000465473.1")	-0.0344002	-0.437954	-0.56305	0.573757	0.804308	-5.79301
905	ENSG00000233894.1	ENSG00000233894	antisense			InGen	0.0837333	2	c("ENST00000442876.1", "ENST00000411417.1")	-0.0208759	-2.88804	-0.197235	0.843757	0.940163	-5.44756
8779	ENSG00000178965.13	ENSG00000178965	protein_coding	ERICH3	127254	InGen	4.15365	5	c("ENST00000326665.9", "ENST00000433746.2", "ENST00000614534.1", "ENST00000420661.6", "ENST00000479666.1")	-0.0107038	6.14825	-0.397384	0.691323	0.870495	-7.13024
565	ENSG00000272864.1	ENSG00000272864	lincRNA			InGen	0.317851	1	ENST00000608748.1	-0.0357644	-1.76948	-0.331003	0.740838	0.894201	-5.61261
4085	ENSG00000116791.13	ENSG00000116791	protein_coding	CRYZ	1429	InGen	1.37432	7	c("ENST00000370872.7", "ENST00000340866.9", "ENST00000492102.1", "ENST00000417775.5", "ENST00000370871.7", "ENST00000370870.5", "ENST00000441120.1")	-0.0842525	3.43198	-1.86476	0.0630407	0.251052	-5.08546
4616	ENSG00000162623.15	ENSG00000162623	protein_coding	TYW3	127253	InGen	2.99429	8	c("ENST00000457880.6", "ENST00000370867.7", "ENST00000479111.5", "ENST00000483990.1", "ENST00000485401.5", "ENST00000449696.3", "ENST00000486467.1", "ENST00000467646.1")	-0.027538	4.81774	-1.44003	0.150741	0.418025	-6.02971
1410	ENSG00000261213.1	ENSG00000261213	lincRNA			InGen	0.232679	1	ENST00000565735.1	-0.167823	-0.832851	-2.25264	0.0248931	0.140773	-3.54518
670	ENSG00000224127.1	ENSG00000224127	antisense			InGen	0.547895	1	ENST00000446238.1	-0.227853	-0.632828	-3.41145	0.000720758	0.0116572	-0.588399
3977	ENSG00000162624.14	ENSG00000162624	protein_coding	LHX8	431707	InGen	0.478734	3	c("ENST00000294638.9", "ENST00000356261.3", "ENST00000607240.1")	-0.12492	1.736	-2.03936	0.0421554	0.197186	-4.42492
2203	ENSG00000224149.1	ENSG00000224149	antisense			InGen	0.307886	1	ENST00000427892.1	-0.158545	0.264327	-2.42427	0.0158388	0.104433	-3.33339
6299	ENSG00000137968.16	ENSG00000137968	protein_coding	SLC44A5	204962	InGen	0.359383	3	c("ENST00000370859.7", "ENST00000370855.5", "ENST00000469525.1")	0.00210199	1.77082	0.0615396	0.950964	0.98242	-6.42249
105	ENSG00000252338.1	ENSG00000252338	snRNA	RNU6-503P		InGen	0.165017	1	ENST00000516529.1	0.17158	-5.00411	1.3212	0.187288	0.468589	-4.59081
806	ENSG00000178193.5	ENSG00000178193	antisense			InGen	0.08798	1	ENST00000433521.2	-0.0795863	-2.93244	-0.678477	0.497912	0.754432	-5.25657
4783	ENSG00000117054.13	ENSG00000117054	protein_coding	ACADM	34	InGen	6.00477	18	c("ENST00000541113.5", "ENST00000370841.8", "ENST00000525881.5", "ENST00000526129.5", "ENST00000526196.5", "ENST00000534146.5", "ENST00000532509.5", "ENST00000370834.9", "ENST00000473018.2", "ENST00000530953.6", "ENST00000534334.5", "ENST00000525808.5", "ENST00000420607.6", "ENST00000529059.5", "ENST00000526930.1", "ENST00000532207.5", "ENST00000528016.1", "ENST00000481374.1")	-0.0286726	5.85766	-2.07287	0.038906	0.187752	-5.05171
5913	ENSG00000137955.15	ENSG00000137955	protein_coding	RABGGTB	5876	InGen	3.72216	14	c("ENST00000496055.5", "ENST00000319942.7", "ENST00000473406.5", "ENST00000485459.5", "ENST00000370826.3", "ENST00000497648.1", "ENST00000462042.5", "ENST00000470201.5", "ENST00000471759.5", "ENST00000491266.5", "ENST00000461653.5", "ENST00000489450.1", "ENST00000467748.1", "ENST00000459697.1")	-0.00870914	5.46807	-0.62105	0.534966	0.779737	-6.9481
3266	ENSG00000057468.6	ENSG00000057468	protein_coding	MSH4	4438	InGen	0.321172	1	ENST00000263187.3	-0.137125	0.995092	-2.39801	0.017001	0.109316	-3.48978
7237	ENSG00000184005.10	ENSG00000184005	protein_coding	ST6GALNAC3	256435	InGen	1.46814	3	c("ENST00000328299.3", "ENST00000621530.1", "ENST00000464140.1")	0.0158219	4.36445	0.594732	0.552402	0.79108	-6.81303
463	ENSG00000272855.1	ENSG00000272855	lincRNA			InGen	0.156798	1	ENST00000608243.1	-0.0144047	-2.8949	-0.136321	0.891645	0.959695	-5.44915
750	ENSG00000226415.1	ENSG00000226415	processed_pseudogene	TPI1P1		InGen	4.48076	1	ENST00000420977.1	-0.0257084	2.70625	-1.05563	0.291858	0.584749	-6.10359
4263	ENSG00000117069.14	ENSG00000117069	protein_coding	ST6GALNAC5	81849	InGen	1.63418	5	c("ENST00000477717.5", "ENST00000480428.1", "ENST00000318803.6", "ENST00000496845.1", "ENST00000488940.1")	0.024702	3.70843	0.673798	0.500879	0.756248	-6.65166
60	ENSG00000276081.1	ENSG00000276081	miRNA	MIR7156	102466995	InGen	0.326384	1	ENST00000620979.1	0.207635	-4.65568	1.62498	0.105055	0.341911	-4.28667
497	ENSG00000230498.1	ENSG00000230498	antisense			InGen	1.23142	1	ENST00000454305.1	0.0393314	0.239781	0.823737	0.410643	0.68786	-5.76809
5513	ENSG00000142892.14	ENSG00000142892	protein_coding	PIGK	10026	InGen	3.83008	5	c("ENST00000370812.7", "ENST00000445065.5", "ENST00000487906.5", "ENST00000359130.1", "ENST00000478391.1")	0.016762	5.40206	1.22077	0.222985	0.511931	-6.39366
555	ENSG00000226084.5	ENSG00000226084	processed_pseudogene			InGen	23.3646	1	ENST00000471722.1	0.0578608	4.64165	2.70798	0.00709746	0.0601217	-3.42234
6919	ENSG00000154027.18	ENSG00000154027	protein_coding	AK5	26289	InGen	10.0334	13	c("ENST00000354567.6", "ENST00000317704.8", "ENST00000344720.9", "ENST00000478407.1", "ENST00000469394.1", "ENST00000466114.1", "ENST00000524494.1", "ENST00000465146.5", "ENST00000530826.1", "ENST00000527263.1", "ENST00000478255.1", "ENST00000466393.1", "ENST00000531672.1")	-0.0102545	7.13393	-0.391577	0.695606	0.872604	-7.21222
377	ENSG00000233099.1	ENSG00000233099	antisense			InGen	0.0577568	1	ENST00000436206.1	0.0346989	-4.52957	0.245835	0.805953	0.922769	-5.23289
62	ENSG00000251767.1	ENSG00000251767	snRNA	RNU7-8P		InGen	1.90154	1	ENST00000515958.1	-0.0304875	-2.26046	-0.303949	0.761345	0.903618	-5.53622
9008	ENSG00000036549.12	ENSG00000036549	protein_coding	ZZZ3	26009	InGen	4.21391	11	c("ENST00000481346.5", "ENST00000370801.7", "ENST00000476275.5", "ENST00000370798.5", "ENST00000476195.5", "ENST00000474746.1", "ENST00000433749.5", "ENST00000414381.5", "ENST00000463166.5", "ENST00000469944.1", "ENST00000458763.2")	-0.0177892	6.26839	-1.51391	0.130939	0.386479	-6.07887
6918	ENSG00000077254.14	ENSG00000077254	protein_coding	USP33	23032	InGen	9.05851	18	c("ENST00000370794.7", "ENST00000481579.5", "ENST00000357428.5", "ENST00000370793.5", "ENST00000533928.1", "ENST00000477949.1", "ENST00000370792.7", "ENST00000527390.1", "ENST00000472462.1", "ENST00000498328.1", "ENST00000461986.5", "ENST00000531637.5", "ENST00000462192.1", "ENST00000524536.5", "ENST00000525113.5", "ENST00000528150.1", "ENST00000530709.5", "ENST00000524778.1")	-0.00744514	6.98845	-0.805533	0.421052	0.696434	-6.95356
9594	ENSG00000180488.14	ENSG00000180488	protein_coding	FAM73A	374986	InGen	6.16686	4	c("ENST00000370791.7", "ENST00000443751.3", "ENST00000477627.2", "ENST00000476203.2")	-0.0251222	6.89743	-1.97538	0.0490007	0.215773	-5.33287
921	ENSG00000219201.4	ENSG00000219201	processed_pseudogene			InGen	2.99269	1	ENST00000427577.1	0.000359233	2.45665	0.0144978	0.988441	0.995238	-6.58305
1693	ENSG00000235613.2	ENSG00000235613	processed_pseudogene	NSRP1P1		InGen	0.310893	1	ENST00000444067.2	-0.0205097	-0.172386	-0.43692	0.662436	0.85463	-5.91688
251	ENSG00000232015.2	ENSG00000232015	processed_pseudogene	HSPE1P25		InGen	0.605842	1	ENST00000455484.2	-0.22474	-1.83708	-2.98773	0.00300637	0.0328125	-1.77249
2292	ENSG00000235927.4	ENSG00000235927	antisense	NEXN-AS1	374987	InGen	0.130052	1	ENST00000421331.1	0.173076	-0.910521	2.29123	0.0225361	0.131996	-3.44509
4436	ENSG00000162614.18	ENSG00000162614	protein_coding	NEXN	91624	InGen	0.520416	8	c("ENST00000401035.7", "ENST00000330010.12", "ENST00000334785.11", "ENST00000440324.5", "ENST00000342754.5", "ENST00000464998.1", "ENST00000480732.2", "ENST00000470735.1")	0.14511	2.16528	3.89525	0.000117253	0.00283493	0.761904
5666	ENSG00000162613.16	ENSG00000162613	protein_coding	FUBP1	8880	InGen	6.11107	13	c("ENST00000483894.5", "ENST00000480673.5", "ENST00000474632.5", "ENST00000489495.5", "ENST00000488814.5", "ENST00000492405.5", "ENST00000492724.1", "ENST00000294623.8", "ENST00000370768.6", "ENST00000370767.5", "ENST00000487684.1", "ENST00000470287.1", "ENST00000421641.1")	0.0305697	6.11633	1.98096	0.0483676	0.214347	-5.26061
3783	ENSG00000162616.8	ENSG00000162616	protein_coding	DNAJB4	11080	InGen	10.4209	6	c("ENST00000487931.1", "ENST00000477671.2", "ENST00000484662.1", "ENST00000426517.1", "ENST00000370763.5", "ENST00000476396.1")	0.0460616	6.27503	1.77307	0.0770758	0.283409	-5.65628
3973	ENSG00000137960.5	ENSG00000137960	protein_coding	GIPC2	54810	InGen	0.178088	2	c("ENST00000476882.1", "ENST00000370759.3")	0.03313	0.476005	0.699328	0.484806	0.745032	-5.90766
209	ENSG00000273338.1	ENSG00000273338	antisense			InGen	0.428391	1	ENST00000608684.1	-0.189761	-2.8601	-1.45156	0.147508	0.412872	-4.60286
4714	ENSG00000122420.9	ENSG00000122420	protein_coding	PTGFR	5737	InGen	0.0923219	4	c("ENST00000370758.5", "ENST00000497923.5", "ENST00000370756.3", "ENST00000370757.7")	0.195321	-0.289225	3.07049	0.00230203	0.0270721	-1.61289
10240	ENSG00000137959.15	ENSG00000137959	protein_coding	IFI44L	10964	InGen	1.70427	10	c("ENST00000452835.1", "ENST00000476521.5", "ENST00000370751.9", "ENST00000459784.5", "ENST00000476876.5", "ENST00000486882.5", "ENST00000462041.1", "ENST00000450498.1", "ENST00000474002.1", "ENST00000494910.1")	-0.00858199	4.89988	-0.131855	0.895173	0.961358	-7.06149
2038	ENSG00000137965.10	ENSG00000137965	protein_coding	IFI44	10561	InGen	2.40967	9	c("ENST00000470323.5", "ENST00000370747.8", "ENST00000438486.1", "ENST00000495254.5", "ENST00000467790.5", "ENST00000472152.5", "ENST00000485662.1", "ENST00000476911.1", "ENST00000446486.1")	-0.00726393	3.15846	-0.168982	0.865907	0.948592	-6.7302
424	ENSG00000238015.2	ENSG00000238015	processed_pseudogene			InGen	0.154966	1	ENST00000427236.2	0.0404424	-3.12791	0.350769	0.72597	0.887033	-5.379
3527	ENSG00000162618.12	ENSG00000162618	protein_coding	ADGRL4	64123	InGen	1.24982	2	c("ENST00000401034.7", "ENST00000370742.3")	-0.0184861	2.83839	-0.460353	0.645545	0.844048	-6.56723
7754	ENSG00000117114.19	ENSG00000117114	protein_coding	ADGRL2	23266	InGen	3.26004	22	c("ENST00000473719.5", "ENST00000370721.5", "ENST00000370723.5", "ENST00000370725.5", "ENST00000370727.5", "ENST00000370728.5", "ENST00000370730.5", "ENST00000492666.1", "ENST00000469377.6", "ENST00000359929.7", "ENST00000319517.10", "ENST00000370713.5", "ENST00000370715.5", "ENST00000370717.6", "ENST00000627151.2", "ENST00000449420.5", "ENST00000468283.1", "ENST00000402328.2", "ENST00000464775.5", "ENST00000472424.1", "ENST00000498776.1", "ENST00000464551.1")	0.0739013	5.5912	3.15727	0.00172908	0.0218665	-2.25801
1675	ENSG00000227288.3	ENSG00000227288	processed_pseudogene			InGen	0.0689115	1	ENST00000448213.2	0.0189696	-2.35843	0.180622	0.856768	0.945747	-5.53482
343	ENSG00000227960.1	ENSG00000227960	sense_intronic			InGen	0.078679	1	ENST00000439024.1	0.0991552	-4.42981	0.725761	0.468464	0.732656	-5.07548
5425	ENSG00000233008.5	ENSG00000233008	lincRNA		101927560	InGen	0.142728	5	c("ENST00000417975.1", "ENST00000457273.5", "ENST00000417565.5", "ENST00000413975.5", "ENST00000419733.1")	0.00877842	0.535793	0.172344	0.863266	0.947961	-6.14902
10543	ENSG00000137941.16	ENSG00000137941	protein_coding	TTLL7	79739	InGen	13.1138	14	c("ENST00000472688.5", "ENST00000480174.5", "ENST00000477524.5", "ENST00000488014.5", "ENST00000260505.12", "ENST00000474957.5", "ENST00000480533.1", "ENST00000472937.1", "ENST00000485638.5", "ENST00000464289.1", "ENST00000474702.1", "ENST00000610996.1", "ENST00000482783.1", "ENST00000467670.1")	-0.0562719	8.12364	-3.10671	0.00204444	0.0246942	-2.60044
2921	ENSG00000233061.1	ENSG00000233061	sense_intronic	TTLL7-IT1		InGen	1.4732	1	ENST00000455929.1	0.0194973	2.96958	0.693096	0.488703	0.748039	-6.47572
1601	ENSG00000271576.1	ENSG00000271576	lincRNA			InGen	0.385047	1	ENST00000605506.1	-0.0207006	0.290703	-0.471594	0.637506	0.839425	-5.9929
6730	ENSG00000142875.19	ENSG00000142875	protein_coding	PRKACB	5567	InGen	36.9728	19	c("ENST00000370689.6", "ENST00000370688.7", "ENST00000370685.7", "ENST00000470673.5", "ENST00000370684.5", "ENST00000436133.5", "ENST00000446538.5", "ENST00000370682.7", "ENST00000394838.6", "ENST00000610703.4", "ENST00000432111.5", "ENST00000450730.5", "ENST00000370680.5", "ENST00000413538.5", "ENST00000417530.5", "ENST00000614872.4", "ENST00000394839.6", "ENST00000467507.1", "ENST00000610457.1")	-0.0170565	8.93892	-1.30583	0.192455	0.474732	-6.55746
493	ENSG00000213540.3	ENSG00000213540	processed_pseudogene			InGen	0.861326	1	ENST00000448052.1	-0.0331882	-0.321501	-0.711067	0.47751	0.738714	-5.72584
244	ENSG00000226970.2	ENSG00000226970	processed_pseudogene			InGen	0.228894	1	ENST00000441775.1	0.142345	-3.36078	1.1272	0.260419	0.553665	-4.88987
3455	ENSG00000203943.8	ENSG00000203943	protein_coding	SAMD13	148418	InGen	0.326152	9	c("ENST00000370673.7", "ENST00000370671.7", "ENST00000394834.7", "ENST00000463429.1", "ENST00000370669.5", "ENST00000479082.1", "ENST00000370668.7", "ENST00000370670.2", "ENST00000454967.1")	-0.00573266	1.164	-0.19146	0.848275	0.941619	-6.27918
905	ENSG00000249237.5	ENSG00000249237	unitary_pseudogene			InGen	0.102729	3	c("ENST00000510918.5", "ENST00000505585.5", "ENST00000506295.1")	-0.107906	-2.53975	-1.04556	0.296476	0.589278	-5.0518
911	ENSG00000240520.5	ENSG00000240520	unitary_pseudogene	UOX		InGen	0.617189	2	c("ENST00000471089.5", "ENST00000483236.1")	0.412477	-0.254355	6.42305	4.29937e-10	1.15718e-07	12.3726
1476	ENSG00000137976.7	ENSG00000137976	protein_coding	DNASE2B	58511	InGen	0.111823	2	c("ENST00000370665.3", "ENST00000370662.3")	-0.0954518	-1.65518	-1.1518	0.250179	0.542413	-5.08396
1728	ENSG00000117133.10	ENSG00000117133	protein_coding	RPF1	80135	InGen	6.96152	2	c("ENST00000370656.5", "ENST00000370654.5")	0.0426293	4.56146	2.7987	0.00541133	0.049546	-3.16966
1112	ENSG00000174021.10	ENSG00000174021	protein_coding	GNG5	2787	InGen	5.79852	3	c("ENST00000487806.5", "ENST00000370645.8", "ENST00000370641.3")	0.0757997	3.66358	3.25524	0.00124212	0.0170538	-1.67905
3687	ENSG00000122432.16	ENSG00000122432	transcribed_unprocessed_pseudogene	SPATA1		InGen	0.271151	9	c("ENST00000370638.6", "ENST00000484939.1", "ENST00000490879.6", "ENST00000468437.1", "ENST00000431031.6", "ENST00000554297.5", "ENST00000485121.5", "ENST00000473108.1", "ENST00000460286.1")	-0.0165327	0.947553	-0.307738	0.758462	0.902524	-6.19442
6939	ENSG00000117151.12	ENSG00000117151	protein_coding	CTBS	1486	InGen	0.992762	4	c("ENST00000370630.5", "ENST00000477677.5", "ENST00000465118.6", "ENST00000370625.1")	0.0763514	3.78999	3.30101	0.00106128	0.0153496	-1.55973
8639	ENSG00000117155.16	ENSG00000117155	protein_coding	SSX2IP	117178	InGen	8.57715	10	c("ENST00000437941.6", "ENST00000342203.7", "ENST00000481102.5", "ENST00000476905.6", "ENST00000605755.5", "ENST00000603677.1", "ENST00000490476.1", "ENST00000459708.1", "ENST00000460500.1", "ENST00000422026.1")	0.0709561	7.15681	3.64812	0.000303818	0.00604458	-0.770361
3543	ENSG00000171517.5	ENSG00000171517	protein_coding	LPAR3	23566	InGen	0.25607	3	c("ENST00000440886.1", "ENST00000370611.3", "ENST00000491034.1")	0.0923648	0.382061	0.772654	0.440242	0.711422	-5.8538
3923	ENSG00000162643.12	ENSG00000162643	protein_coding	WDR63	126820	InGen	0.349321	6	c("ENST00000370596.5", "ENST00000326813.12", "ENST00000294664.10", "ENST00000528899.5", "ENST00000464801.1", "ENST00000484007.1")	0.351936	0.630927	2.39516	0.0171315	0.109798	-3.47073
6623	ENSG00000055732.12	ENSG00000055732	protein_coding	MCOLN3	55283	InGen	0.0927012	6	c("ENST00000370589.6", "ENST00000474447.1", "ENST00000341115.8", "ENST00000370587.5", "ENST00000490600.6", "ENST00000475312.1")	0.601835	-0.064115	4.4064	1.39441e-05	0.000542735	2.89918
80	ENSG00000266110.1	ENSG00000266110	miRNA	MIR4423	100616481	InGen	0.200514	1	ENST00000580922.1	0.201953	-5.06781	1.52656	0.127762	0.381004	-4.38529
1717	ENSG00000280099.1	ENSG00000280099	TEC			InGen	0.208792	1	ENST00000624216.1	0.112557	-0.508975	2.08989	0.0373402	0.182874	-3.89906
6451	ENSG00000097096.8	ENSG00000097096	protein_coding	SYDE2	84144	InGen	0.593652	2	c("ENST00000341460.5", "ENST00000234668.6")	0.14167	2.958	6.06042	3.47209e-09	6.43239e-07	10.5496
3420	ENSG00000162642.13	ENSG00000162642	protein_coding	C1orf52	148423	InGen	3.72882	4	c("ENST00000294661.8", "ENST00000471115.5", "ENST00000344356.5", "ENST00000493514.1")	-0.00250249	4.66041	-0.146216	0.883834	0.956266	-7.02585
2819	ENSG00000142867.12	ENSG00000142867	protein_coding	BCL10	8915	InGen	1.37301	2	c("ENST00000370580.5", "ENST00000620248.1")	-0.0220127	2.9236	-0.945384	0.345107	0.633771	-6.24407
4572	ENSG00000153904.18	ENSG00000153904	protein_coding	DDAH1	23576	InGen	21.0654	6	c("ENST00000535924.6", "ENST00000284031.12", "ENST00000483110.5", "ENST00000539042.3", "ENST00000426972.7", "ENST00000633113.1")	-0.0106125	7.50414	-0.423578	0.67213	0.860452	-7.2238
110	ENSG00000199459.1	ENSG00000199459	misc_RNA			InGen	0.686826	1	ENST00000362589.1	0.148868	-3.11112	1.31318	0.189971	0.471395	-4.73424
366	ENSG00000273264.1	ENSG00000273264	lincRNA			InGen	0.187707	1	ENST00000610230.1	0.0661621	-3.05945	0.57764	0.563874	0.798303	-5.30601
3607	ENSG00000282057.1	ENSG00000282057	lincRNA			InGen	0.152491	5	c("ENST00000488557.6", "ENST00000498304.5", "ENST00000467530.5", "ENST00000472448.1", "ENST00000467666.2")	0.0653751	0.0360914	1.26119	0.208068	0.493646	-5.29
2455	ENSG00000142871.16	ENSG00000142871	protein_coding	CYR61	3491	InGen	2.76191	2	c("ENST00000451137.6", "ENST00000480413.1")	-0.026279	3.34316	-0.333922	0.738636	0.893553	-6.73504
6197	ENSG00000117174.10	ENSG00000117174	protein_coding	ZNHIT6	54680	InGen	2.79237	2	c("ENST00000431532.6", "ENST00000370574.3")	0.0183286	5.15154	1.45391	0.146856	0.412382	-6.05628
9568	ENSG00000171502.14	ENSG00000171502	protein_coding	COL24A1	255631	InGen	0.605755	5	c("ENST00000370571.6", "ENST00000426639.5", "ENST00000473734.1", "ENST00000496682.2", "ENST00000485434.1")	-0.222363	3.48762	-4.56849	6.79043e-06	0.000299022	3.23945
119	ENSG00000201620.1	ENSG00000201620	rRNA	RNA5SP51		InGen	0.0499167	1	ENST00000364750.1	-0.167044	-5.47465	-1.66264	0.0972686	0.327172	-4.22674
10898	ENSG00000122417.15	ENSG00000122417	protein_coding	ODF2L	57489	InGen	1.68852	22	c("ENST00000359242.7", "ENST00000460698.6", "ENST00000370566.7", "ENST00000462648.5", "ENST00000294678.6", "ENST00000317336.11", "ENST00000531412.5", "ENST00000476054.5", "ENST00000473792.2", "ENST00000524695.5", "ENST00000472144.5", "ENST00000463933.5", "ENST00000534092.5", "ENST00000496592.5", "ENST00000488879.6", "ENST00000479890.5", "ENST00000486557.1", "ENST00000472368.1", "ENST00000480440.5", "ENST00000394733.2", "ENST00000478286.2", "ENST00000486215.1")	0.00978334	5.20107	0.679563	0.497225	0.753982	-6.88305
56	ENSG00000278281.1	ENSG00000278281	miRNA	MIR7856	102465842	InGen	0.0958735	1	ENST00000618009.1	0.0595796	-5.53969	0.585133	0.55883	0.795263	-5.03941
4496	ENSG00000137975.7	ENSG00000137975	protein_coding	CLCA2	9635	InGen	0.0885029	3	c("ENST00000370565.4", "ENST00000490884.1", "ENST00000498802.1")	-0.120202	-0.45432	-1.68641	0.0925972	0.318021	-4.62567
3447	ENSG00000016602.9	ENSG00000016602	protein_coding	CLCA4	22802	InGen	1.32317	2	c("ENST00000370563.3", "ENST00000496322.1")	-0.158778	3.16273	-3.85616	0.000136772	0.00321859	0.459303
522	ENSG00000236915.1	ENSG00000236915	antisense			InGen	0.121088	1	ENST00000456587.1	0.195128	-3.21896	1.48899	0.137378	0.397504	-4.52474
961	ENSG00000261737.1	ENSG00000261737	antisense		105378828	InGen	0.516459	1	ENST00000565575.1	-0.00182189	-0.0224786	-0.0414649	0.966949	0.987307	-6.02887
6881	ENSG00000097033.14	ENSG00000097033	protein_coding	SH3GLB1	51100	InGen	7.55716	5	c("ENST00000535010.5", "ENST00000616170.4", "ENST00000370558.8", "ENST00000482504.1", "ENST00000602603.1")	-0.0216672	6.67753	-1.79564	0.0734025	0.27461	-5.65066
2103	ENSG00000183291.15	ENSG00000183291	protein_coding		9403	InGen	13.733	8	c("ENST00000331835.9", "ENST00000611507.4", "ENST00000616787.4", "ENST00000370554.5", "ENST00000469566.5", "ENST00000401030.4", "ENST00000497861.5", "ENST00000467557.1")	-0.0356288	5.84486	-2.31735	0.0210536	0.126242	-4.52148
7429	ENSG00000153936.16	ENSG00000153936	protein_coding	HS2ST1	9653	InGen	4.50801	3	c("ENST00000370551.8", "ENST00000370550.9", "ENST00000591456.1")	0.00954601	6.03389	0.543218	0.587321	0.811403	-7.05139
826	ENSG00000225568.1	ENSG00000225568	processed_pseudogene			InGen	0.341366	1	ENST00000440164.1	-0.00677199	-0.903544	-0.122769	0.902359	0.963809	-5.82879
6717	ENSG00000267272.5	ENSG00000267272	lincRNA	LINC01140	339524	InGen	0.279745	11	c("ENST00000469312.6", "ENST00000490006.6", "ENST00000471417.5", "ENST00000461990.1", "ENST00000590653.5", "ENST00000476432.5", "ENST00000467438.1", "ENST00000619924.1", "ENST00000484933.6", "ENST00000589455.5", "ENST00000587165.1")	0.0095814	1.86463	0.265634	0.790676	0.916689	-6.43216
5833	ENSG00000143013.12	ENSG00000143013	protein_coding	LMO4	8543	InGen	5.34933	4	c("ENST00000370544.9", "ENST00000495705.5", "ENST00000370542.1", "ENST00000489303.1")	0.0052123	5.90102	0.243351	0.807875	0.923498	-7.15616
171	ENSG00000274321.1	ENSG00000274321	misc_RNA			InGen	0.0557513	1	ENST00000613544.1	0.00922584	-5.26338	0.0774879	0.938279	0.977278	-5.17723
3593	ENSG00000237505.6	ENSG00000237505	antisense	PKN2-AS1	101927891	InGen	0.170463	2	c("ENST00000458097.5", "ENST00000425750.2")	-0.040849	0.283672	-0.936717	0.349542	0.637216	-5.67642
6897	ENSG00000065243.19	ENSG00000065243	protein_coding	PKN2	5586	InGen	4.26373	6	c("ENST00000316005.11", "ENST00000370521.7", "ENST00000370513.9", "ENST00000436111.1", "ENST00000449189.1", "ENST00000495119.1")	-0.0209104	5.8906	-1.98997	0.0473623	0.211728	-5.2209
107	ENSG00000207234.1	ENSG00000207234	snRNA	RNU6-125P		InGen	1.71217	1	ENST00000384505.1	0.0673622	-1.60416	1.08469	0.278795	0.572482	-5.17125
318	ENSG00000241975.1	ENSG00000241975	processed_pseudogene	TCEB1P19		InGen	0.884274	1	ENST00000411919.1	0.0401949	-0.888693	0.7253	0.468746	0.732745	-5.5972
2225	ENSG00000137947.11	ENSG00000137947	protein_coding	GTF2B	2959	InGen	4.44416	7	c("ENST00000370500.9", "ENST00000448623.5", "ENST00000494819.5", "ENST00000418217.1", "ENST00000486078.1", "ENST00000471296.5", "ENST00000471471.1")	0.00672993	4.3024	0.442976	0.658053	0.851209	-6.88231
2306	ENSG00000137944.16	ENSG00000137944	protein_coding	KYAT3	56267	InGen	3.48551	5	c("ENST00000446900.6", "ENST00000370491.7", "ENST00000260508.8", "ENST00000370485.6", "ENST00000370486.1")	-0.0171277	3.98439	-0.519159	0.603974	0.820151	-6.78749
5087	ENSG00000213516.9	ENSG00000213516	protein_coding	RBMXL1	494115	InGen	3.59519	3	c("ENST00000321792.5", "ENST00000399794.6", "ENST00000413769.1")	-0.0151859	5.17831	-0.828294	0.408061	0.686317	-6.76688
4297	ENSG00000117226.11	ENSG00000117226	protein_coding	GBP3	2635	InGen	0.942192	11	c("ENST00000370481.8", "ENST00000370482.6", "ENST00000489444.6", "ENST00000493594.6", "ENST00000235878.5", "ENST00000461384.6", "ENST00000445969.1", "ENST00000564665.1", "ENST00000475853.2", "ENST00000568006.1", "ENST00000564037.1")	0.115478	2.76756	1.53055	0.126773	0.379371	-5.51602
4992	ENSG00000117228.9	ENSG00000117228	protein_coding	GBP1	2633	InGen	1.21981	8	c("ENST00000370473.4", "ENST00000484970.1", "ENST00000479889.1", "ENST00000468959.1", "ENST00000495131.1", "ENST00000459831.1", "ENST00000493139.1", "ENST00000469194.1")	0.0484523	3.076	0.558893	0.576587	0.805817	-6.58789
483	ENSG00000234518.2	ENSG00000234518	processed_pseudogene	PTGES3P1		InGen	2.52648	1	ENST00000439531.1	0.0154769	1.27106	0.403377	0.686914	0.868002	-6.24028
6276	ENSG00000162645.12	ENSG00000162645	protein_coding	GBP2	2634	InGen	0.602886	4	c("ENST00000464839.5", "ENST00000370466.3", "ENST00000493802.5", "ENST00000463660.1")	0.0805086	2.46788	1.07907	0.281289	0.574416	-6.03432
6127	ENSG00000162654.8	ENSG00000162654	protein_coding	GBP4	115361	InGen	1.25266	3	c("ENST00000355754.6", "ENST00000471938.1", "ENST00000481397.1")	-0.107705	3.69516	-1.40069	0.162182	0.434637	-5.89186
8143	ENSG00000154451.14	ENSG00000154451	protein_coding	GBP5	115362	InGen	0.0635313	5	c("ENST00000481145.1", "ENST00000471171.1", "ENST00000370459.7", "ENST00000490568.1", "ENST00000443807.1")	-0.0754388	-0.370419	-0.700226	0.484246	0.744532	-5.73007
2352	ENSG00000225492.6	ENSG00000225492	transcribed_unprocessed_pseudogene	GBP1P1	400759	InGen	0.285938	2	c("ENST00000513638.5", "ENST00000394662.2")	-0.0413892	0.0667429	-0.476253	0.634187	0.837457	-5.94207
7691	ENSG00000197147.12	ENSG00000197147	protein_coding	LRRC8B	23507	InGen	6.79747	4	c("ENST00000449440.5", "ENST00000330947.6", "ENST00000439853.5", "ENST00000358200.5")	-0.0189874	6.73154	-1.23059	0.219294	0.507088	-6.50341
2088	ENSG00000231999.6	ENSG00000231999	antisense		400761	InGen	1.20639	4	c("ENST00000443562.1", "ENST00000415584.6", "ENST00000526694.1", "ENST00000528692.1")	-0.0931595	2.3098	-3.38726	0.000785198	0.0123835	-0.99974
437	ENSG00000230735.1	ENSG00000230735	sense_intronic			InGen	0.514012	1	ENST00000429074.1	0.0326893	-1.25493	0.497636	0.619049	0.829176	-5.64896
11724	ENSG00000171488.14	ENSG00000171488	protein_coding	LRRC8C	84230	InGen	1.27837	4	c("ENST00000370454.8", "ENST00000479252.1", "ENST00000482063.1", "ENST00000416805.1")	-0.00565189	4.90737	-0.28394	0.776622	0.910246	-7.03383
509	ENSG00000231613.1	ENSG00000231613	sense_intronic			InGen	0.0893746	1	ENST00000432395.1	0.0433909	-3.68377	0.296926	0.766697	0.906275	-5.31783
695	ENSG00000272931.1	ENSG00000272931	lincRNA			InGen	0.120073	1	ENST00000609194.1	0.0788656	-2.69731	0.778688	0.436683	0.70843	-5.23835
4852	ENSG00000171492.14	ENSG00000171492	protein_coding	LRRC8D	55144	InGen	5.41015	7	c("ENST00000525774.5", "ENST00000337338.9", "ENST00000394593.7", "ENST00000532201.5", "ENST00000414841.1", "ENST00000527156.1", "ENST00000441269.2")	-0.112932	5.72356	-5.29695	2.07183e-07	1.82436e-05	6.29126
547	ENSG00000272672.1	ENSG00000272672	lincRNA			InGen	0.347218	1	ENST00000608671.1	-0.0111271	-1.46268	-0.155921	0.876184	0.953158	-5.69971
729	ENSG00000228175.3	ENSG00000228175	processed_pseudogene	GEMIN8P4		InGen	0.4239	1	ENST00000380526.2	-0.010921	-0.72788	-0.18995	0.849457	0.942483	-5.85448
10984	ENSG00000162664.16	ENSG00000162664	protein_coding	ZNF326	284695	InGen	2.07311	4	c("ENST00000394583.7", "ENST00000340281.8", "ENST00000361911.9", "ENST00000370447.3")	-0.0107914	5.49633	-0.577117	0.564226	0.798481	-6.97917
104	ENSG00000212459.1	ENSG00000212459	snRNA	RNU6-695P		InGen	0.0659168	1	ENST00000391157.1	0.154193	-5.48356	1.42938	0.153775	0.421967	-4.47095
4212	ENSG00000233593.8	ENSG00000233593	processed_transcript		105378853	InGen	0.27106	9	c("ENST00000635581.1", "ENST00000634619.1", "ENST00000435649.2", "ENST00000455680.5", "ENST00000606660.1", "ENST00000635959.1", "ENST00000443802.1", "ENST00000636917.1", "ENST00000637260.1")	-0.00610995	1.09312	-0.146906	0.88329	0.955895	-6.26176
1547	ENSG00000225446.2	ENSG00000225446	lincRNA			InGen	0.0525541	1	ENST00000425185.2	0.222824	-3.2154	1.76405	0.0785841	0.287105	-4.1807
621	ENSG00000232882.1	ENSG00000232882	processed_pseudogene	PHKA1P1		InGen	1.86117	1	ENST00000420457.1	0.103728	1.14295	2.87854	0.00423756	0.0418423	-2.32213
7604	ENSG00000122482.20	ENSG00000122482	protein_coding	ZNF644	84146	InGen	7.17772	12	c("ENST00000370440.5", "ENST00000337393.9", "ENST00000347275.9", "ENST00000361321.5", "ENST00000467231.5", "ENST00000479798.1", "ENST00000482709.1", "ENST00000621077.1", "ENST00000498303.5", "ENST00000474405.1", "ENST00000495966.1", "ENST00000482467.1")	-0.0308313	6.77904	-2.1808	0.029855	0.158865	-4.90205
5827	ENSG00000162669.15	ENSG00000162669	protein_coding	HFM1	164045	InGen	0.532338	9	c("ENST00000462405.5", "ENST00000370425.7", "ENST00000430465.1", "ENST00000497520.1", "ENST00000481900.5", "ENST00000488023.1", "ENST00000448819.5", "ENST00000427444.1", "ENST00000455133.1")	-0.0367606	2.5261	-0.835056	0.404248	0.683328	-6.25152
3557	ENSG00000097046.12	ENSG00000097046	protein_coding	CDC7	8317	InGen	1.19468	5	c("ENST00000234626.10", "ENST00000428239.5", "ENST00000426137.1", "ENST00000497611.1", "ENST00000486509.1")	0.0515817	3.02303	1.65658	0.0984886	0.329454	-5.37154
8705	ENSG00000069702.10	ENSG00000069702	protein_coding	TGFBR3	7049	InGen	1.57254	11	c("ENST00000533089.5", "ENST00000212355.8", "ENST00000370399.6", "ENST00000525962.5", "ENST00000532540.5", "ENST00000465892.6", "ENST00000470600.1", "ENST00000529608.1", "ENST00000468996.2", "ENST00000417833.2", "ENST00000533370.1")	0.022811	4.73449	0.857875	0.391541	0.673378	-6.68478
293	ENSG00000239794.3	ENSG00000239794	misc_RNA	RN7SL653P		InGen	0.125661	1	ENST00000494134.3	-0.118625	-3.97071	-0.922404	0.356945	0.645229	-4.99526
2251	ENSG00000172031.6	ENSG00000172031	protein_coding	EPHX4	253152	InGen	2.87493	2	c("ENST00000370383.4", "ENST00000480758.1")	0.0554256	3.64461	2.12028	0.0346767	0.174454	-4.64939
1534	ENSG00000233228.1	ENSG00000233228	unitary_pseudogene	LPCAT2BP		InGen	0.120556	1	ENST00000420263.1	0.040495	-1.59958	0.43732	0.662146	0.854468	-5.62047
909	ENSG00000230667.5	ENSG00000230667	protein_coding	SETSIP	646817	InGen	0.0736345	2	c("ENST00000485873.2", "ENST00000596516.2")	0.00309448	-2.93305	0.0318488	0.974611	0.989851	-5.4592
6879	ENSG00000189195.10	ENSG00000189195	protein_coding	BTBD8	284697	InGen	1.56216	7	c("ENST00000370382.7", "ENST00000635934.1", "ENST00000636805.1", "ENST00000342818.4", "ENST00000637257.1", "ENST00000370378.5", "ENST00000637221.1")	0.033885	4.43699	2.02922	0.0431827	0.200391	-4.9669
1162	ENSG00000233401.1	ENSG00000233401	processed_pseudogene	PRKAR1AP1		InGen	0.180734	1	ENST00000441422.1	0.0784449	-1.44949	1.17447	0.240996	0.532187	-5.11201
1293	ENSG00000273487.1	ENSG00000273487	lincRNA			InGen	1.37473	1	ENST00000609675.1	-0.0433759	1.80837	-1.26425	0.206971	0.492442	-5.65429
844	ENSG00000226773.1	ENSG00000226773	processed_pseudogene			InGen	0.0606504	1	ENST00000411498.1	-0.16715	-3.46559	-1.38181	0.167902	0.442352	-4.62671
1061	ENSG00000203910.8	ENSG00000203910	protein_coding	C1orf146	388649	InGen	0.0816617	2	c("ENST00000370375.7", "ENST00000370373.2")	-0.120083	-2.72653	-1.06818	0.286165	0.578864	-5.01347
2910	ENSG00000174842.16	ENSG00000174842	protein_coding	GLMN	11146	InGen	2.63632	6	c("ENST00000370360.7", "ENST00000495106.5", "ENST00000471465.1", "ENST00000495852.6", "ENST00000463560.1", "ENST00000487911.1")	0.0210729	3.90938	1.18086	0.238451	0.529335	-6.21769
17142	ENSG00000122484.8	ENSG00000122484	protein_coding	RPAP2	79871	InGen	2.27911	3	c("ENST00000610020.1", "ENST00000484158.1", "ENST00000477322.1")	0.041545	6.3087	2.5744	0.0104466	0.0788161	-3.94796
8276	ENSG00000067208.14	ENSG00000067208	protein_coding	EVI5	7813	InGen	4.28535	8	c("ENST00000370331.5", "ENST00000540033.2", "ENST00000491940.5", "ENST00000492513.5", "ENST00000468580.5", "ENST00000492613.1", "ENST00000474806.1", "ENST00000466778.2")	-0.00937156	6.14488	-0.701303	0.483574	0.74382	-6.962
346	ENSG00000223787.2	ENSG00000223787	processed_pseudogene			InGen	0.372813	1	ENST00000413730.2	0.0645796	-2.12302	0.808701	0.419229	0.695137	-5.3071
583	ENSG00000229992.1	ENSG00000229992	processed_pseudogene	HMGB3P9		InGen	0.847585	1	ENST00000441799.1	0.0196756	-0.116838	0.450051	0.652949	0.847912	-5.91686
116	ENSG00000201317.1	ENSG00000201317	snRNA	RNU4-59P		InGen	0.256719	1	ENST00000364447.1	-0.215654	-4.1737	-1.63276	0.103408	0.339186	-4.29336
156	ENSG00000234202.2	ENSG00000234202	processed_pseudogene			InGen	0.162826	1	ENST00000429959.2	-0.0408776	-4.35212	-0.304548	0.760889	0.903343	-5.24226
2890	ENSG00000122406.12	ENSG00000122406	protein_coding	RPL5	6125	InGen	33.9249	5	c("ENST00000370321.7", "ENST00000470843.5", "ENST00000315741.5", "ENST00000461952.1", "ENST00000497519.1")	0.0340515	7.57994	3.01218	0.00278003	0.0309338	-2.8474
3091	ENSG00000154511.11	ENSG00000154511	protein_coding	FAM69A	388650	InGen	7.66158	5	c("ENST00000615519.4", "ENST00000613047.4", "ENST00000613902.4", "ENST00000616709.4", "ENST00000370310.4")	-0.0274071	5.58586	-1.64417	0.101028	0.334106	-5.81182
133	ENSG00000207523.1	ENSG00000207523	snoRNA	SNORA66	26782	InGen	0.796408	1	ENST00000384792.1	0.0748116	-2.37216	0.747528	0.45524	0.722881	-5.3102
5909	ENSG00000143033.17	ENSG00000143033	protein_coding	MTF2	22823	InGen	2.41841	14	c("ENST00000540243.5", "ENST00000545708.5", "ENST00000370298.8", "ENST00000474314.6", "ENST00000473430.5", "ENST00000494963.5", "ENST00000471953.5", "ENST00000370303.4", "ENST00000467953.5", "ENST00000497976.5", "ENST00000468457.1", "ENST00000476037.5", "ENST00000487263.5", "ENST00000489480.1")	0.00612764	4.85762	0.441599	0.659049	0.851801	-6.97187
9423	ENSG00000117500.12	ENSG00000117500	protein_coding	TMED5	50999	InGen	2.81565	5	c("ENST00000370282.7", "ENST00000370290.7", "ENST00000483033.1", "ENST00000479918.5", "ENST00000370280.1")	0.0148313	5.70285	0.757804	0.449072	0.718243	-6.87987
5633	ENSG00000122483.17	ENSG00000122483	protein_coding	CCDC18	343099	InGen	0.556285	10	c("ENST00000343253.11", "ENST00000528942.1", "ENST00000401026.7", "ENST00000448243.5", "ENST00000370276.5", "ENST00000479653.5", "ENST00000481180.5", "ENST00000455267.1", "ENST00000421014.2", "ENST00000447456.1")	0.0151496	2.61082	0.579873	0.562368	0.797429	-6.44666
321	ENSG00000237003.1	ENSG00000237003	processed_pseudogene			InGen	0.0518779	1	ENST00000413542.1	0.169484	-4.77608	1.2522	0.211321	0.498181	-4.66575
185	ENSG00000225297.1	ENSG00000225297	processed_pseudogene			InGen	0.0583048	1	ENST00000426104.1	-0.142657	-5.18063	-1.16825	0.243489	0.534567	-4.71268
4786	ENSG00000223745.7	ENSG00000223745	processed_transcript	CCDC18-AS1		InGen	1.72896	24	c("ENST00000413606.5", "ENST00000602488.5", "ENST00000457025.5", "ENST00000446528.6", "ENST00000451302.6", "ENST00000415150.5", "ENST00000455474.5", "ENST00000447577.5", "ENST00000442860.5", "ENST00000414430.5", "ENST00000429859.5", "ENST00000427669.5", "ENST00000424517.3", "ENST00000450843.5", "ENST00000440778.5", "ENST00000421202.5", "ENST00000436200.2", "ENST00000432741.5", "ENST00000411670.5", "ENST00000452347.5", "ENST00000438777.5", "ENST00000449305.5", "ENST00000457387.1", "ENST00000445076.1" )	-0.00124531	4.03904	-0.0487501	0.961146	0.985344	-6.92907
169	ENSG00000229567.1	ENSG00000229567	processed_pseudogene			InGen	0.568921	1	ENST00000423010.1	0.0377312	-2.53899	0.402444	0.6876	0.868429	-5.45286
10949	ENSG00000117505.12	ENSG00000117505	protein_coding	DR1	1810	InGen	2.63203	3	c("ENST00000370272.8", "ENST00000370267.1", "ENST00000481583.1")	-0.0363111	5.84047	-2.69045	0.00747321	0.0624519	-3.60672
107	ENSG00000207379.1	ENSG00000207379	misc_RNA			InGen	0.239947	1	ENST00000384649.1	-0.127589	-4.55635	-0.8955	0.371128	0.656355	-4.95878
5798	ENSG00000137942.16	ENSG00000137942	protein_coding	FNBP1L	54874	InGen	10.0975	6	c("ENST00000260506.12", "ENST00000271234.11", "ENST00000604705.5", "ENST00000370253.6", "ENST00000424449.2", "ENST00000603526.1")	0.0897834	6.86769	4.25573	2.67053e-05	0.000916849	1.54475
5042	ENSG00000137936.16	ENSG00000137936	protein_coding	BCAR3	8412	InGen	1.9523	10	c("ENST00000370247.7", "ENST00000539242.5", "ENST00000260502.10", "ENST00000370244.5", "ENST00000370243.1", "ENST00000538653.1", "ENST00000466632.1", "ENST00000490377.1", "ENST00000479503.2", "ENST00000469315.1")	0.00808522	4.2434	0.254611	0.799171	0.92068	-6.93375
1954	ENSG00000224093.5	ENSG00000224093	antisense			InGen	0.31642	5	c("ENST00000431770.1", "ENST00000427243.5", "ENST00000417401.1", "ENST00000412628.1", "ENST00000446684.1")	-0.133779	0.0769883	-2.31541	0.021161	0.126487	-3.54356
1671	ENSG00000230439.2	ENSG00000230439	sense_intronic			InGen	0.0597403	1	ENST00000433544.1	0.00604458	-2.54665	0.0573606	0.95429	0.983239	-5.51804
80	ENSG00000211575.3	ENSG00000211575	miRNA	MIR760	100126348	InGen	1.3238	1	ENST00000390220.3	0.130653	-2.42222	1.25941	0.208711	0.494315	-4.877
1766	ENSG00000260464.1	ENSG00000260464	lincRNA			InGen	1.26983	1	ENST00000565336.1	-0.00760629	2.14097	-0.226767	0.820736	0.929888	-6.48799
7519	ENSG00000067334.13	ENSG00000067334	protein_coding	DNTTIP2	30836	InGen	2.8601	7	c("ENST00000436063.6", "ENST00000462746.6", "ENST00000496535.6", "ENST00000359208.6", "ENST00000460191.1", "ENST00000496672.1", "ENST00000528680.1")	0.00905992	5.42599	0.482691	0.629613	0.835055	-7.01977
5420	ENSG00000023909.9	ENSG00000023909	protein_coding	GCLM	2730	InGen	2.17783	4	c("ENST00000370238.7", "ENST00000615724.1", "ENST00000467772.1", "ENST00000462183.1")	0.0441896	4.53781	1.85659	0.0641985	0.253858	-5.31433
15524	ENSG00000137962.12	ENSG00000137962	protein_coding	ARHGAP29	9411	InGen	0.946161	5	c("ENST00000546444.1", "ENST00000552844.5", "ENST00000260526.10", "ENST00000482481.1", "ENST00000370217.3")	-0.0236449	4.69168	-0.815571	0.415293	0.692038	-6.71264
7519	ENSG00000117528.11	ENSG00000117528	protein_coding	ABCD3	5825	InGen	4.78385	6	c("ENST00000370214.8", "ENST00000315713.5", "ENST00000468860.1", "ENST00000493416.5", "ENST00000484213.1", "ENST00000464165.1")	-0.0375949	6.15103	-2.93427	0.00356106	0.0369444	-2.96515
2875	ENSG00000117525.13	ENSG00000117525	protein_coding	F3	2152	InGen	14.0068	4	c("ENST00000334047.11", "ENST00000370207.4", "ENST00000478217.5", "ENST00000480356.1")	0.0386657	6.19179	0.829906	0.407151	0.685298	-6.87015
10245	ENSG00000224081.8	ENSG00000224081	transcribed_processed_pseudogene	LINC01057	101928079	InGen	0.18092	19	c("ENST00000634870.1", "ENST00000635440.1", "ENST00000635184.1", "ENST00000635408.1", "ENST00000634937.1", "ENST00000634339.1", "ENST00000435559.1", "ENST00000442418.5", "ENST00000452922.5", "ENST00000456551.1", "ENST00000432162.5", "ENST00000424505.2", "ENST00000421997.5", "ENST00000414374.1", "ENST00000418366.2", "ENST00000634861.1", "ENST00000424711.1", "ENST00000422162.5", "ENST00000532087.1")	0.0649837	1.70063	1.35969	0.174791	0.451906	-5.51357
41	ENSG00000263526.1	ENSG00000263526	miRNA	MIR378G	100616321	InGen	0.420429	1	ENST00000579876.1	0.142014	-5.00722	1.1072	0.268959	0.56208	-4.77486
2869	ENSG00000143036.16	ENSG00000143036	protein_coding	SLC44A3	126969	InGen	0.922365	10	c("ENST00000446120.6", "ENST00000271227.10", "ENST00000527077.5", "ENST00000529450.5", "ENST00000467909.5", "ENST00000422520.6", "ENST00000532427.5", "ENST00000475883.5", "ENST00000530397.1", "ENST00000532670.1")	0.143472	2.2898	2.83483	0.00484781	0.0458885	-2.64931
2838	ENSG00000117519.15	ENSG00000117519	protein_coding	CNN3	1266	InGen	23.9256	7	c("ENST00000545882.5", "ENST00000394202.8", "ENST00000370206.8", "ENST00000461018.5", "ENST00000487539.1", "ENST00000415017.1", "ENST00000474409.1")	0.0533569	7.00562	1.96188	0.0505587	0.219549	-5.36774
1012	ENSG00000235501.5	ENSG00000235501	antisense		729970	InGen	1.65697	3	c("ENST00000452846.5", "ENST00000438509.1", "ENST00000456582.1")	0.00855346	1.66202	0.249186	0.803361	0.921868	-6.37085
9633	ENSG00000172339.9	ENSG00000172339	protein_coding	ALG14	199857	InGen	0.740996	3	c("ENST00000370205.5", "ENST00000507727.2", "ENST00000495856.1")	0.0141904	3.85786	0.7864	0.432158	0.704739	-6.59044
7402	ENSG00000152078.9	ENSG00000152078	protein_coding	TMEM56	148534	InGen	3.33483	4	c("ENST00000370203.8", "ENST00000456991.5", "ENST00000455656.1", "ENST00000463375.1")	0.062348	5.63035	3.33674	0.000937457	0.0140915	-1.69644
1961	ENSG00000271092.5	ENSG00000271092	protein_coding	TMEM56-RWDD3	100527978	InGen	0.1814	2	c("ENST00000604534.5", "ENST00000604203.1")	0.144743	-0.541153	2.68633	0.0075643	0.0630285	-2.59296
420	ENSG00000231992.1	ENSG00000231992	sense_intronic			InGen	0.483394	1	ENST00000434207.1	0.208835	-1.36899	3.15505	0.00174192	0.0220092	-1.32241
2505	ENSG00000226026.5	ENSG00000226026	antisense		101928118	InGen	0.345619	2	c("ENST00000421762.5", "ENST00000419846.1")	0.0635458	0.750907	1.28932	0.198129	0.481688	-5.40325
1982	ENSG00000122481.16	ENSG00000122481	protein_coding	RWDD3	25950	InGen	0.945497	7	c("ENST00000370202.4", "ENST00000263893.10", "ENST00000492639.5", "ENST00000495272.5", "ENST00000497058.5", "ENST00000473397.1", "ENST00000460571.1")	0.105581	1.9283	3.73137	0.000221709	0.00468546	0.218012
1389	ENSG00000228502.1	ENSG00000228502	processed_pseudogene	EEF1A1P11		InGen	0.459885	1	ENST00000415278.1	-0.0427418	0.116785	-0.55419	0.579798	0.807642	-5.93201
747	ENSG00000137970.7	ENSG00000137970	processed_pseudogene	RPL7P9		InGen	15.1619	1	ENST00000468715.1	0.0512749	4.46003	3.1369	0.00185029	0.0230318	-2.17927
12937	ENSG00000117569.18	ENSG00000117569	protein_coding	PTBP2	58155	InGen	2.74928	11	c("ENST00000482253.5", "ENST00000609116.5", "ENST00000460706.5", "ENST00000370197.5", "ENST00000370198.5", "ENST00000476419.5", "ENST00000426398.2", "ENST00000459735.5", "ENST00000476783.5", "ENST00000492905.5", "ENST00000462433.1")	-0.0146591	6.16536	-1.12228	0.262502	0.555401	-6.58239
6443	ENSG00000188641.12	ENSG00000188641	protein_coding	DPYD	1806	InGen	2.86825	4	c("ENST00000370192.7", "ENST00000474241.1", "ENST00000306031.5", "ENST00000460019.1")	0.00531492	5.19398	0.274619	0.783769	0.913362	-7.07129
401	ENSG00000232542.1	ENSG00000232542	sense_intronic	DPYD-IT1		InGen	0.35681	1	ENST00000424982.1	0.0876794	-2.04461	0.978445	0.328521	0.619315	-5.2022
870	ENSG00000269998.1	ENSG00000269998	lincRNA			InGen	1.00193	1	ENST00000602672.1	0.0182904	0.67296	0.451508	0.6519	0.847128	-6.10114
1810	ENSG00000259946.1	ENSG00000259946	lincRNA			InGen	0.596831	1	ENST00000561881.1	-0.0297387	0.873051	-0.693483	0.48846	0.747868	-6.0225
6006	ENSG00000225206.7	ENSG00000225206	lincRNA	MIR137HG	400765	InGen	1.16323	7	c("ENST00000634594.1", "ENST00000424528.2", "ENST00000413670.2", "ENST00000602852.1", "ENST00000602984.1", "ENST00000580305.1", "ENST00000385223.1")	0.0198508	3.70634	0.652645	0.514408	0.765415	-6.65545
2067	ENSG00000162627.16	ENSG00000162627	protein_coding	SNX7	51375	InGen	1.81974	5	c("ENST00000529992.5", "ENST00000306121.7", "ENST00000473868.5", "ENST00000528824.1", "ENST00000454199.1")	0.0190642	2.80386	0.706906	0.480089	0.740816	-6.41492
4571	ENSG00000117598.11	ENSG00000117598	protein_coding	PLPPR5	163404	InGen	1.98136	3	c("ENST00000370188.7", "ENST00000263177.4", "ENST00000534652.1")	-0.0777317	4.0783	-3.40996	0.000724566	0.0117055	-1.25432
2544	ENSG00000232825.1	ENSG00000232825	antisense		100129620	InGen	0.120341	1	ENST00000425113.1	-0.222254	-0.829672	-3.31295	0.00101829	0.0148904	-0.878477
257	ENSG00000227034.1	ENSG00000227034	processed_pseudogene			InGen	0.434874	1	ENST00000457507.1	0.0357231	-2.40551	0.381328	0.703189	0.875574	-5.4979
5540	ENSG00000117600.12	ENSG00000117600	protein_coding	PLPPR4	9890	InGen	14.784	3	c("ENST00000370185.7", "ENST00000457765.5", "ENST00000370184.1")	0.0333476	7.26142	1.36662	0.17261	0.448502	-6.36918
8244	ENSG00000099260.10	ENSG00000099260	protein_coding	PALMD	54873	InGen	0.552343	5	c("ENST00000263174.8", "ENST00000605497.5", "ENST00000615664.1", "ENST00000605613.1", "ENST00000496843.1")	0.00325439	3.01224	0.0820378	0.934663	0.976273	-6.70798
3868	ENSG00000156869.12	ENSG00000156869	protein_coding	FRRS1	391059	InGen	0.0986379	4	c("ENST00000287474.9", "ENST00000489209.2", "ENST00000492943.1", "ENST00000370176.2")	0.0192193	-0.537035	0.255967	0.798125	0.920254	-5.88466
8434	ENSG00000162688.16	ENSG00000162688	protein_coding	AGL	178	InGen	1.22119	8	c("ENST00000361915.7", "ENST00000294724.8", "ENST00000370163.7", "ENST00000370165.7", "ENST00000361302.7", "ENST00000370161.6", "ENST00000637337.1", "ENST00000477753.1")	0.0356317	4.29614	1.57657	0.115787	0.361225	-5.74898
655	ENSG00000228084.1	ENSG00000228084	antisense			InGen	0.687842	1	ENST00000454219.1	0.0382553	-0.181399	0.84206	0.400322	0.680046	-5.67062
14899	ENSG00000117620.13	ENSG00000117620	protein_coding	SLC35A3	23443	InGen	0.936654	7	c("ENST00000465289.5", "ENST00000533028.6", "ENST00000427993.6", "ENST00000370153.6", "ENST00000532693.5", "ENST00000422078.1", "ENST00000370155.8")	-0.0126947	4.81672	-0.935636	0.350098	0.637719	-6.62706
107	ENSG00000212248.1	ENSG00000212248	snRNA	RNU6-750P		InGen	0.198901	1	ENST00000390946.1	0.051553	-4.59414	0.38264	0.702216	0.875092	-5.19799
2943	ENSG00000156875.13	ENSG00000156875	protein_coding	MFSD14A	64645	InGen	8.2774	2	c("ENST00000370152.7", "ENST00000421661.1")	-0.0139271	5.59728	-0.933369	0.351265	0.639066	-6.72223
3972	ENSG00000156876.9	ENSG00000156876	protein_coding	SASS6	163786	InGen	0.605327	2	c("ENST00000287482.5", "ENST00000462159.1")	-0.0464915	2.26184	-1.83884	0.0667747	0.259709	-4.88355
4133	ENSG00000122435.9	ENSG00000122435	protein_coding	TRMT13	54482	InGen	1.78737	5	c("ENST00000370143.5", "ENST00000370141.6", "ENST00000482437.5", "ENST00000370139.1", "ENST00000493651.1")	-0.00958726	3.8977	-0.555187	0.579117	0.807201	-6.74692
1991	ENSG00000122477.12	ENSG00000122477	protein_coding	LRRC39	127495	InGen	1.30267	4	c("ENST00000342895.7", "ENST00000620882.4", "ENST00000370137.5", "ENST00000370138.1")	0.101157	2.37084	2.39379	0.0171946	0.109991	-3.77472
11303	ENSG00000137992.14	ENSG00000137992	protein_coding	DBT	1629	InGen	2.79514	2	c("ENST00000370132.8", "ENST00000370131.3")	0.0330444	5.99405	2.2632	0.0242277	0.138188	-4.65969
236	ENSG00000271415.1	ENSG00000271415	processed_pseudogene	RPL23AP90		InGen	0.0467923	1	ENST00000603820.1	-0.0132697	-5.14431	-0.103227	0.917841	0.970273	-5.18431
423	ENSG00000224616.1	ENSG00000224616	antisense	RTCA-AS1		InGen	2.21215	1	ENST00000421185.1	-0.00914045	0.89773	-0.273571	0.784574	0.913608	-6.19156
3037	ENSG00000137996.12	ENSG00000137996	protein_coding	RTCA	8634	InGen	4.08553	5	c("ENST00000370128.8", "ENST00000498617.5", "ENST00000483474.1", "ENST00000260563.4", "ENST00000370126.1")	0.0497066	4.64112	3.26371	0.00120661	0.0167598	-1.81539
68	ENSG00000207750.1	ENSG00000207750	miRNA	MIR553	693138	InGen	1.3834	1	ENST00000385017.1	-0.176162	-2.52326	-1.86561	0.0629221	0.250872	-4.05599
5579	ENSG00000079335.18	ENSG00000079335	protein_coding	CDC14A	8556	InGen	0.643694	6	c("ENST00000635056.1", "ENST00000455467.5", "ENST00000361544.10", "ENST00000370124.7", "ENST00000336454.3", "ENST00000469387.1")	0.045695	2.76014	1.55905	0.119876	0.368104	-5.45629
674	ENSG00000234332.1	ENSG00000234332	processed_pseudogene	BCAS2P2		InGen	0.164767	1	ENST00000425064.1	0.0993301	-2.25357	1.13244	0.258216	0.551169	-5.02145
592	ENSG00000228086.1	ENSG00000228086	antisense			InGen	0.0668696	1	ENST00000432210.1	0.125134	-3.81911	0.977641	0.328918	0.619695	-4.97167
3491	ENSG00000181656.6	ENSG00000181656	protein_coding	GPR88	54112	InGen	46.2175	1	ENST00000315033.4	0.0468546	8.20764	1.19846	0.231539	0.521567	-6.64748
6049	ENSG00000162692.10	ENSG00000162692	protein_coding	VCAM1	7412	InGen	0.613779	5	c("ENST00000370119.8", "ENST00000347652.6", "ENST00000294728.6", "ENST00000370115.1", "ENST00000603679.1")	0.161062	2.49608	2.27893	0.0232651	0.13478	-4.07808
4834	ENSG00000162694.13	ENSG00000162694	protein_coding	EXTL2	2135	InGen	5.01819	7	c("ENST00000535414.5", "ENST00000370113.7", "ENST00000370114.7", "ENST00000450240.2", "ENST00000416479.1", "ENST00000494907.1", "ENST00000480774.1")	0.0518059	5.57213	2.27274	0.0236399	0.136241	-4.59809
429	ENSG00000273204.1	ENSG00000273204	antisense			InGen	0.385258	1	ENST00000609247.1	-0.0585773	-1.62219	-0.771041	0.441196	0.711993	-5.41226
8376	ENSG00000162695.11	ENSG00000162695	protein_coding	SLC30A7	148867	InGen	1.71805	3	c("ENST00000370112.8", "ENST00000357650.8", "ENST00000370111.4")	0.00326817	4.84805	0.236703	0.813024	0.926304	-7.03733
2970	ENSG00000117543.20	ENSG00000117543	protein_coding	DPH5	51611	InGen	2.12827	15	c("ENST00000370105.7", "ENST00000492067.5", "ENST00000370109.7", "ENST00000488789.5", "ENST00000427040.2", "ENST00000481871.5", "ENST00000464270.5", "ENST00000342173.11", "ENST00000466807.5", "ENST00000477293.5", "ENST00000498372.5", "ENST00000488176.1", "ENST00000490732.5", "ENST00000476507.1", "ENST00000481982.1")	0.0317341	3.67335	1.90566	0.0575026	0.23752	-5.06623
2840	ENSG00000233184.6	ENSG00000233184	antisense			InGen	0.664622	6	c("ENST00000453011.5", "ENST00000446527.5", "ENST00000416329.5", "ENST00000454721.5", "ENST00000449473.2", "ENST00000451213.1")	0.0434078	1.87342	0.980873	0.327324	0.618284	-5.97768
403	ENSG00000225938.1	ENSG00000225938	antisense			InGen	0.59144	1	ENST00000432195.1	-0.152011	-1.26108	-2.15521	0.0318183	0.16526	-3.66138
3071	ENSG00000170989.8	ENSG00000170989	protein_coding	S1PR1	1901	InGen	12.5407	3	c("ENST00000305352.6", "ENST00000475821.1", "ENST00000475289.1")	-0.0695908	6.15796	-2.68308	0.00763656	0.0635192	-3.65279
592	ENSG00000260940.1	ENSG00000260940	sense_overlapping			InGen	0.150386	1	ENST00000561748.1	-0.148647	-2.85518	-1.32526	0.185938	0.467097	-4.73787
880	ENSG00000183298.5	ENSG00000183298	processed_pseudogene	RPSAP19		InGen	4.05871	1	ENST00000431241.1	-0.242126	2.53891	-2.36524	0.018556	0.115944	-3.87157
4483	ENSG00000118733.16	ENSG00000118733	protein_coding	OLFM3	118427	InGen	2.89174	6	c("ENST00000370103.8", "ENST00000536598.1", "ENST00000338858.9", "ENST00000465523.5", "ENST00000462354.5", "ENST00000468901.1")	0.137367	4.52647	4.14822	4.19821e-05	0.00129191	1.33051
657	ENSG00000233359.1	ENSG00000233359	lincRNA			InGen	0.0757273	1	ENST00000447916.1	0.223838	-4.05115	1.08958	0.276639	0.57031	-4.86122
8281	ENSG00000060718.19	ENSG00000060718	protein_coding	COL11A1	1301	InGen	1.4539	11	c("ENST00000370096.7", "ENST00000358392.6", "ENST00000353414.8", "ENST00000635193.1", "ENST00000470170.1", "ENST00000512756.5", "ENST00000465209.1", "ENST00000461720.5", "ENST00000475980.1", "ENST00000427239.5", "ENST00000447608.1")	0.00610819	4.4676	0.203452	0.838898	0.937696	-6.98766
562	ENSG00000234257.1	ENSG00000234257	processed_pseudogene	SOD2P1		InGen	0.0910138	1	ENST00000396543.2	-0.167729	-3.55886	-1.19773	0.231821	0.521928	-4.80232
638	ENSG00000224613.6	ENSG00000224613	antisense			InGen	0.161546	2	c("ENST00000444810.5", "ENST00000447322.2")	-0.0765961	-2.48736	-0.685091	0.493734	0.751426	-5.32415
6867	ENSG00000185946.15	ENSG00000185946	protein_coding	RNPC3	55599	InGen	3.29542	9	c("ENST00000524631.5", "ENST00000531883.5", "ENST00000533099.5", "ENST00000527062.5", "ENST00000423855.6", "ENST00000533834.1", "ENST00000524641.1", "ENST00000525323.1", "ENST00000532117.1")	0.0153075	5.50293	0.951856	0.341819	0.630928	-6.69458
7491	ENSG00000240038.6	ENSG00000240038	protein_coding	AMY2B	280	InGen	3.33734	8	c("ENST00000477657.5", "ENST00000361355.8", "ENST00000435302.5", "ENST00000453959.5", "ENST00000491397.1", "ENST00000610648.1", "ENST00000462971.1", "ENST00000481821.1")	-0.0350035	5.65056	-1.24541	0.213804	0.501092	-6.38898
1898	ENSG00000243480.7	ENSG00000243480	protein_coding	AMY2A	279	InGen	0.140115	4	c("ENST00000622339.4", "ENST00000414303.6", "ENST00000423678.1", "ENST00000497748.1")	0.0072614	-0.986359	0.106184	0.915497	0.969422	-5.8191
198	ENSG00000234441.1	ENSG00000234441	unprocessed_pseudogene			InGen	0.130598	1	ENST00000438604.1	-0.00645129	-5.31811	-0.0344136	0.972567	0.989417	-5.17715
2334	ENSG00000174876.16	ENSG00000174876	protein_coding	AMY1B	277	InGen	0.0628375	5	c("ENST00000370080.7", "ENST00000330330.9", "ENST00000464691.1", "ENST00000446703.5", "ENST00000425410.1")	-0.0408208	-1.799	-0.531103	0.59568	0.816355	-5.51269
180	ENSG00000227850.1	ENSG00000227850	processed_pseudogene	SEPT2P1		InGen	0.558327	1	ENST00000419651.1	-0.0104586	-2.41803	-0.116577	0.907262	0.965636	-5.52598
1779	ENSG00000232952.1	ENSG00000232952	processed_pseudogene			InGen	0.410853	1	ENST00000415279.1	-0.0811219	0.5069	-2.30746	0.0216047	0.128146	-3.62427
2616	ENSG00000198890.7	ENSG00000198890	protein_coding	PRMT6	55170	InGen	2.27795	1	ENST00000370078.1	-0.0514342	3.54801	-2.59324	0.00990155	0.0761227	-3.53393
9138	ENSG00000162631.18	ENSG00000162631	protein_coding	NTNG1	22854	InGen	0.576349	11	c("ENST00000370071.6", "ENST00000370073.6", "ENST00000370074.8", "ENST00000370068.5", "ENST00000294649.8", "ENST00000370067.5", "ENST00000462149.1", "ENST00000370076.2", "ENST00000370065.1", "ENST00000370066.5", "ENST00000477948.1")	0.00580554	3.00501	0.172805	0.862903	0.94793	-6.69622
246	ENSG00000224550.1	ENSG00000224550	processed_pseudogene			InGen	0.333291	1	ENST00000416095.1	0.0697642	-2.70051	0.764306	0.445193	0.715136	-5.25835
7271	ENSG00000134215.15	ENSG00000134215	protein_coding	VAV3	10451	InGen	0.534225	15	c("ENST00000370056.8", "ENST00000527011.5", "ENST00000529413.5", "ENST00000525460.5", "ENST00000415432.6", "ENST00000343258.8", "ENST00000529033.5", "ENST00000525231.5", "ENST00000479977.6", "ENST00000533398.5", "ENST00000529809.5", "ENST00000469325.5", "ENST00000490388.2", "ENST00000524574.5", "ENST00000530671.1")	0.163267	2.80854	4.32683	1.96978e-05	0.000719562	2.32513
619	ENSG00000230489.1	ENSG00000230489	antisense	VAV3-AS1	100873946	InGen	0.0519887	1	ENST00000438318.1	0.125455	-4.10299	0.975219	0.330116	0.620831	-4.95261
6548	ENSG00000085491.15	ENSG00000085491	protein_coding	SLC25A24	29957	InGen	0.766877	4	c("ENST00000565488.5", "ENST00000264128.13", "ENST00000370041.4", "ENST00000569674.1")	0.0539411	3.29182	1.92613	0.0548874	0.230454	-4.94982
2586	ENSG00000196427.13	ENSG00000196427	protein_coding	NBPF4	148545	InGen	0.0874011	2	c("ENST00000415641.7", "ENST00000613157.2")	0.238579	-1.29421	2.67718	0.00776961	0.0643819	-2.55291
1882	ENSG00000241361.8	ENSG00000241361	transcribed_unprocessed_pseudogene	SLC25A24P1		InGen	0.303254	2	c("ENST00000411846.6", "ENST00000434803.1")	0.240448	0.0522679	3.38099	0.000802746	0.0125837	-0.730014
2764	ENSG00000186086.17	ENSG00000186086	protein_coding	NBPF6	653149	InGen	0.0611341	4	c("ENST00000294652.12", "ENST00000370040.7", "ENST00000495380.6", "ENST00000531446.2")	0.242375	-1.70198	2.64076	0.00863785	0.0693605	-2.61581
510	ENSG00000238118.1	ENSG00000238118	unprocessed_pseudogene	SLC25A24P2		InGen	0.317785	1	ENST00000415059.1	0.206455	-1.90012	1.54014	0.124418	0.375972	-4.60318
9355	ENSG00000162636.15	ENSG00000162636	protein_coding	FAM102B	284611	InGen	1.54679	3	c("ENST00000370035.7", "ENST00000405454.1", "ENST00000483371.1")	0.0768396	4.67215	2.99653	0.00292302	0.0320869	-2.63
2426	ENSG00000162639.15	ENSG00000162639	protein_coding	HENMT1	113802	InGen	2.65321	6	c("ENST00000402983.5", "ENST00000370031.5", "ENST00000370032.9", "ENST00000420055.1", "ENST00000493676.1", "ENST00000483729.1")	0.0749027	3.62552	4.24147	2.83724e-05	0.00096136	1.84043
5817	ENSG00000134186.11	ENSG00000134186	protein_coding	PRPF38B	55119	InGen	2.39255	5	c("ENST00000370025.8", "ENST00000370022.9", "ENST00000467302.5", "ENST00000370021.1", "ENST00000485810.1")	-0.0171214	4.81582	-1.11507	0.265577	0.558546	-6.44231
3332	ENSG00000143107.8	ENSG00000143107	protein_coding	FNDC7	163479	InGen	0.12837	2	c("ENST00000370017.7", "ENST00000445274.1")	0.115638	-0.480116	1.29209	0.197167	0.480808	-5.15409
5895	ENSG00000116266.10	ENSG00000116266	protein_coding	STXBP3	6814	InGen	5.35173	7	c("ENST00000483586.5", "ENST00000469338.1", "ENST00000370008.3", "ENST00000486601.5", "ENST00000485167.1", "ENST00000495245.1", "ENST00000472099.1")	-0.0610935	5.98855	-3.64504	0.000307349	0.00608934	-0.688786
608	ENSG00000203897.3	ENSG00000203897	antisense	SPATA42	642864	InGen	0.0742679	2	c("ENST00000369989.2", "ENST00000417241.1")	-0.0258151	-3.67402	-0.205455	0.837334	0.936935	-5.33885
8099	ENSG00000121957.12	ENSG00000121957	protein_coding	GPSM2	29899	InGen	4.6384	6	c("ENST00000406462.6", "ENST00000435987.5", "ENST00000264126.7", "ENST00000435475.5", "ENST00000446797.1", "ENST00000441735.1")	-0.0977251	6.21147	-4.14288	4.29258e-05	0.00130841	1.14755
4964	ENSG00000121940.15	ENSG00000121940	protein_coding	CLCC1	23155	InGen	5.58965	9	c("ENST00000369968.6", "ENST00000369969.6", "ENST00000356970.6", "ENST00000473062.1", "ENST00000369976.5", "ENST00000482889.1", "ENST00000369970.7", "ENST00000302500.4", "ENST00000348264.6")	-0.0248224	5.82731	-2.06133	0.0400007	0.191327	-5.07426
4423	ENSG00000085433.15	ENSG00000085433	protein_coding	WDR47	22911	InGen	16.1657	9	c("ENST00000400794.7", "ENST00000361054.7", "ENST00000369962.7", "ENST00000369965.8", "ENST00000357672.7", "ENST00000530772.5", "ENST00000529074.1", "ENST00000531337.1", "ENST00000528747.1")	-0.00198466	7.13081	-0.156851	0.875451	0.953124	-7.27636
283	ENSG00000237349.1	ENSG00000237349	processed_pseudogene			InGen	0.290572	1	ENST00000439282.1	-0.148333	-2.84625	-1.51344	0.131058	0.38668	-4.5272
555	ENSG00000244716.3	ENSG00000244716	processed_pseudogene			InGen	6.30095	1	ENST00000414070.1	0.0424424	2.73191	1.51614	0.130375	0.385626	-5.52643
253	ENSG00000228665.2	ENSG00000228665	processed_pseudogene			InGen	0.190074	1	ENST00000434429.2	-0.0651879	-3.74348	-0.553354	0.58037	0.807863	-5.2467
1400	ENSG00000197780.9	ENSG00000197780	protein_coding	TAF13	6884	InGen	10.6758	2	c("ENST00000461096.6", "ENST00000338366.5")	-0.00718094	4.86088	-0.385459	0.700129	0.874165	-6.98922
2888	ENSG00000273382.1	ENSG00000273382	antisense			InGen	0.184306	1	ENST00000608574.1	0.0271297	0.0730752	0.511051	0.609634	0.823912	-5.92037
4574	ENSG00000215717.5	ENSG00000215717	protein_coding	TMEM167B	56900	InGen	5.67735	3	c("ENST00000338272.8", "ENST00000479160.1", "ENST00000473828.1")	-0.0210647	5.69155	-1.60784	0.10876	0.348761	-5.88109
609	ENSG00000251484.3	ENSG00000251484	processed_pseudogene			InGen	0.0530007	1	ENST00000429752.3	0.0614079	-4.14038	0.431772	0.66617	0.857354	-5.22404
1235	ENSG00000179902.12	ENSG00000179902	protein_coding	C1orf194	127003	InGen	1.13942	6	c("ENST00000369948.7", "ENST00000462402.5", "ENST00000369949.8", "ENST00000369945.7", "ENST00000460065.2", "ENST00000369942.2")	0.132481	1.29096	1.66411	0.0969737	0.326581	-4.99526
9300	ENSG00000116299.16	ENSG00000116299	protein_coding	KIAA1324	57535	InGen	3.27824	14	c("ENST00000533147.5", "ENST00000531664.5", "ENST00000534476.5", "ENST00000526264.5", "ENST00000369939.7", "ENST00000457623.6", "ENST00000529753.5", "ENST00000527996.5", "ENST00000490758.6", "ENST00000533374.1", "ENST00000369938.5", "ENST00000369936.2", "ENST00000464345.1", "ENST00000527501.1")	0.119349	5.93092	5.07405	6.29667e-07	4.57109e-05	5.19798
3836	ENSG00000031698.12	ENSG00000031698	protein_coding	SARS	6301	InGen	14.0554	6	c("ENST00000234677.6", "ENST00000482384.1", "ENST00000477544.5", "ENST00000369923.4", "ENST00000471705.1", "ENST00000468588.1")	0.0148484	6.75779	1.17727	0.239877	0.530847	-6.56977
12349	ENSG00000143126.7	ENSG00000143126	protein_coding	CELSR2	1952	InGen	11.8564	4	c("ENST00000271332.3", "ENST00000459940.1", "ENST00000489018.1", "ENST00000498157.1")	0.0307867	8.2221	1.82432	0.0689453	0.264348	-5.71054
2855	ENSG00000134222.16	ENSG00000134222	protein_coding	PSRC1	84722	InGen	3.74969	12	c("ENST00000369904.7", "ENST00000409267.5", "ENST00000369907.7", "ENST00000369909.6", "ENST00000409138.6", "ENST00000492431.1", "ENST00000369903.6", "ENST00000474126.2", "ENST00000429031.5", "ENST00000418914.2", "ENST00000459765.1", "ENST00000471740.1")	-0.0321668	4.37881	-0.944406	0.345605	0.633937	-6.54669
1789	ENSG00000221986.6	ENSG00000221986	protein_coding	MYBPHL	343263	InGen	0.22588	3	c("ENST00000489706.5", "ENST00000357155.1", "ENST00000477962.1")	-0.0325559	-0.363508	-0.535305	0.592774	0.814588	-5.8164
9160	ENSG00000134243.11	ENSG00000134243	protein_coding	SORT1	6272	InGen	22.6794	10	c("ENST00000538502.5", "ENST00000256637.7", "ENST00000485149.1", "ENST00000466471.1", "ENST00000493736.5", "ENST00000482236.5", "ENST00000633956.1", "ENST00000483508.5", "ENST00000495777.5", "ENST00000471996.1")	-0.0689593	8.72609	-3.40706	0.000732067	0.0117866	-1.68899
5724	ENSG00000143106.12	ENSG00000143106	protein_coding	PSMA5	5686	InGen	3.99398	6	c("ENST00000271308.8", "ENST00000490870.5", "ENST00000538610.5", "ENST00000477897.1", "ENST00000484563.1", "ENST00000491287.1")	-0.0201461	5.45929	-1.38868	0.165801	0.439782	-6.18033
3963	ENSG00000143028.8	ENSG00000143028	protein_coding	SYPL2	284612	InGen	0.12706	2	c("ENST00000369872.3", "ENST00000475497.1")	0.0105047	-0.211198	0.167646	0.866957	0.949311	-5.97111
5232	ENSG00000162650.16	ENSG00000162650	protein_coding	ATXN7L2	127002	InGen	0.733244	6	c("ENST00000463678.5", "ENST00000369870.7", "ENST00000497545.5", "ENST00000604728.5", "ENST00000369869.1", "ENST00000459635.1")	-0.0339417	2.95181	-1.35696	0.175657	0.453242	-5.78378
5690	ENSG00000174151.14	ENSG00000174151	protein_coding	CYB561D1	284613	InGen	1.36904	9	c("ENST00000393709.3", "ENST00000496961.5", "ENST00000533024.5", "ENST00000310611.8", "ENST00000527072.5", "ENST00000420578.6", "ENST00000528785.1", "ENST00000369868.7", "ENST00000430195.2")	0.045402	3.96369	2.26482	0.0241269	0.137802	-4.38801
5144	ENSG00000181754.6	ENSG00000181754	protein_coding	AMIGO1	57463	InGen	4.99715	2	c("ENST00000369864.4", "ENST00000369862.1")	0.0421559	5.67339	2.28103	0.023139	0.134287	-4.59213
5057	ENSG00000156097.12	ENSG00000156097	protein_coding	GPR61	83873	InGen	1.28251	7	c("ENST00000618721.4", "ENST00000404129.6", "ENST00000527748.5", "ENST00000616874.1", "ENST00000469383.2", "ENST00000533959.1", "ENST00000526744.1")	0.0221213	3.64917	0.953547	0.340963	0.629948	-6.41081
582	ENSG00000254942.1	ENSG00000254942	antisense			InGen	0.109949	1	ENST00000526411.1	-0.0250294	-3.17878	-0.213034	0.831423	0.934577	-5.40376
27174	ENSG00000065135.9	ENSG00000065135	protein_coding	GNAI3	2773	InGen	0.835692	2	c("ENST00000369851.5", "ENST00000384976.2")	0.0168442	5.50491	1.24345	0.214525	0.501921	-6.3781
6823	ENSG00000116337.15	ENSG00000116337	protein_coding	AMPD2	271	InGen	12.3434	26	c("ENST00000531734.5", "ENST00000526301.5", "ENST00000342115.8", "ENST00000469039.2", "ENST00000474459.5", "ENST00000528667.5", "ENST00000531203.5", "ENST00000256578.7", "ENST00000358729.8", "ENST00000369840.6", "ENST00000486282.6", "ENST00000528270.5", "ENST00000527846.5", "ENST00000528454.5", "ENST00000459643.2", "ENST00000393688.7", "ENST00000534144.1", "ENST00000525415.1", "ENST00000524975.1", "ENST00000529299.2", "ENST00000532851.1", "ENST00000533132.1", "ENST00000467071.1", "ENST00000479919.1", "ENST00000476688.2", "ENST00000528958.1")	-0.0469343	7.40806	-2.16162	0.0313162	0.163816	-4.99105
5460	ENSG00000168765.15	ENSG00000168765	protein_coding	GSTM4	2948	InGen	1.67542	12	c("ENST00000369836.8", "ENST00000464733.5", "ENST00000461767.5", "ENST00000479578.5", "ENST00000326729.9", "ENST00000495742.5", "ENST00000369833.5", "ENST00000485640.5", "ENST00000336075.6", "ENST00000478397.5", "ENST00000493171.5", "ENST00000493395.1")	0.0289779	4.22886	1.17829	0.239473	0.530372	-6.28219
9116	ENSG00000213366.12	ENSG00000213366	protein_coding	GSTM2	2946	InGen	1.72254	15	c("ENST00000442650.5", "ENST00000369831.6", "ENST00000369827.7", "ENST00000460717.7", "ENST00000464206.5", "ENST00000481656.2", "ENST00000476040.6", "ENST00000241337.8", "ENST00000467579.7", "ENST00000414179.6", "ENST00000369829.2", "ENST00000568786.1", "ENST00000472225.6", "ENST00000496578.3", "ENST00000624726.1")	-0.029109	4.98794	-1.25683	0.209642	0.495657	-6.30042
2512	ENSG00000134184.12	ENSG00000134184	protein_coding	GSTM1	2944	InGen	2.95283	8	c("ENST00000490021.2", "ENST00000309851.9", "ENST00000369823.6", "ENST00000349334.7", "ENST00000476065.6", "ENST00000483399.6", "ENST00000490171.1", "ENST00000369819.2")	0.239529	1.5176	0.5763	0.564778	0.798588	-6.31275
6013	ENSG00000134201.10	ENSG00000134201	protein_coding	GSTM5	2949	InGen	1.63428	6	c("ENST00000256593.7", "ENST00000369813.5", "ENST00000429410.2", "ENST00000369812.6", "ENST00000492718.1", "ENST00000483153.1")	0.0265488	4.11623	0.300391	0.764055	0.905065	-6.8966
808	ENSG00000241720.2	ENSG00000241720	antisense			InGen	0.0788857	1	ENST00000431955.1	-0.0318652	-3.54413	-0.225412	0.821788	0.930209	-5.35693
4750	ENSG00000134202.10	ENSG00000134202	protein_coding	GSTM3	2947	InGen	12.1461	6	c("ENST00000256594.7", "ENST00000361066.6", "ENST00000486823.5", "ENST00000476321.5", "ENST00000488824.1", "ENST00000540225.2")	0.0565686	6.83356	1.33583	0.182461	0.462334	-6.37862
5418	ENSG00000184371.13	ENSG00000184371	protein_coding	CSF1	1435	InGen	1.71927	9	c("ENST00000527192.5", "ENST00000525659.5", "ENST00000357302.8", "ENST00000329608.10", "ENST00000488198.5", "ENST00000369802.7", "ENST00000420111.6", "ENST00000369801.1", "ENST00000526001.1")	0.0236334	3.97771	0.61639	0.538033	0.781691	-6.72864
5113	ENSG00000168710.17	ENSG00000168710	protein_coding	AHCYL1	10768	InGen	36.3257	6	c("ENST00000369799.9", "ENST00000393614.8", "ENST00000475081.1", "ENST00000359172.3", "ENST00000481423.1", "ENST00000469401.1")	0.0622608	8.52347	2.81692	0.00512009	0.0477373	-3.46423
7352	ENSG00000143093.14	ENSG00000143093	protein_coding	STRIP1	85369	InGen	1.51974	9	c("ENST00000369796.5", "ENST00000369795.7", "ENST00000489059.1", "ENST00000485775.5", "ENST00000540970.1", "ENST00000473429.5", "ENST00000535003.5", "ENST00000539541.1", "ENST00000461054.1")	-0.0376422	4.44154	-2.44489	0.0149759	0.100272	-4.05486
4216	ENSG00000258634.3	ENSG00000258634	antisense			InGen	0.656351	1	ENST00000554749.1	-0.0244983	2.40865	-0.883593	0.377515	0.661782	-6.18689
579	ENSG00000258673.1	ENSG00000258673	antisense	LINC01397	104355139	InGen	0.093153	1	ENST00000554808.1	-0.0620733	-3.60149	-0.466849	0.640894	0.841567	-5.28242
6644	ENSG00000197106.6	ENSG00000197106	protein_coding	SLC6A17	388662	InGen	6.00371	2	c("ENST00000331565.4", "ENST00000465159.1")	0.0506826	6.25576	2.21958	0.0270793	0.149289	-4.7801
25042	ENSG00000116396.14	ENSG00000116396	protein_coding	KCNC4	3749	InGen	0.185872	8	c("ENST00000489935.1", "ENST00000469655.5", "ENST00000369787.7", "ENST00000413138.7", "ENST00000438661.2", "ENST00000412512.2", "ENST00000459877.1", "ENST00000636402.1")	0.0214855	2.98701	0.797051	0.425955	0.700702	-6.38844
2611	ENSG00000227963.1	ENSG00000227963	antisense		440600	InGen	0.0546219	1	ENST00000449169.1	-0.0654524	-1.9081	-0.857344	0.391834	0.673713	-5.29365
4670	ENSG00000162775.14	ENSG00000162775	protein_coding	RBM15	64783	InGen	2.70427	5	c("ENST00000369784.7", "ENST00000602849.1", "ENST00000487146.6", "ENST00000618772.4", "ENST00000617047.1")	-0.00512935	4.67934	-0.352715	0.724511	0.886286	-6.98087
10755	ENSG00000224699.8	ENSG00000224699	processed_transcript	LAMTOR5-AS1		InGen	0.25895	51	c("ENST00000626572.2", "ENST00000590413.5", "ENST00000457535.5", "ENST00000625451.2", "ENST00000608067.5", "ENST00000608486.5", "ENST00000598454.5", "ENST00000609709.5", "ENST00000610148.5", "ENST00000587691.1", "ENST00000622324.4", "ENST00000608499.5", "ENST00000609244.5", "ENST00000630179.2", "ENST00000612551.4", "ENST00000608253.1", "ENST00000609512.5", "ENST00000608602.5", "ENST00000590826.3", "ENST00000631307.2", "ENST00000609653.5", "ENST00000585330.5", "ENST00000608111.1", "ENST00000609245.5", "ENST00000608152.1", "ENST00000608719.5", "ENST00000444238.6", "ENST00000608635.5", "ENST00000608077.1", "ENST00000631010.1", "ENST00000616223.4", "ENST00000599202.5", "ENST00000598158.5", "ENST00000630508.2", "ENST00000596890.3", "ENST00000626531.1", "ENST00000626643.2", "ENST00000630455.2", "ENST00000627648.2", "ENST00000627735.2", "ENST00000625992.2", "ENST00000628225.2", "ENST00000629288.2", "ENST00000585433.6", "ENST00000630298.2", "ENST00000598350.3", "ENST00000629484.1", "ENST00000630488.1", "ENST00000626261.1", "ENST00000597455.2", "ENST00000625584.1")	-0.0241866	2.47526	-1.0488	0.294983	0.587841	-6.04272
3167	ENSG00000168679.17	ENSG00000168679	protein_coding	SLC16A4	9122	InGen	0.775518	10	c("ENST00000369779.8", "ENST00000437429.6", "ENST00000541986.5", "ENST00000472422.6", "ENST00000369781.8", "ENST00000461647.6", "ENST00000528649.5", "ENST00000492412.2", "ENST00000467986.2", "ENST00000497687.1")	0.0720668	2.20727	1.62838	0.104332	0.340648	-5.23288
2850	ENSG00000273373.1	ENSG00000273373	antisense			InGen	0.793712	1	ENST00000609909.1	-0.0540524	2.1155	-1.62964	0.104066	0.340139	-5.20832
2388	ENSG00000134248.13	ENSG00000134248	protein_coding	LAMTOR5	10542	InGen	4.59815	8	c("ENST00000483260.5", "ENST00000474861.6", "ENST00000464240.1", "ENST00000602318.5", "ENST00000256644.8", "ENST00000602858.5", "ENST00000614544.1", "ENST00000531779.1")	-0.0305885	4.44098	-1.81051	0.0710625	0.269073	-5.37812
12344	ENSG00000177301.13	ENSG00000177301	protein_coding	KCNA2	3737	InGen	10.3061	5	c("ENST00000633222.1", "ENST00000369770.7", "ENST00000485317.5", "ENST00000316361.8", "ENST00000525120.1")	-0.0119	7.99697	-0.483698	0.628899	0.834767	-7.23283
3481	ENSG00000259834.1	ENSG00000259834	lincRNA			InGen	1.00962	1	ENST00000566942.1	-0.0582058	2.6791	-1.39428	0.164108	0.437856	-5.69765
2569	ENSG00000177272.8	ENSG00000177272	protein_coding	KCNA3	3738	InGen	0.974466	1	ENST00000369769.3	-0.0984581	2.25776	-2.55196	0.0111306	0.082418	-3.37691
2080	ENSG00000143119.12	ENSG00000143119	protein_coding	CD53	963	InGen	2.11134	5	c("ENST00000271324.5", "ENST00000471220.5", "ENST00000476408.1", "ENST00000497404.1", "ENST00000464329.1")	0.02782	2.95092	0.724056	0.469509	0.733445	-6.46847
5985	ENSG00000261654.1	ENSG00000261654	sense_overlapping			InGen	0.0987582	1	ENST00000562952.1	0.0401994	0.117432	0.672783	0.501524	0.756782	-5.85522
3621	ENSG00000121931.15	ENSG00000121931	protein_coding	LRIF1	55791	InGen	2.26685	3	c("ENST00000369763.4", "ENST00000494675.5", "ENST00000485275.2")	0.0615657	4.03554	2.48835	0.0132922	0.0930635	-3.88047
1348	ENSG00000273010.1	ENSG00000273010	antisense			InGen	0.070456	1	ENST00000609118.1	0.0319127	-2.6146	0.276583	0.782261	0.912507	-5.46988
3138	ENSG00000156171.14	ENSG00000156171	protein_coding	DRAM2	128338	InGen	2.5675	11	c("ENST00000286692.8", "ENST00000484310.5", "ENST00000539140.5", "ENST00000461449.5", "ENST00000496430.6", "ENST00000477588.5", "ENST00000477769.1", "ENST00000480600.6", "ENST00000462092.5", "ENST00000490780.5", "ENST00000463682.1")	0.0105573	4.02164	0.621515	0.53466	0.779646	-6.73612
8413	ENSG00000134255.13	ENSG00000134255	protein_coding	CEPT1	10390	InGen	1.79976	11	c("ENST00000498239.5", "ENST00000545121.5", "ENST00000480324.5", "ENST00000476865.5", "ENST00000357172.8", "ENST00000460443.5", "ENST00000478042.5", "ENST00000615636.4", "ENST00000473474.5", "ENST00000467362.1", "ENST00000483427.1")	-0.00650004	4.95813	-0.432354	0.665747	0.856926	-6.98775
5515	ENSG00000162777.16	ENSG00000162777	protein_coding	DENND2D	79961	InGen	0.104732	8	c("ENST00000468692.1", "ENST00000357640.8", "ENST00000369752.5", "ENST00000473682.5", "ENST00000463713.5", "ENST00000477586.5", "ENST00000473822.5", "ENST00000488786.1")	-0.0004709	-0.00871045	-0.00715318	0.994297	0.9977	-6.05387
3295	ENSG00000064886.13	ENSG00000064886	protein_coding	CHI3L2	1117	InGen	0.962487	17	c("ENST00000445067.6", "ENST00000528451.5", "ENST00000486561.6", "ENST00000369744.6", "ENST00000369748.8", "ENST00000474304.6", "ENST00000466741.5", "ENST00000477185.6", "ENST00000467038.6", "ENST00000497587.6", "ENST00000526684.1", "ENST00000530597.1", "ENST00000524472.5", "ENST00000533831.6", "ENST00000497220.5", "ENST00000472825.2", "ENST00000529459.1")	0.21476	0.770024	1.36441	0.173305	0.449534	-5.4172
995	ENSG00000236040.1	ENSG00000236040	unprocessed_pseudogene	CHIAP1		InGen	0.0503908	1	ENST00000456220.1	-0.0295315	-3.81797	-0.162484	0.871017	0.951383	-5.33138
4261	ENSG00000173947.13	ENSG00000173947	protein_coding	PIFO	128344	InGen	1.35857	4	c("ENST00000369738.8", "ENST00000484512.1", "ENST00000369737.4", "ENST00000468395.1")	0.111053	3.29786	1.53845	0.124832	0.376554	-5.62207
2567	ENSG00000085465.12	ENSG00000085465	protein_coding	OVGP1	5016	InGen	0.894527	3	c("ENST00000369732.3", "ENST00000494622.1", "ENST00000481495.1")	-0.0868977	2.13803	-2.34956	0.0193434	0.119168	-3.82793
2023	ENSG00000260948.1	ENSG00000260948	sense_overlapping			InGen	0.967095	1	ENST00000564771.1	-0.0358652	1.95543	-1.21922	0.223571	0.512357	-5.74489
861	ENSG00000243960.1	ENSG00000243960	sense_overlapping			InGen	0.64789	2	c("ENST00000445680.1", "ENST00000416099.1")	-0.0414334	0.153092	-1.04565	0.296434	0.589278	-5.55135
2805	ENSG00000116455.13	ENSG00000116455	protein_coding	WDR77	79084	InGen	2.68946	4	c("ENST00000235090.9", "ENST00000449340.1", "ENST00000497278.5", "ENST00000459665.1")	0.00377257	3.92891	0.262951	0.792741	0.917981	-6.87707
3383	ENSG00000116459.10	ENSG00000116459	protein_coding	ATP5F1	515	InGen	17.0856	6	c("ENST00000493119.5", "ENST00000369722.7", "ENST00000369721.8", "ENST00000483994.1", "ENST00000468818.1", "ENST00000464154.1")	0.0101768	6.82764	0.876827	0.381174	0.664441	-6.88157
2768	ENSG00000143110.11	ENSG00000143110	protein_coding	C1orf162	128346	InGen	0.536059	3	c("ENST00000343534.9", "ENST00000369718.3", "ENST00000464591.1")	0.00112927	1.48521	0.0236649	0.981133	0.992298	-6.37542
2283	ENSG00000121933.18	ENSG00000121933	protein_coding	TMIGD3	57413	InGen	1.1786	6	c("ENST00000442484.2", "ENST00000369716.8", "ENST00000369717.8", "ENST00000443498.5", "ENST00000472933.2", "ENST00000463993.1")	-0.0328298	2.21206	-0.554006	0.579924	0.807697	-6.40075
2687	ENSG00000282608.1	ENSG00000282608	protein_coding	ADORA3	140	InGen	0.559789	4	c("ENST00000241356.4", "ENST00000632535.1", "ENST00000495493.1", "ENST00000486342.1")	0.0364671	1.30626	0.659355	0.510096	0.762606	-6.16262
5532	ENSG00000116473.14	ENSG00000116473	protein_coding	RAP1A	5906	InGen	4.61251	4	c("ENST00000356415.5", "ENST00000433097.5", "ENST00000369709.3", "ENST00000494982.1")	-0.0274624	5.66529	-1.67084	0.0956353	0.324009	-5.77576
10740	ENSG00000197852.9	ENSG00000197852	protein_coding	FAM212B	55924	InGen	1.23112	8	c("ENST00000527570.1", "ENST00000357260.5", "ENST00000534365.1", "ENST00000444059.2", "ENST00000527621.1", "ENST00000412270.1", "ENST00000527660.1", "ENST00000625113.1")	0.158316	4.71988	6.04365	3.81579e-09	6.97849e-07	10.2439
2131	ENSG00000227811.2	ENSG00000227811	antisense	FAM212B-AS1	100506343	InGen	0.376803	2	c("ENST00000430373.1", "ENST00000524935.1")	0.149803	0.590006	2.91182	0.0038207	0.0387917	-2.16032
6019	ENSG00000064703.11	ENSG00000064703	protein_coding	DDX20	11218	InGen	1.00284	5	c("ENST00000533164.5", "ENST00000369702.4", "ENST00000475700.1", "ENST00000524894.1", "ENST00000534200.1")	-0.0216346	3.60017	-1.27683	0.202497	0.4869	-6.0377
7863	ENSG00000171385.9	ENSG00000171385	protein_coding	KCND3	3752	InGen	5.74214	3	c("ENST00000369697.5", "ENST00000302127.4", "ENST00000315987.6")	0.0564777	6.49415	3.1339	0.00186883	0.0231515	-2.40784
376	ENSG00000232558.1	ENSG00000232558	sense_intronic	KCND3-IT1	100874295	InGen	0.807947	1	ENST00000439736.1	0.049479	-0.929578	0.854133	0.393608	0.675508	-5.516
3590	ENSG00000231437.3	ENSG00000231437	lincRNA			InGen	0.617861	3	c("ENST00000442751.1", "ENST00000428461.1", "ENST00000438293.1")	0.088664	2.14037	2.05164	0.0409385	0.193855	-4.46026
547	ENSG00000231246.1	ENSG00000231246	lincRNA			InGen	0.456625	1	ENST00000427290.1	0.169221	-1.27173	1.91646	0.0561105	0.233871	-4.10885
7404	ENSG00000143079.14	ENSG00000143079	protein_coding	CTTNBP2NL	55917	InGen	2.09664	4	c("ENST00000271277.10", "ENST00000441739.1", "ENST00000502356.3", "ENST00000607039.1")	0.0174022	4.93059	1.06301	0.288499	0.581261	-6.51642
12561	ENSG00000134245.17	ENSG00000134245	protein_coding	WNT2B	7482	InGen	1.33918	4	c("ENST00000256640.9", "ENST00000369686.9", "ENST00000369684.4", "ENST00000478360.1")	0.082671	5.06722	3.19709	0.00151304	0.0198684	-2.08116
643	ENSG00000273483.1	ENSG00000273483	antisense			InGen	0.283568	1	ENST00000608357.1	-0.164111	-1.5476	-2.35764	0.0189344	0.117281	-3.23632
8111	ENSG00000007341.18	ENSG00000007341	protein_coding	ST7L	54879	InGen	1.45957	28	c("ENST00000361846.7", "ENST00000360743.8", "ENST00000358039.8", "ENST00000490715.5", "ENST00000480988.5", "ENST00000495109.2", "ENST00000498197.1", "ENST00000477682.1", "ENST00000369669.5", "ENST00000490067.5", "ENST00000497457.5", "ENST00000343210.11", "ENST00000369666.5", "ENST00000463235.5", "ENST00000418497.5", "ENST00000497235.5", "ENST00000369664.1", "ENST00000466360.5", "ENST00000479436.5", "ENST00000470519.5", "ENST00000459630.5", "ENST00000477332.5", "ENST00000473206.5", "ENST00000485753.5", "ENST00000470683.1", "ENST00000498383.5", "ENST00000467335.5", "ENST00000492274.1")	-0.0347563	4.59393	-2.5295	0.0118552	0.0860634	-3.87017
4130	ENSG00000116489.12	ENSG00000116489	protein_coding	CAPZA1	829	InGen	6.13028	6	c("ENST00000263168.3", "ENST00000485542.5", "ENST00000476936.5", "ENST00000498626.1", "ENST00000466066.1", "ENST00000476820.1")	-0.00647394	5.6743	-0.464874	0.642307	0.842329	-7.0561
6509	ENSG00000155363.18	ENSG00000155363	protein_coding	MOV10	4343	InGen	1.1512	17	c("ENST00000486416.1", "ENST00000413052.6", "ENST00000369645.5", "ENST00000369644.5", "ENST00000496577.5", "ENST00000475429.5", "ENST00000468624.5", "ENST00000465579.1", "ENST00000357443.2", "ENST00000479858.1", "ENST00000488160.5", "ENST00000482545.5", "ENST00000471160.5", "ENST00000481711.1", "ENST00000490413.1", "ENST00000495374.5", "ENST00000494319.1")	-0.0116292	3.8294	-0.499988	0.617394	0.828438	-6.7647
4028	ENSG00000155366.16	ENSG00000155366	protein_coding	RHOC	389	InGen	3.6628	19	c("ENST00000339083.11", "ENST00000369633.6", "ENST00000369642.7", "ENST00000285735.6", "ENST00000468093.5", "ENST00000369638.6", "ENST00000369637.5", "ENST00000369636.6", "ENST00000473074.1", "ENST00000484280.6", "ENST00000369632.6", "ENST00000425265.6", "ENST00000534717.5", "ENST00000436685.6", "ENST00000528831.5", "ENST00000484054.3", "ENST00000414971.1", "ENST00000478447.1", "ENST00000527563.1")	0.019505	4.78986	0.86702	0.386518	0.668567	-6.6838
2874	ENSG00000155367.15	ENSG00000155367	protein_coding	PPM1J	333926	InGen	0.212463	5	c("ENST00000471106.5", "ENST00000309276.10", "ENST00000464951.1", "ENST00000482367.1", "ENST00000486709.1")	-0.0101412	-0.0589033	-0.144419	0.885252	0.957094	-6.01771
587	ENSG00000224167.1	ENSG00000224167	lincRNA			InGen	0.524288	2	c("ENST00000456651.1", "ENST00000422022.1")	0.0353994	-0.751352	0.603715	0.546419	0.786943	-5.69708
156	ENSG00000228040.1	ENSG00000228040	processed_pseudogene			InGen	0.0523239	1	ENST00000416137.1	-0.105581	-5.37946	-0.891776	0.373118	0.658403	-4.89502
5312	ENSG00000155380.11	ENSG00000155380	protein_coding	SLC16A1	6566	InGen	6.06148	7	c("ENST00000369626.7", "ENST00000538576.5", "ENST00000458229.5", "ENST00000443580.5", "ENST00000429288.1", "ENST00000481750.1", "ENST00000478835.1")	-0.042197	5.80881	-0.875451	0.381921	0.665174	-6.79552
915	ENSG00000229020.4	ENSG00000229020	processed_pseudogene	AKR7A2P1		InGen	0.0475341	1	ENST00000460134.2	0.156672	-3.81924	1.13632	0.256592	0.54929	-4.83876
10138	ENSG00000226419.7	ENSG00000226419	antisense	SLC16A1-AS1	100506392	InGen	0.530899	7	c("ENST00000416193.5", "ENST00000435800.6", "ENST00000428411.5", "ENST00000420168.1", "ENST00000627431.2", "ENST00000413231.5", "ENST00000451149.1")	-0.0209865	3.35601	-1.06476	0.28771	0.580342	-6.22856
2459	ENSG00000238198.1	ENSG00000238198	lincRNA		100996251	InGen	0.246966	1	ENST00000421157.1	-0.0357558	0.260124	-0.873757	0.382842	0.665751	-5.72519
12456	ENSG00000198799.11	ENSG00000198799	protein_coding	LRIG2	9860	InGen	1.98668	5	c("ENST00000361127.5", "ENST00000466069.5", "ENST00000470000.1", "ENST00000492207.5", "ENST00000466161.1")	-0.0393557	5.65138	-2.91412	0.00379335	0.0385964	-2.97899
8180	ENSG00000081026.18	ENSG00000081026	protein_coding	MAGI3	260425	InGen	1.94915	6	c("ENST00000369617.8", "ENST00000307546.13", "ENST00000369615.5", "ENST00000369611.4", "ENST00000486456.1", "ENST00000477955.1")	-0.000578812	4.95646	-0.0345918	0.972425	0.989417	-7.08099
1029	ENSG00000232499.2	ENSG00000232499	processed_pseudogene			InGen	0.28048	1	ENST00000424736.2	0.0486552	-0.872744	0.913503	0.361599	0.648342	-5.45635
7170	ENSG00000116793.15	ENSG00000116793	protein_coding	PHTF1	10745	InGen	1.57885	12	c("ENST00000474926.5", "ENST00000393357.6", "ENST00000369598.5", "ENST00000369600.5", "ENST00000369604.5", "ENST00000481652.1", "ENST00000357783.6", "ENST00000412670.1", "ENST00000472612.5", "ENST00000486855.1", "ENST00000446739.1", "ENST00000493212.1")	0.0159008	4.51541	0.984059	0.325758	0.616836	-6.53585
748	ENSG00000232450.1	ENSG00000232450	transcribed_processed_pseudogene			InGen	0.385778	1	ENST00000413412.1	0.0120652	-0.942059	0.197626	0.843451	0.940159	-5.81631
6819	ENSG00000081019.13	ENSG00000081019	protein_coding	RSBN1	54665	InGen	2.9899	6	c("ENST00000261441.9", "ENST00000612242.4", "ENST00000476412.5", "ENST00000616024.4", "ENST00000615321.1", "ENST00000369581.2")	0.0214065	5.36438	1.78734	0.074736	0.278139	-5.5468
1080	ENSG00000231128.5	ENSG00000231128	antisense			InGen	0.0488834	3	c("ENST00000429398.5", "ENST00000418238.1", "ENST00000448199.1")	-0.0541463	-3.37578	-0.434956	0.663859	0.855628	-5.32014
4503	ENSG00000134242.15	ENSG00000134242	protein_coding	PTPN22	26191	InGen	0.0934749	11	c("ENST00000460620.5", "ENST00000359785.9", "ENST00000538253.5", "ENST00000528414.5", "ENST00000469077.1", "ENST00000532224.5", "ENST00000420377.6", "ENST00000525799.1", "ENST00000484147.5", "ENST00000534519.1", "ENST00000529045.1")	-0.093644	-0.289494	-1.62445	0.105169	0.342078	-4.72849
4251	ENSG00000188761.11	ENSG00000188761	protein_coding	BCL2L15	440603	InGen	0.126407	6	c("ENST00000369580.3", "ENST00000393316.7", "ENST00000488450.1", "ENST00000393320.3", "ENST00000471267.1", "ENST00000486485.1")	-0.0186919	0.0771456	-0.4034	0.686897	0.868002	-5.97813
5369	ENSG00000134262.12	ENSG00000134262	protein_coding	AP4B1	10717	InGen	1.938	14	c("ENST00000369567.5", "ENST00000369569.5", "ENST00000256658.8", "ENST00000479285.5", "ENST00000462591.1", "ENST00000479801.1", "ENST00000484201.5", "ENST00000460653.1", "ENST00000369564.5", "ENST00000489499.5", "ENST00000432415.5", "ENST00000489092.5", "ENST00000369571.2", "ENST00000472122.1")	-0.0141069	4.42423	-0.772229	0.440493	0.711422	-6.70316
3940	ENSG00000118655.4	ENSG00000118655	protein_coding	DCLRE1B	64858	InGen	0.777791	2	c("ENST00000369563.3", "ENST00000466480.1")	-0.0839283	2.60115	-2.88262	0.00418429	0.0415083	-2.56772
3087	ENSG00000235527.6	ENSG00000235527	antisense	HIPK1-AS1	101928846	InGen	0.24194	4	c("ENST00000441071.5", "ENST00000427953.5", "ENST00000450706.1", "ENST00000426237.2")	-0.0341917	0.594369	-0.884124	0.377228	0.661632	-5.78282
9280	ENSG00000163349.21	ENSG00000163349	protein_coding	HIPK1	204851	InGen	10.8993	11	c("ENST00000426820.6", "ENST00000369559.8", "ENST00000626993.2", "ENST00000369558.5", "ENST00000369561.8", "ENST00000369555.6", "ENST00000514621.5", "ENST00000503968.1", "ENST00000340480.8", "ENST00000369553.5", "ENST00000361587.3")	0.028878	7.67659	1.97136	0.0494604	0.216939	-5.39753
2821	ENSG00000116774.11	ENSG00000116774	protein_coding	OLFML3	56944	InGen	1.40924	5	c("ENST00000393300.6", "ENST00000369551.5", "ENST00000320334.4", "ENST00000491700.1", "ENST00000633022.1")	0.0513695	2.835	1.12748	0.260301	0.5535	-6.06712
5104	ENSG00000134207.14	ENSG00000134207	protein_coding	SYT6	148281	InGen	1.91046	9	c("ENST00000610121.5", "ENST00000607941.5", "ENST00000609117.5", "ENST00000369547.5", "ENST00000610096.1", "ENST00000610222.1", "ENST00000608203.1", "ENST00000609577.1", "ENST00000608879.1")	0.298358	4.19087	7.95782	2.38638e-14	2.83681e-11	21.9685
332	ENSG00000232895.2	ENSG00000232895	lincRNA			InGen	0.138193	1	ENST00000420156.2	0.025273	-3.89646	0.169206	0.865731	0.948551	-5.32181
9574	ENSG00000197323.11	ENSG00000197323	protein_coding	TRIM33	51592	InGen	5.88914	6	c("ENST00000358465.6", "ENST00000492227.1", "ENST00000478032.1", "ENST00000448034.5", "ENST00000369543.6", "ENST00000476908.1")	0.00672825	6.83964	0.700688	0.483957	0.744248	-7.02098
1299	ENSG00000116752.5	ENSG00000116752	protein_coding	BCAS2	10286	InGen	12.4454	2	c("ENST00000369541.3", "ENST00000485021.1")	-0.0145826	4.98371	-0.830893	0.406594	0.684752	-6.737
7413	ENSG00000175984.14	ENSG00000175984	protein_coding	DENND2C	163259	InGen	0.410422	6	c("ENST00000393276.7", "ENST00000393274.5", "ENST00000495031.5", "ENST00000393277.2", "ENST00000481894.1", "ENST00000493549.1")	0.103526	2.59978	3.95286	9.32289e-05	0.00238549	0.909992
4449	ENSG00000213281.4	ENSG00000213281	protein_coding	NRAS	4893	InGen	3.85828	1	ENST00000369535.4	-0.0120021	5.05542	-0.756018	0.450141	0.718864	-6.80736
5778	ENSG00000009307.15	ENSG00000009307	protein_coding	CSDE1	7812	InGen	38.7807	18	c("ENST00000339438.10", "ENST00000610726.4", "ENST00000438362.6", "ENST00000358528.8", "ENST00000261443.9", "ENST00000530886.5", "ENST00000369530.5", "ENST00000483407.1", "ENST00000534699.5", "ENST00000483030.1", "ENST00000530784.1", "ENST00000529046.5", "ENST00000525132.1", "ENST00000534389.2", "ENST00000525878.5", "ENST00000525970.5", "ENST00000533818.5", "ENST00000524652.1")	-0.0193141	8.8205	-2.30743	0.0216062	0.128146	-4.76049
5894	ENSG00000052723.11	ENSG00000052723	protein_coding	SIKE1	80143	InGen	2.6851	10	c("ENST00000369528.9", "ENST00000060969.5", "ENST00000369524.5", "ENST00000510745.5", "ENST00000506320.1", "ENST00000462123.5", "ENST00000475335.5", "ENST00000466657.1", "ENST00000474562.1", "ENST00000471969.1")	0.00598082	4.93977	0.464531	0.642552	0.842367	-6.97009
3410	ENSG00000134198.9	ENSG00000134198	protein_coding	TSPAN2	10100	InGen	1.27237	4	c("ENST00000369516.6", "ENST00000369515.6", "ENST00000433172.3", "ENST00000491992.1")	0.21292	2.84472	4.00648	7.51295e-05	0.00202403	1.05433
491	ENSG00000233730.1	ENSG00000233730	lincRNA			InGen	0.345568	1	ENST00000448680.1	0.445826	-2.73999	2.1589	0.031528	0.164321	-3.56896
1047	ENSG00000134259.3	ENSG00000134259	protein_coding	NGF	4803	InGen	0.142183	1	ENST00000369512.2	-0.110413	-1.88399	-1.31553	0.189183	0.470488	-4.87947
9062	ENSG00000173218.14	ENSG00000173218	protein_coding	VANGL1	81839	InGen	0.401655	6	c("ENST00000355485.6", "ENST00000369510.8", "ENST00000310260.7", "ENST00000369509.1", "ENST00000478369.5", "ENST00000474344.1")	-0.0183181	2.64907	-0.534563	0.593287	0.814844	-6.48696
2769	ENSG00000118729.11	ENSG00000118729	protein_coding	CASQ2	845	InGen	0.282639	2	c("ENST00000261448.5", "ENST00000488931.1")	-0.11418	0.507217	-1.91811	0.0559	0.233395	-4.39551
7541	ENSG00000177551.5	ENSG00000177551	protein_coding	NHLH2	4808	InGen	0.0602581	3	c("ENST00000320238.3", "ENST00000369506.1", "ENST00000429731.1")	-0.0750826	-0.428379	-1.14602	0.25256	0.545095	-5.33241
5292	ENSG00000163393.12	ENSG00000163393	protein_coding	SLC22A15	55356	InGen	3.89558	3	c("ENST00000369503.8", "ENST00000369502.1", "ENST00000481127.1")	-0.0759482	5.38108	-3.63373	0.000320639	0.00627136	-0.670894
3256	ENSG00000173212.4	ENSG00000173212	protein_coding	MAB21L3	126868	InGen	0.0502111	2	c("ENST00000369500.3", "ENST00000464946.1")	-0.0779087	-1.78034	-0.874571	0.382399	0.665508	-5.31375
7261	ENSG00000163399.15	ENSG00000163399	protein_coding	ATP1A1	476	InGen	28.8971	11	c("ENST00000418797.5", "ENST00000295598.9", "ENST00000488733.1", "ENST00000537345.5", "ENST00000369494.5", "ENST00000369496.8", "ENST00000463382.1", "ENST00000491156.1", "ENST00000440951.1", "ENST00000479960.1", "ENST00000495965.1")	-0.0257317	8.69659	-1.36016	0.174643	0.451687	-6.47299
2458	ENSG00000203865.9	ENSG00000203865	processed_transcript	ATP1A1-AS1	84852	InGen	0.599225	4	c("ENST00000608511.5", "ENST00000493908.1", "ENST00000369491.1", "ENST00000369492.4")	-0.00617098	1.52729	-0.154955	0.876945	0.95323	-6.36014
104	ENSG00000212385.1	ENSG00000212385	snRNA	RNU6-817P		InGen	1.10706	1	ENST00000391083.1	-0.0408053	-2.24561	-0.478295	0.632735	0.836611	-5.46916
1701	ENSG00000233154.5	ENSG00000233154	lincRNA		101929023	InGen	0.0591575	6	c("ENST00000423907.5", "ENST00000443219.5", "ENST00000437308.5", "ENST00000430316.5", "ENST00000434879.1", "ENST00000430107.1")	0.0385544	-2.48327	0.378761	0.705092	0.876488	-5.47617
2302	ENSG00000224950.2	ENSG00000224950	lincRNA			InGen	0.130579	1	ENST00000456414.2	-0.015673	-0.881826	-0.232151	0.816555	0.928406	-5.81865
1783	ENSG00000116815.15	ENSG00000116815	protein_coding	CD58	965	InGen	1.26963	5	c("ENST00000369489.9", "ENST00000464088.5", "ENST00000457047.6", "ENST00000526981.1", "ENST00000369487.3")	0.0256756	2.18604	0.861884	0.389334	0.671331	-6.15679
1157	ENSG00000177173.5	ENSG00000177173	processed_pseudogene	NAP1L4P1		InGen	0.23067	1	ENST00000319092.5	-0.0110229	-1.02277	-0.167376	0.867169	0.949361	-5.79694
88	ENSG00000264419.1	ENSG00000264419	miRNA	MIR548AC	100616384	InGen	0.142345	1	ENST00000585049.1	-0.218584	-5.01988	-1.64588	0.100674	0.333437	-4.25211
7400	ENSG00000143061.17	ENSG00000143061	protein_coding	IGSF3	3321	InGen	1.73039	4	c("ENST00000369483.5", "ENST00000369486.7", "ENST00000318837.6", "ENST00000481589.1")	-0.0162901	4.55381	-0.560157	0.575726	0.805211	-6.87016
383	ENSG00000272715.1	ENSG00000272715	lincRNA			InGen	0.0719353	1	ENST00000610171.1	0.0416693	-4.36627	0.294693	0.768401	0.906862	-5.24009
6352	ENSG00000134247.9	ENSG00000134247	protein_coding	PTGFRN	5738	InGen	1.84506	3	c("ENST00000393203.2", "ENST00000496699.1", "ENST00000497385.1")	-0.0232474	4.42984	-1.17287	0.241636	0.532981	-6.31994
3828	ENSG00000134256.12	ENSG00000134256	protein_coding	CD101	9398	InGen	0.0811085	4	c("ENST00000256652.8", "ENST00000369470.1", "ENST00000467588.1", "ENST00000460180.1")	-0.141759	-0.86904	-2.31595	0.021131	0.126441	-3.38962
10181	ENSG00000116830.11	ENSG00000116830	protein_coding	TTF2	8458	InGen	0.727949	7	c("ENST00000369466.8", "ENST00000470935.1", "ENST00000469638.1", "ENST00000492682.5", "ENST00000463696.1", "ENST00000427271.1", "ENST00000480701.1")	-0.029865	3.88832	-0.887137	0.375606	0.660477	-6.51034
86	ENSG00000215930.1	ENSG00000215930	miRNA	MIR942	100126331	InGen	0.267694	1	ENST00000401111.1	0.0697891	-4.4784	0.51497	0.606895	0.822315	-5.16196
4368	ENSG00000134253.9	ENSG00000134253	protein_coding	TRIM45	80263	InGen	0.449509	5	c("ENST00000497970.5", "ENST00000256649.8", "ENST00000369464.7", "ENST00000369461.3", "ENST00000485032.1")	0.0219125	1.93146	0.753173	0.451846	0.720257	-6.18494
575	ENSG00000271427.1	ENSG00000271427	lincRNA			InGen	0.288867	1	ENST00000604156.1	-0.012919	-1.62391	-0.185991	0.852558	0.944148	-5.66198
9667	ENSG00000198162.12	ENSG00000198162	protein_coding	MAN1A2	10905	InGen	16.5951	5	c("ENST00000356554.7", "ENST00000482811.1", "ENST00000449370.6", "ENST00000421535.5", "ENST00000422329.1")	-0.0221422	8.31855	-1.4117	0.158914	0.429869	-6.3765
1492	ENSG00000279513.1	ENSG00000279513	TEC			InGen	0.437177	1	ENST00000623435.1	0.0130241	0.33234	0.317807	0.750818	0.898563	-6.06761
5751	ENSG00000183508.4	ENSG00000183508	protein_coding	FAM46C	54855	InGen	0.187948	1	ENST00000369448.3	-0.0503947	0.772947	-0.817775	0.414035	0.690853	-5.89421
420	ENSG00000228217.1	ENSG00000228217	processed_pseudogene	PNRC2P1		InGen	0.0594639	1	ENST00000423940.1	-0.0556543	-4.27815	-0.428084	0.66885	0.858905	-5.21187
10496	ENSG00000196505.10	ENSG00000196505	protein_coding	GDAP2	54834	InGen	2.9623	6	c("ENST00000369443.9", "ENST00000491626.5", "ENST00000369442.3", "ENST00000464026.1", "ENST00000493555.5", "ENST00000494224.1")	0.000600449	5.98199	0.0578873	0.953871	0.98311	-7.19189
10275	ENSG00000065183.15	ENSG00000065183	protein_coding	WDR3	10885	InGen	1.5342	4	c("ENST00000369441.7", "ENST00000487202.5", "ENST00000349139.5", "ENST00000471680.1")	0.000904038	4.97178	0.0627988	0.949962	0.981938	-7.08201
9552	ENSG00000155761.13	ENSG00000155761	protein_coding	SPAG17	200162	InGen	0.380148	13	c("ENST00000466857.5", "ENST00000478697.5", "ENST00000336338.9", "ENST00000469128.1", "ENST00000437255.1", "ENST00000492438.5", "ENST00000483383.1", "ENST00000470550.1", "ENST00000486589.1", "ENST00000477444.1", "ENST00000473472.1", "ENST00000463628.1", "ENST00000465053.1")	0.194679	2.17468	1.52461	0.128248	0.3819	-5.40664
3806	ENSG00000092607.13	ENSG00000092607	protein_coding	TBX15	6913	InGen	0.1467	3	c("ENST00000207157.7", "ENST00000449873.5", "ENST00000369429.3")	-0.103006	0.0781832	-1.87693	0.061349	0.246847	-4.38773
3847	ENSG00000116874.11	ENSG00000116874	protein_coding	WARS2	10352	InGen	1.34371	5	c("ENST00000369426.9", "ENST00000235521.4", "ENST00000495746.5", "ENST00000497402.1", "ENST00000497761.1")	-0.00967626	3.36865	-0.498388	0.61852	0.828896	-6.67237
957	ENSG00000223575.2	ENSG00000223575	processed_pseudogene	RBMX2P3		InGen	0.0631115	1	ENST00000450122.2	-0.242477	-3.23824	-2.12972	0.0338833	0.17204	-3.59541
753	ENSG00000236804.1	ENSG00000236804	processed_pseudogene	RPS3AP12		InGen	0.124667	1	ENST00000443616.1	0.0408495	-2.60691	0.388115	0.698164	0.873635	-5.44353
5462	ENSG00000231365.5	ENSG00000231365	antisense		101929147	InGen	0.689233	6	c("ENST00000425884.5", "ENST00000440150.5", "ENST00000457043.1", "ENST00000413531.5", "ENST00000418015.1", "ENST00000445565.1")	-0.0325113	2.91823	-1.16751	0.24379	0.534696	-6.01279
898	ENSG00000227712.1	ENSG00000227712	lincRNA			InGen	0.0675201	1	ENST00000457719.1	-0.105572	-3.15289	-0.853701	0.393847	0.675756	-5.121
915	ENSG00000232780.2	ENSG00000232780	transcribed_processed_pseudogene	GAPDHP74		InGen	0.105237	2	c("ENST00000632456.1", "ENST00000449411.1")	-0.0828479	-2.55417	-0.8283	0.408058	0.686317	-5.23782
993	ENSG00000235595.1	ENSG00000235595	processed_pseudogene	GAPDHP23		InGen	0.12709	1	ENST00000444823.1	0.0262733	-2.14472	0.272681	0.785257	0.913825	-5.56705
1006	ENSG00000229570.2	ENSG00000229570	processed_pseudogene	GAPDHP58		InGen	0.0779577	1	ENST00000438477.2	-0.019322	-2.8753	-0.17788	0.858919	0.946555	-5.46507
998	ENSG00000226443.3	ENSG00000226443	processed_pseudogene	GAPDHP32		InGen	0.107024	1	ENST00000433816.1	0.0073719	-2.44509	0.0749697	0.940281	0.978178	-5.56003
1020	ENSG00000239873.2	ENSG00000239873	processed_pseudogene	GAPDHP27		InGen	0.212455	1	ENST00000447427.2	-0.0546432	-1.37969	-0.72461	0.469169	0.733156	-5.51926
1013	ENSG00000240244.3	ENSG00000240244	processed_pseudogene	GAPDHP33		InGen	0.470282	1	ENST00000443168.1	0.0256226	-0.194222	0.462147	0.644259	0.843163	-5.90865
1570	ENSG00000260941.1	ENSG00000260941	sense_overlapping	LINC00622	644242	InGen	0.483766	1	ENST00000562811.1	0.104451	0.535344	2.14007	0.0330312	0.169432	-3.98547
5041	ENSG00000143067.4	ENSG00000143067	protein_coding	ZNF697	90874	InGen	1.07284	1	ENST00000421812.2	0.0647779	3.41416	3.01749	0.00273306	0.0305901	-2.35384
5622	ENSG00000092621.11	ENSG00000092621	protein_coding	PHGDH	26227	InGen	7.76856	7	c("ENST00000493622.5", "ENST00000496756.1", "ENST00000369409.8", "ENST00000462324.1", "ENST00000369407.3", "ENST00000469443.1", "ENST00000482968.1")	-0.102525	6.43659	-4.23266	2.9451e-05	0.000984904	1.48628
1359	ENSG00000261662.1	ENSG00000261662	sense_overlapping			InGen	0.353772	1	ENST00000566949.1	-0.0210334	-0.197752	-0.378203	0.705506	0.876621	-5.92571
16804	ENSG00000134250.18	ENSG00000134250	protein_coding	NOTCH2	4853	InGen	5.3459	7	c("ENST00000256646.6", "ENST00000493703.1", "ENST00000478864.1", "ENST00000479412.2", "ENST00000579475.7", "ENST00000602566.5", "ENST00000489731.1")	-0.016619	7.41585	-0.730356	0.465655	0.730359	-7.04217
9034	ENSG00000265808.3	ENSG00000265808	protein_coding	SEC22B	9554	InGen	2.78078	2	c("ENST00000578049.3", "ENST00000618538.1")	0.0212719	5.6629	1.76193	0.0789421	0.287967	-5.62282
853	ENSG00000274642.1	ENSG00000274642	unprocessed_pseudogene			InGen	2.26957	1	ENST00000612320.1	0.141208	1.73067	1.49995	0.134516	0.393091	-5.32573
1107	ENSG00000223804.5	ENSG00000223804	transcribed_unprocessed_pseudogene			InGen	1.1864	4	c("ENST00000616141.4", "ENST00000617318.4", "ENST00000613290.4", "ENST00000621564.1")	-0.0817962	1.23216	-1.00626	0.314977	0.607019	-5.8138
162	ENSG00000273727.1	ENSG00000273727	snRNA			InGen	0.1629	1	ENST00000614085.1	0.261979	-4.33159	1.84582	0.065752	0.257326	-4.01328
5330	ENSG00000270231.3	ENSG00000270231	unprocessed_pseudogene	NBPF8		InGen	0.772839	1	ENST00000583271.5	-0.0680819	2.97262	-1.9589	0.0509078	0.220428	-4.81079
9026	ENSG00000275131.2	ENSG00000275131	transcribed_unprocessed_pseudogene			InGen	3.61216	2	c("ENST00000612480.2", "ENST00000637601.1")	0.0395582	5.96846	1.97858	0.0486375	0.214845	-5.25124
6032	ENSG00000273136.6	ENSG00000273136	protein_coding	NBPF26		InGen	0.829978	9	c("ENST00000624419.1", "ENST00000620612.5", "ENST00000615145.4", "ENST00000611287.4", "ENST00000611702.4", "ENST00000615219.4", "ENST00000617913.4", "ENST00000619748.4", "ENST00000609741.2")	0.0362234	3.09539	0.464513	0.642566	0.842367	-6.6227
167	ENSG00000275538.1	ENSG00000275538	snRNA	RNVU1-19	101954277	InGen	1.11312	1	ENST00000613023.1	0.266293	-2.30078	1.31573	0.189115	0.470437	-4.8511
660	ENSG00000263353.3	ENSG00000263353	protein_coding	PPIAL4A	653505	InGen	0.0741211	1	ENST00000577856.2	0.026582	-3.9506	0.192174	0.847716	0.941519	-5.33694
1088	ENSG00000281741.1	ENSG00000281741	protein_coding		100996720	InGen	0.0857895	1	ENST00000626088.1	0.407385	-2.79824	2.74249	0.00640701	0.056053	-2.38603
2075	ENSG00000226067.6	ENSG00000226067	lincRNA	LINC00623		InGen	0.812915	5	c("ENST00000621058.4", "ENST00000615424.4", "ENST00000614062.1", "ENST00000617702.1", "ENST00000613486.1")	0.0875811	1.74081	2.51002	0.0125172	0.0894578	-3.37925
164	ENSG00000277610.1	ENSG00000277610	snRNA	RNVU1-4	101954264	InGen	0.465166	1	ENST00000612985.1	0.105298	-2.89275	0.886177	0.376123	0.660844	-5.13886
1314	ENSG00000275585.2	ENSG00000275585	transcribed_unprocessed_pseudogene		101929798	InGen	0.0738187	2	c("ENST00000612313.1", "ENST00000636462.1")	0.215486	-2.95038	1.43645	0.151755	0.418924	-4.62242
3383	ENSG00000198019.12	ENSG00000198019	protein_coding	FCGR1B	2210	InGen	0.225323	10	c("ENST00000453173.2", "ENST00000616817.4", "ENST00000623603.3", "ENST00000369384.8", "ENST00000472543.5", "ENST00000615565.4", "ENST00000471609.2", "ENST00000369383.8", "ENST00000369178.5", "ENST00000466915.1")	0.0653712	0.271556	0.80422	0.421809	0.69715	-5.83049
459	ENSG00000234998.1	ENSG00000234998	antisense			InGen	0.43338	1	ENST00000426275.1	0.0772887	-1.39281	1.15601	0.248454	0.540265	-5.13001
756	ENSG00000223345.3	ENSG00000223345	transcribed_unprocessed_pseudogene	HIST2H2BA		InGen	0.921656	2	c("ENST00000430394.1", "ENST00000412169.1")	-0.0153708	0.39502	-0.311391	0.755686	0.900837	-6.06878
494	ENSG00000227193.2	ENSG00000227193	lincRNA			InGen	0.181695	1	ENST00000427872.1	-0.0219587	-2.57886	-0.20759	0.835669	0.936196	-5.48584
416	ENSG00000213244.3	ENSG00000213244	unprocessed_pseudogene	HIST2H3DP1		InGen	0.393471	1	ENST00000401004.2	-0.0566238	-1.73132	-0.707001	0.480031	0.740816	-5.42988
3033	ENSG00000188610.12	ENSG00000188610	protein_coding	FAM72B	653820	InGen	0.06888	7	c("ENST00000369390.7", "ENST00000355228.8", "ENST00000619376.4", "ENST00000471903.6", "ENST00000452190.2", "ENST00000468129.2", "ENST00000616749.1")	-0.0905679	-1.43655	-0.974886	0.330282	0.62087	-5.29354
7311	ENSG00000171943.11	ENSG00000171943	protein_coding	SRGAP2C	653464	InGen	2.00073	5	c("ENST00000367123.7", "ENST00000617209.1", "ENST00000412759.2", "ENST00000613462.1", "ENST00000304465.7")	-0.0161065	4.8563	-0.754234	0.45121	0.719556	-6.78278
3662	ENSG00000227082.1	ENSG00000227082	lincRNA			InGen	0.780123	1	ENST00000417218.1	0.10649	2.48759	3.33641	0.000938553	0.0141005	-1.20567
529	ENSG00000231429.2	ENSG00000231429	lincRNA			InGen	0.545662	1	ENST00000445260.2	0.0683257	-0.811993	1.14886	0.251389	0.543731	-5.24802
464	ENSG00000272583.1	ENSG00000272583	lincRNA			InGen	0.665745	1	ENST00000609485.1	0.176756	-0.811011	2.55759	0.0109554	0.0815865	-2.87861
4333	ENSG00000231752.5	ENSG00000231752	transcribed_unprocessed_pseudogene	EMBP1	647121	InGen	0.138275	3	c("ENST00000622787.4", "ENST00000618253.1", "ENST00000458200.2")	0.0469755	0.24796	1.21385	0.225615	0.515231	-5.39354
213	ENSG00000277702.1	ENSG00000277702	unprocessed_pseudogene			InGen	3.97875	1	ENST00000622095.1	0.030219	0.674469	0.433416	0.664976	0.856306	-6.09607
318	ENSG00000223495.2	ENSG00000223495	processed_pseudogene			InGen	0.0529823	1	ENST00000444165.1	0.0820065	-4.94261	0.558217	0.577048	0.805952	-5.10708
164	ENSG00000206737.1	ENSG00000206737	snRNA	RNVU1-18	26863	InGen	3.12012	1	ENST00000384010.1	-0.0642766	-0.57869	-0.497872	0.618883	0.829071	-5.85395
719	ENSG00000223779.5	ENSG00000223779	unprocessed_pseudogene			InGen	0.418118	1	ENST00000442049.2	0.236221	-2.939	0.73191	0.464707	0.729721	-5.24424
1127	ENSG00000265531.3	ENSG00000265531	unprocessed_pseudogene	FCGR1CP		InGen	0.473938	1	ENST00000579737.3	-0.0353308	-0.369907	-0.356442	0.721722	0.884937	-5.94546
567	ENSG00000240929.2	ENSG00000240929	transcribed_unprocessed_pseudogene	HIST2H2BB		InGen	0.44745	2	c("ENST00000609585.1", "ENST00000449108.1")	-0.00191347	-1.22321	-0.0178074	0.985803	0.994334	-5.7675
700	ENSG00000273213.1	ENSG00000273213	processed_transcript			InGen	0.0496701	1	ENST00000609879.1	0.116521	-3.98741	0.791285	0.429307	0.702582	-5.07777
1021	ENSG00000270872.2	ENSG00000270872	unprocessed_pseudogene	SRGAP2D		InGen	1.14612	1	ENST00000605551.2	-0.123097	1.08327	-1.66852	0.0960949	0.324806	-4.92897
839	ENSG00000232527.7	ENSG00000232527	lincRNA		645166	InGen	0.173198	4	c("ENST00000452399.5", "ENST00000457390.1", "ENST00000294715.6", "ENST00000420597.1")	0.045586	-2.20834	0.320695	0.74863	0.897488	-5.53751
165	ENSG00000207205.1	ENSG00000207205	snRNA	RNVU1-15	101954267	InGen	1.9572	1	ENST00000384476.1	0.0672597	-0.937205	0.812507	0.417046	0.693375	-5.55906
314	ENSG00000237343.1	ENSG00000237343	lincRNA			InGen	0.0523482	1	ENST00000455105.1	-0.0464121	-4.78177	-0.33385	0.73869	0.893553	-5.18753
5306	ENSG00000266338.6	ENSG00000266338	protein_coding	NBPF15	284565	InGen	1.56706	8	c("ENST00000581897.6", "ENST00000577412.5", "ENST00000488031.6", "ENST00000584793.6", "ENST00000579734.6", "ENST00000478419.5", "ENST00000584575.2", "ENST00000578953.1")	-0.151686	4.02503	-5.39501	1.25539e-07	1.23538e-05	6.96479
264	ENSG00000229002.1	ENSG00000229002	unprocessed_pseudogene			InGen	0.0869241	1	ENST00000440916.1	-0.114409	-4.3966	-0.810238	0.418347	0.694365	-5.02408
162	ENSG00000275291.1	ENSG00000275291	snRNA			InGen	0.161394	1	ENST00000618578.1	0.192389	-4.36819	1.33945	0.181283	0.461022	-4.61182
165	ENSG00000278099.1	ENSG00000278099	snRNA			InGen	0.236672	1	ENST00000617626.1	0.00308339	-3.90531	0.0203496	0.983776	0.99365	-5.32823
164	ENSG00000277918.1	ENSG00000277918	snRNA			InGen	12.3437	1	ENST00000610976.1	0.300293	0.887643	1.3553	0.176184	0.453903	-5.38124
7230	ENSG00000196369.10	ENSG00000196369	protein_coding	SRGAP2B	647135	InGen	1.13127	6	c("ENST00000612199.4", "ENST00000619678.1", "ENST00000621582.1", "ENST00000467933.2", "ENST00000463366.1", "ENST00000494534.1")	-0.00700918	3.99819	-0.192901	0.847147	0.941345	-6.90464
111	ENSG00000271644.1	ENSG00000271644	processed_pseudogene			InGen	0.216455	1	ENST00000604134.1	-0.103906	-4.51129	-0.754201	0.451229	0.719556	-5.0539
6056	ENSG00000272419.5	ENSG00000272419	processed_transcript		388692	InGen	0.274437	8	c("ENST00000578899.5", "ENST00000621798.4", "ENST00000621033.1", "ENST00000606004.5", "ENST00000614510.4", "ENST00000610324.1", "ENST00000616993.1", "ENST00000418192.2")	0.161249	1.51115	2.71196	0.00701448	0.0597026	-2.82757
1088	ENSG00000281571.1	ENSG00000281571	protein_coding			InGen	0.0887251	1	ENST00000628937.1	0.336926	-2.63994	3.0552	0.00241943	0.0280709	-1.64029
519	ENSG00000223612.3	ENSG00000223612	processed_pseudogene			InGen	0.665024	1	ENST00000433527.1	-0.00835876	-0.624972	-0.153909	0.877769	0.953538	-5.87944
347	ENSG00000276216.1	ENSG00000276216	lincRNA			InGen	0.70787	1	ENST00000618589.1	-0.0584015	-1.22858	-0.591102	0.554829	0.792817	-5.61034
18995	ENSG00000162825.16	ENSG00000162825	protein_coding	NBPF20	100288142	InGen	0.0875738	5	c("ENST00000369373.9", "ENST00000392971.6", "ENST00000622803.4", "ENST00000594479.7", "ENST00000620821.1")	0.0430113	1.65247	1.53134	0.126578	0.379057	-5.25759
164	ENSG00000270722.1	ENSG00000270722	snRNA			InGen	0.396609	1	ENST00000605806.1	-0.0594312	-3.4054	-0.389531	0.697118	0.873377	-5.33814
270	ENSG00000278182.1	ENSG00000278182	unprocessed_pseudogene			InGen	0.0544059	1	ENST00000525886.2	-0.334595	-4.97403	-2.38393	0.0176544	0.112004	-3.21672
1270	ENSG00000275064.1	ENSG00000275064	unprocessed_pseudogene			InGen	0.148411	1	ENST00000444680.3	-0.176104	-1.58425	-1.71392	0.0874179	0.306626	-4.38577
3827	ENSG00000272150.5	ENSG00000272150	transcribed_unprocessed_pseudogene	NBPF25P	101929780	InGen	0.240237	2	c("ENST00000619932.4", "ENST00000606775.2")	-0.0187501	0.790199	-0.322375	0.747359	0.896537	-6.14843
5557	ENSG00000117262.18	ENSG00000117262	protein_coding	GPR89A	653519	InGen	0.699341	13	c("ENST00000460277.5", "ENST00000313835.13", "ENST00000532574.5", "ENST00000528944.5", "ENST00000466593.5", "ENST00000524525.5", "ENST00000534502.5", "ENST00000462900.2", "ENST00000527989.1", "ENST00000478703.5", "ENST00000492401.2", "ENST00000493684.5", "ENST00000465185.2")	0.0102526	2.95105	0.291872	0.770555	0.907764	-6.64872
2480	ENSG00000174827.13	ENSG00000174827	protein_coding	PDZK1	5174	InGen	0.0893339	7	c("ENST00000417171.5", "ENST00000451928.6", "ENST00000466386.5", "ENST00000344770.6", "ENST00000429537.6", "ENST00000465595.1", "ENST00000443667.1")	0.0552185	-1.28006	0.787281	0.431643	0.704512	-5.46492
11041	ENSG00000265491.4	ENSG00000265491	protein_coding	RNF115	27246	InGen	3.04782	2	c("ENST00000582693.4", "ENST00000539368.2")	0.00702756	6.09715	0.496502	0.619848	0.829434	-7.08175
2793	ENSG00000186141.8	ENSG00000186141	protein_coding	POLR3C	10623	InGen	3.38357	6	c("ENST00000471254.5", "ENST00000369294.5", "ENST00000334163.3", "ENST00000466003.1", "ENST00000489436.1", "ENST00000479819.1")	0.00404911	4.27373	0.313645	0.753975	0.900048	-6.92646
1657	ENSG00000186364.11	ENSG00000186364	protein_coding	NUDT17	200035	InGen	1.12251	5	c("ENST00000334513.5", "ENST00000477878.5", "ENST00000460879.5", "ENST00000498192.5", "ENST00000444015.2")	0.0215084	1.90135	0.773781	0.439576	0.710928	-6.16171
4805	ENSG00000131788.15	ENSG00000131788	protein_coding	PIAS3	10401	InGen	1.51679	9	c("ENST00000472114.5", "ENST00000475261.1", "ENST00000369298.5", "ENST00000393045.6", "ENST00000369299.7", "ENST00000484423.5", "ENST00000498436.2", "ENST00000393046.3", "ENST00000463514.2")	-0.041953	3.84675	-2.54456	0.0113651	0.0837413	-3.7073
59	ENSG00000278549.1	ENSG00000278549	miRNA	MIR6736	102466191	InGen	0.0777968	1	ENST00000616799.1	-0.133404	-5.59497	-1.37148	0.171093	0.446962	-4.51934
3363	ENSG00000198483.12	ENSG00000198483	protein_coding	ANKRD35	148741	InGen	0.798295	2	c("ENST00000355594.8", "ENST00000544626.2")	-0.00569985	2.39869	-0.220483	0.825622	0.931727	-6.54442
6320	ENSG00000143127.12	ENSG00000143127	protein_coding	ITGA10	8515	InGen	0.305589	4	c("ENST00000369304.7", "ENST00000539363.2", "ENST00000481236.1", "ENST00000468261.1")	0.00274252	1.76342	0.0605587	0.951745	0.982711	-6.42269
1838	ENSG00000131779.10	ENSG00000131779	protein_coding	PEX11B	8799	InGen	5.23971	3	c("ENST00000428634.1", "ENST00000369306.7", "ENST00000537888.1")	-0.0120931	4.25754	-0.873889	0.38277	0.665718	-6.59553
5585	ENSG00000265241.6	ENSG00000265241	protein_coding	RBM8A	9939	InGen	8.88632	9	c("ENST00000634130.1", "ENST00000632040.1", "ENST00000633781.1", "ENST00000583313.6", "ENST00000632555.1", "ENST00000369307.4", "ENST00000498663.5", "ENST00000484825.1", "ENST00000634161.1")	-0.00507717	6.63287	-0.461083	0.645022	0.843608	-7.14333
2497	ENSG00000211451.11	ENSG00000211451	unitary_pseudogene	GNRHR2	114814	InGen	0.475019	5	c("ENST00000604273.1", "ENST00000312753.9", "ENST00000619161.4", "ENST00000581100.6", "ENST00000361928.2")	0.0421045	1.24654	1.34859	0.178331	0.457383	-5.4392
3975	ENSG00000271601.3	ENSG00000271601	protein_coding	LIX1L	128077	InGen	3.67622	1	ENST00000604000.3	-0.0403492	4.79976	-1.94607	0.0524358	0.224417	-5.18222
3677	ENSG00000272031.2	ENSG00000272031	protein_coding	ANKRD34A	284615	InGen	1.73894	3	c("ENST00000606888.2", "ENST00000619813.1", "ENST00000619519.1")	-0.0397678	3.66574	-1.35411	0.176563	0.454469	-5.95162
234	ENSG00000278431.1	ENSG00000278431	antisense			InGen	0.129037	1	ENST00000616257.1	0.116087	-4.20256	0.832565	0.405651	0.684401	-5.02812
1799	ENSG00000121851.12	ENSG00000121851	protein_coding	POLR3GL	84265	InGen	2.27537	4	c("ENST00000622508.4", "ENST00000369313.7", "ENST00000369314.1", "ENST00000471706.1")	0.000212516	3.01229	0.0110924	0.991156	0.996316	-6.71433
3625	ENSG00000265972.5	ENSG00000265972	protein_coding	TXNIP	10628	InGen	19.0557	4	c("ENST00000582401.5", "ENST00000488537.1", "ENST00000486597.1", "ENST00000425134.2")	0.00478851	6.87026	0.0869947	0.930725	0.974515	-7.26532
164	ENSG00000201558.1	ENSG00000201558	snRNA	RNVU1-6	101954276	InGen	0.402555	1	ENST00000364688.1	0.227583	-3.22328	1.65214	0.0993908	0.331237	-4.3225
2458	ENSG00000233396.7	ENSG00000233396	lincRNA			InGen	0.472143	6	c("ENST00000610820.4", "ENST00000611275.4", "ENST00000619720.1", "ENST00000612371.4", "ENST00000452883.5", "ENST00000457465.3")	0.0454436	1.13456	0.768391	0.442766	0.713316	-6.00681
13290	ENSG00000271425.6	ENSG00000271425	protein_coding	NBPF10	100132406	InGen	0.154756	7	c("ENST00000583866.8", "ENST00000610925.4", "ENST00000613224.4", "ENST00000613557.4", "ENST00000622244.4", "ENST00000616399.3", "ENST00000617010.2")	0.0153506	1.9671	0.3697	0.711827	0.880291	-6.40317
6443	ENSG00000264343.5	ENSG00000264343	protein_coding	NOTCH2NL	388677	InGen	0.25515	4	c("ENST00000479995.2", "ENST00000579793.6", "ENST00000578207.5", "ENST00000362074.7")	0.028857	1.5784	0.50099	0.616689	0.82796	-6.26866
2002	ENSG00000276509.1	ENSG00000276509	lincRNA			InGen	0.0820956	1	ENST00000622359.1	0.156308	-1.88991	1.13906	0.255448	0.548335	-5.06462
463	ENSG00000277406.1	ENSG00000277406	unprocessed_pseudogene			InGen	0.566976	1	ENST00000618406.1	-0.0381127	-1.04561	-0.449945	0.653025	0.847934	-5.71514
164	ENSG00000273768.1	ENSG00000273768	snRNA			InGen	12.0756	1	ENST00000615842.1	0.121495	1.62839	1.30366	0.193195	0.475579	-5.5976
160	ENSG00000274428.1	ENSG00000274428	snRNA			InGen	0.313701	1	ENST00000620022.1	-0.143035	-3.61174	-0.950893	0.342307	0.631192	-5.00548
2538	ENSG00000277420.1	ENSG00000277420	lincRNA			InGen	0.675464	1	ENST00000621489.1	-0.0950048	1.59516	-1.07307	0.28397	0.577289	-5.81763
14785	ENSG00000276975.2	ENSG00000276975	transcribed_unprocessed_pseudogene	HYDIN2		InGen	1.28966	3	c("ENST00000614586.2", "ENST00000496036.1", "ENST00000493714.1")	-0.0228848	5.18172	-0.807832	0.419729	0.695364	-6.78266
7272	ENSG00000268043.7	ENSG00000268043	protein_coding	NBPF12	149013	InGen	2.79357	8	c("ENST00000617931.4", "ENST00000611443.4", "ENST00000617844.4", "ENST00000617614.4", "ENST00000439206.6", "ENST00000613714.2", "ENST00000617864.3", "ENST00000579935.8")	-0.033619	5.3148	-1.07114	0.284833	0.578054	-6.55461
1241	ENSG00000230832.3	ENSG00000230832	processed_pseudogene			InGen	0.0663974	1	ENST00000438469.2	0.0305284	-2.69147	0.308814	0.757644	0.902135	-5.45408
5460	ENSG00000131791.7	ENSG00000131791	protein_coding	PRKAB2	5565	InGen	3.34851	3	c("ENST00000254101.3", "ENST00000496858.1", "ENST00000474939.1")	0.00934177	5.18916	0.51336	0.608019	0.823103	-6.97954
3618	ENSG00000237188.3	ENSG00000237188	antisense			InGen	0.767186	3	c("ENST00000440377.2", "ENST00000607149.1", "ENST00000606757.1")	-0.000190532	2.49107	-0.00783787	0.993751	0.997561	-6.58699
5986	ENSG00000131781.12	ENSG00000131781	protein_coding	FMO5	2330	InGen	0.270737	9	c("ENST00000527849.5", "ENST00000441068.6", "ENST00000578284.5", "ENST00000254090.8", "ENST00000369272.7", "ENST00000619062.1", "ENST00000533174.5", "ENST00000533848.2", "ENST00000478432.1")	0.118274	1.58228	2.09362	0.0370036	0.182082	-4.26631
1510	ENSG00000180867.10	ENSG00000180867	processed_pseudogene	PDIA3P1		InGen	3.08548	1	ENST00000471856.1	0.0053187	3.24374	0.282972	0.777364	0.910584	-6.72319
1657	ENSG00000226015.2	ENSG00000226015	processed_pseudogene	CCT8P1		InGen	0.237202	1	ENST00000413611.2	0.112864	-0.433072	1.85907	0.0638456	0.253164	-4.33657
795	ENSG00000236806.1	ENSG00000236806	processed_pseudogene	RPL7AP15		InGen	0.202137	1	ENST00000446956.1	0.111283	-1.80815	1.50022	0.134446	0.392983	-4.66723
3376	ENSG00000131778.17	ENSG00000131778	protein_coding	CHD1L	9557	InGen	5.81139	10	c("ENST00000361293.9", "ENST00000431239.5", "ENST00000622533.4", "ENST00000369258.8", "ENST00000467213.5", "ENST00000369259.4", "ENST00000488864.5", "ENST00000492728.1", "ENST00000485113.5", "ENST00000469625.2")	-0.045518	5.30686	-2.38118	0.0177845	0.112579	-4.32065
6420	ENSG00000116128.10	ENSG00000116128	protein_coding	BCL9	607	InGen	1.02412	3	c("ENST00000234739.7", "ENST00000497938.1", "ENST00000473292.1")	-0.00744245	3.65256	-0.366364	0.714312	0.881449	-6.78629
11960	ENSG00000162836.11	ENSG00000162836	protein_coding	ACP6	51205	InGen	0.603441	10	c("ENST00000609196.5", "ENST00000583509.6", "ENST00000460583.1", "ENST00000613673.4", "ENST00000487562.5", "ENST00000392988.6", "ENST00000620634.4", "ENST00000611629.4", "ENST00000614551.1", "ENST00000493129.2")	-0.00665493	3.79052	-0.248312	0.804037	0.922104	-6.84787
3292	ENSG00000265107.2	ENSG00000265107	protein_coding	GJA5	2702	InGen	0.29566	3	c("ENST00000579774.2", "ENST00000621517.1", "ENST00000430508.1")	-0.057933	0.769379	-0.961894	0.336759	0.626645	-5.76649
5143	ENSG00000188092.14	ENSG00000188092	protein_coding	GPR89B	51463	InGen	0.519835	8	c("ENST00000314163.11", "ENST00000488165.5", "ENST00000478307.5", "ENST00000468618.6", "ENST00000491975.5", "ENST00000461786.5", "ENST00000488603.5", "ENST00000490955.1")	-0.106297	2.39474	-2.62259	0.00910301	0.0719415	-3.2103
430	ENSG00000273059.1	ENSG00000273059	lincRNA			InGen	0.165727	1	ENST00000610161.1	0.0164608	-2.9156	0.154313	0.877451	0.953409	-5.4449
167	ENSG00000206791.1	ENSG00000206791	snRNA	RNU1-129P		InGen	0.189177	1	ENST00000384064.1	-0.190216	-4.13451	-1.35762	0.175447	0.45311	-4.60206
588	ENSG00000274372.4	ENSG00000274372	lincRNA			InGen	0.112193	2	c("ENST00000614663.4", "ENST00000617309.1")	0.209747	-3.20017	1.53503	0.125669	0.377761	-4.46671
164	ENSG00000206585.1	ENSG00000206585	snRNA	RNVU1-7	26864	InGen	0.957009	1	ENST00000383858.1	0.19732	-2.23101	1.40572	0.160682	0.43264	-4.74896
1641	ENSG00000229828.2	ENSG00000229828	unprocessed_pseudogene	PDE4DIPP1		InGen	0.0576844	1	ENST00000420737.2	-0.000706922	-2.95538	-0.00404624	0.996774	0.998621	-5.45358
5947	ENSG00000263956.6	ENSG00000263956	protein_coding	NBPF11	200030	InGen	1.04314	5	c("ENST00000614785.4", "ENST00000614015.4", "ENST00000614506.4", "ENST00000615281.4", "ENST00000613531.1")	-0.0146453	3.6058	-0.463148	0.643542	0.842933	-6.73332
933	ENSG00000198658.4	ENSG00000198658	unprocessed_pseudogene	ABHD17AP1		InGen	0.0599133	1	ENST00000358206.4	0.00066335	-3.42394	0.00508465	0.995946	0.998436	-5.38291
10337	ENSG00000227733.9	ENSG00000227733	lincRNA			InGen	0.106124	18	c("ENST00000599640.5", "ENST00000628902.1", "ENST00000611286.4", "ENST00000614606.4", "ENST00000482381.2", "ENST00000596091.5", "ENST00000599387.5", "ENST00000611452.4", "ENST00000629702.3", "ENST00000596220.1", "ENST00000464343.6", "ENST00000628063.2", "ENST00000634551.1", "ENST00000496508.1", "ENST00000611617.5", "ENST00000622642.4", "ENST00000620213.4", "ENST00000616018.1")	0.0972389	0.746927	0.757825	0.449059	0.718243	-5.93753
157	ENSG00000199879.1	ENSG00000199879	snRNA	RNU1-120P		InGen	0.121947	1	ENST00000363009.1	0.00662246	-4.81918	0.0454201	0.963798	0.986139	-5.22604
420	ENSG00000234283.1	ENSG00000234283	lincRNA			InGen	0.235527	1	ENST00000428035.1	-0.211421	-2.64725	-1.61131	0.108002	0.347071	-4.41167
76	ENSG00000283676.1	ENSG00000283676	miRNA	MIR5087	100847044	InGen	1.65786	1	ENST00000635826.1	0.0147477	-2.23918	0.13052	0.896229	0.9615	-5.55371
156	ENSG00000202408.2	ENSG00000202408	snRNA	RNU1-122P		InGen	1.18614	1	ENST00000365538.2	-0.0101176	-1.637	-0.108223	0.91388	0.968824	-5.67675
442	ENSG00000272824.1	ENSG00000272824	lincRNA			InGen	0.532499	1	ENST00000609678.1	0.181639	-1.33504	1.70295	0.0894531	0.311345	-4.44327
164	ENSG00000207340.1	ENSG00000207340	snRNA	RNVU1-1	101954273	InGen	0.935182	1	ENST00000384610.1	0.0527348	-1.90659	0.453095	0.650757	0.846646	-5.53613
3938	ENSG00000274020.1	ENSG00000274020	lincRNA	LINC01138		InGen	0.836163	4	c("ENST00000622328.1", "ENST00000613452.1", "ENST00000614292.1", "ENST00000440862.2")	0.0499277	2.63239	1.50564	0.13305	0.390406	-5.51025
135	ENSG00000252135.1	ENSG00000252135	snRNA	RNVU1-2		InGen	0.379359	1	ENST00000516326.1	0.202288	-3.876	1.1708	0.242465	0.533719	-4.80484
162	ENSG00000238825.1	ENSG00000238825	snRNA	RNU1-13P		InGen	0.490307	1	ENST00000384499.1	0.0816462	-3.13976	0.534726	0.593174	0.814758	-5.31579
3245	ENSG00000231551.7	ENSG00000231551	lincRNA			InGen	0.350462	6	c("ENST00000634549.1", "ENST00000634638.1", "ENST00000635493.1", "ENST00000635587.1", "ENST00000426101.5", "ENST00000445243.1")	0.0933501	1.13259	2.12017	0.0346861	0.17447	-4.12078
161	ENSG00000201183.1	ENSG00000201183	snRNA	RNVU1-3	101954272	InGen	0.186719	1	ENST00000364313.1	0.165356	-4.12253	1.22419	0.221692	0.510424	-4.7354
1679	ENSG00000225871.2	ENSG00000225871	processed_pseudogene			InGen	0.114158	1	ENST00000454544.2	0.191561	-1.95109	1.71922	0.0864475	0.304657	-4.35252
1058	ENSG00000280649.1	ENSG00000280649	protein_coding			InGen	0.538549	1	ENST00000629247.1	0.157889	0.103158	3.01658	0.00274108	0.0306678	-1.7993
165	ENSG00000274210.1	ENSG00000274210	snRNA			InGen	2.35504	1	ENST00000622285.1	-0.0300529	-0.598583	-0.339586	0.73437	0.891456	-5.86313
12116	ENSG00000270629.5	ENSG00000270629	protein_coding	NBPF14	25832	InGen	0.546645	11	c("ENST00000614999.4", "ENST00000619423.4", "ENST00000621066.4", "ENST00000581201.5", "ENST00000611826.4", "ENST00000614329.4", "ENST00000616120.4", "ENST00000621070.4", "ENST00000620240.1", "ENST00000606877.2", "ENST00000593495.2")	0.051585	3.60704	1.31519	0.189297	0.470676	-5.98521
546	ENSG00000177144.6	ENSG00000177144	processed_pseudogene	NUDT4P1		InGen	0.269921	1	ENST00000322209.3	0.158474	-3.33366	0.70704	0.480006	0.740816	-5.20872
576	ENSG00000275140.1	ENSG00000275140	unprocessed_pseudogene			InGen	0.0517477	1	ENST00000616023.1	0.481102	-4.4754	2.98365	0.00304573	0.0330775	-2.01558
27623	ENSG00000178104.19	ENSG00000178104	protein_coding	PDE4DIP	9659	InGen	5.15908	50	c("ENST00000530472.5", "ENST00000524974.5", "ENST00000620605.4", "ENST00000585156.5", "ENST00000618462.4", "ENST00000617031.4", "ENST00000617527.4", "ENST00000617248.4", "ENST00000610852.1", "ENST00000533259.1", "ENST00000619981.4", "ENST00000618504.4", "ENST00000617454.4", "ENST00000616206.4", "ENST00000613995.4", "ENST00000621371.4", "ENST00000464103.5", "ENST00000534536.5", "ENST00000528129.5", "ENST00000369356.8", "ENST00000526445.1", "ENST00000533845.1", "ENST00000369354.7", "ENST00000369347.8", "ENST00000369349.7", "ENST00000369351.7", "ENST00000612094.1", "ENST00000477941.2", "ENST00000479408.6", "ENST00000313431.13", "ENST00000529945.2", "ENST00000496263.6", "ENST00000467859.3", "ENST00000530062.5", "ENST00000491426.3", "ENST00000479369.6", "ENST00000526664.5", "ENST00000481227.6", "ENST00000530130.2", "ENST00000494734.1", "ENST00000527901.1", "ENST00000534466.1", "ENST00000534367.1", "ENST00000533768.5", "ENST00000525630.5", "ENST00000464924.1", "ENST00000460027.1", "ENST00000526182.1", "ENST00000469668.2", "ENST00000528060.1")	0.0406219	8.17044	2.19301	0.0289557	0.155673	-4.97554
869	ENSG00000254539.1	ENSG00000254539	lincRNA			InGen	0.081811	1	ENST00000466343.2	-0.00235391	-3.04352	-0.0181854	0.985501	0.994264	-5.43836
9046	ENSG00000269713.7	ENSG00000269713	protein_coding	NBPF9	400818	InGen	0.644862	9	c("ENST00000615421.4", "ENST00000584027.8", "ENST00000613595.4", "ENST00000613969.4", "ENST00000621074.4", "ENST00000621645.4", "ENST00000483630.5", "ENST00000610300.4", "ENST00000611593.1")	-0.0419226	3.52103	-1.6631	0.0971769	0.326979	-5.45413
162	ENSG00000201699.1	ENSG00000201699	snRNA	RNU1-59P		InGen	0.182314	1	ENST00000364829.1	-0.0561676	-4.14218	-0.386332	0.699483	0.874027	-5.2353
1331	ENSG00000274265.4	ENSG00000274265	lincRNA			InGen	1.38182	3	c("ENST00000611769.4", "ENST00000619653.1", "ENST00000612135.1")	-0.0834615	1.82279	-1.9734	0.0492259	0.216297	-4.53693
933	ENSG00000215861.5	ENSG00000215861	unprocessed_pseudogene			InGen	15.176	1	ENST00000313342.8	0.117271	4.77449	3.12126	0.00194864	0.0238911	-2.27348
565	ENSG00000272755.1	ENSG00000272755	lincRNA			InGen	0.361735	1	ENST00000610119.1	-0.0224724	-1.85777	-0.143175	0.886234	0.957338	-5.63374
573	ENSG00000274423.1	ENSG00000274423	unprocessed_pseudogene			InGen	0.301809	1	ENST00000618702.1	0.00253535	-1.69715	0.022227	0.982279	0.992964	-5.67351
18785	ENSG00000271383.6	ENSG00000271383	protein_coding	NBPF19	101060226	InGen	0.362243	6	c("ENST00000621744.4", "ENST00000578189.1", "ENST00000611931.4", "ENST00000612881.4", "ENST00000369227.7", "ENST00000426482.3")	0.0110597	3.67922	0.372151	0.710003	0.879374	-6.78734
8501	ENSG00000277147.4	ENSG00000277147	lincRNA	LINC00869	57234	InGen	0.844614	10	c("ENST00000429388.5", "ENST00000622695.1", "ENST00000620190.1", "ENST00000610578.4", "ENST00000621156.1", "ENST00000439719.5", "ENST00000435115.5", "ENST00000430442.2", "ENST00000622079.1", "ENST00000610297.1")	0.0382958	3.82187	1.19723	0.232018	0.522277	-6.17659
447	ENSG00000275557.1	ENSG00000275557	lincRNA			InGen	0.256849	1	ENST00000617712.1	0.0319906	-2.28818	0.332484	0.739721	0.893902	-5.5073
164	ENSG00000206828.1	ENSG00000206828	snRNA			InGen	0.689273	1	ENST00000384101.1	0.027472	-2.23799	0.270588	0.786865	0.914617	-5.52644
2998	ENSG00000150337.13	ENSG00000150337	protein_coding	FCGR1A	2209	InGen	0.659308	4	c("ENST00000444948.5", "ENST00000369168.4", "ENST00000489479.1", "ENST00000489704.1")	0.0528234	1.5346	0.704743	0.481433	0.742047	-6.19502
3196	ENSG00000203814.6	ENSG00000203814	protein_coding	HIST2H2BF	440689	InGen	2.12265	5	c("ENST00000545683.1", "ENST00000420462.1", "ENST00000469483.1", "ENST00000620458.1", "ENST00000369167.2")	-0.0026662	3.70023	-0.0801335	0.936176	0.976674	-6.85798
3543	ENSG00000233030.2	ENSG00000233030	antisense			InGen	0.0560572	1	ENST00000428289.1	-0.119552	-1.55046	-1.53403	0.125915	0.378215	-4.64145
411	ENSG00000183598.3	ENSG00000183598	protein_coding	HIST2H3D	653604	InGen	0.443003	1	ENST00000331491.1	-0.124825	-1.66396	-1.60961	0.108372	0.347948	-4.52146
1876	ENSG00000270882.2	ENSG00000270882	protein_coding	HIST2H4A	8370	InGen	0.242556	4	c("ENST00000578186.2", "ENST00000618193.1", "ENST00000614272.1", "ENST00000613412.1")	-0.171818	-2.39447	-0.816095	0.414994	0.691737	-5.25722
549	ENSG00000203812.2	ENSG00000203812	protein_coding	HIST2H2AA3	8337	InGen	0.435834	1	ENST00000369159.2	-0.0680688	-1.9783	-0.476104	0.634294	0.837457	-5.51297
493	ENSG00000220323.3	ENSG00000220323	processed_pseudogene	HIST2H2BD		InGen	0.18978	1	ENST00000369385.5	0.0545446	-2.62333	0.473961	0.635819	0.838257	-5.39924
4527	ENSG00000261716.1	ENSG00000261716	sense_overlapping			InGen	0.975123	1	ENST00000564237.1	-0.036981	3.07872	-0.916715	0.359915	0.647203	-6.3053
671	ENSG00000272993.1	ENSG00000272993	lincRNA			InGen	1.42421	1	ENST00000608318.1	-0.027769	0.873545	-0.571533	0.568	0.80088	-6.06584
580	ENSG00000203819.6	ENSG00000203819	processed_pseudogene	HIST2H2BC	337873	InGen	0.289858	1	ENST00000498492.2	-0.0665421	-1.67215	-0.901645	0.367858	0.654056	-5.30475
564	ENSG00000272196.2	ENSG00000272196	protein_coding	HIST2H2AA4	723790	InGen	0.171724	1	ENST00000607355.2	-0.206181	-3.58949	-1.28951	0.19806	0.481587	-4.71317
1929	ENSG00000270276.2	ENSG00000270276	protein_coding	HIST2H4B	554313	InGen	0.203414	3	c("ENST00000621520.1", "ENST00000612061.1", "ENST00000579512.2")	-0.0381172	-2.20331	-0.200519	0.84119	0.938897	-5.56334
2194	ENSG00000184678.10	ENSG00000184678	protein_coding	HIST2H2BE	8349	InGen	6.01976	1	ENST00000369155.3	-0.0276485	4.64829	-0.8889	0.37466	0.659687	-6.64223
390	ENSG00000184260.5	ENSG00000184260	protein_coding	HIST2H2AC	8338	InGen	15.3111	1	ENST00000331380.3	-0.0223097	3.51148	-0.624959	0.5324	0.777912	-6.62682
393	ENSG00000184270.4	ENSG00000184270	protein_coding	HIST2H2AB	317772	InGen	5.80929	1	ENST00000331128.4	-0.0396662	2.1391	-1.13786	0.255947	0.548863	-5.87756
1461	ENSG00000178096.8	ENSG00000178096	protein_coding	BOLA1	51027	InGen	2.04424	4	c("ENST00000369153.2", "ENST00000369152.5", "ENST00000476344.1", "ENST00000369150.1")	-0.0292446	2.57588	-1.31609	0.188994	0.470331	-5.76212
4824	ENSG00000159164.9	ENSG00000159164	protein_coding	SV2A	9900	InGen	15.6162	2	c("ENST00000369146.7", "ENST00000369145.1")	-0.0179934	7.17724	-0.939116	0.348311	0.636395	-6.8536
2245	ENSG00000143368.9	ENSG00000143368	protein_coding	SF3B4	10262	InGen	2.31581	2	c("ENST00000271628.8", "ENST00000457312.1")	-0.0261268	3.38377	-1.18193	0.238025	0.528718	-6.1015
4591	ENSG00000014914.19	ENSG00000014914	protein_coding	MTMR11	10903	InGen	0.713507	10	c("ENST00000466496.5", "ENST00000482025.5", "ENST00000369140.7", "ENST00000482343.5", "ENST00000492824.5", "ENST00000439741.2", "ENST00000495054.1", "ENST00000490310.1", "ENST00000493562.1", "ENST00000479272.1")	0.1596	2.56058	3.90874	0.000111149	0.00272899	0.752545
12177	ENSG00000264522.5	ENSG00000264522	protein_coding	OTUD7B	56957	InGen	4.56066	3	c("ENST00000581312.5", "ENST00000417191.2", "ENST00000619871.1")	-0.0861649	6.78046	-3.75746	0.000200632	0.00431027	-0.351453
6262	ENSG00000136631.12	ENSG00000136631	protein_coding	VPS45	11311	InGen	3.767	13	c("ENST00000535106.5", "ENST00000369130.7", "ENST00000462852.5", "ENST00000478999.1", "ENST00000369128.9", "ENST00000611412.4", "ENST00000460366.5", "ENST00000497638.2", "ENST00000419023.2", "ENST00000477558.1", "ENST00000472756.1", "ENST00000491789.1", "ENST00000618148.1")	-0.00474489	5.58194	-0.408552	0.683115	0.866113	-7.07247
6565	ENSG00000023902.13	ENSG00000023902	protein_coding	PLEKHO1	51177	InGen	2.11308	9	c("ENST00000369126.5", "ENST00000369124.4", "ENST00000479194.5", "ENST00000492304.1", "ENST00000607609.2", "ENST00000477309.1", "ENST00000441340.1", "ENST00000485470.1", "ENST00000502767.1")	0.00381652	4.79733	0.193215	0.846902	0.941185	-7.04162
3605	ENSG00000143401.14	ENSG00000143401	protein_coding	ANP32E	81611	InGen	11.7063	10	c("ENST00000583931.5", "ENST00000629042.2", "ENST00000616917.4", "ENST00000436748.6", "ENST00000534437.1", "ENST00000369114.9", "ENST00000369115.3", "ENST00000533654.5", "ENST00000534220.1", "ENST00000532744.2")	0.0218772	6.3886	1.41252	0.158676	0.429508	-6.23682
3833	ENSG00000118298.10	ENSG00000118298	protein_coding	CA14	23632	InGen	1.14308	5	c("ENST00000369111.8", "ENST00000582010.3", "ENST00000607652.5", "ENST00000483993.3", "ENST00000607082.1")	-0.260362	2.9959	-4.94909	1.1547e-06	7.30756e-05	4.99049
3473	ENSG00000117362.12	ENSG00000117362	protein_coding	APH1A	51107	InGen	5.58126	9	c("ENST00000414276.6", "ENST00000369109.7", "ENST00000360244.8", "ENST00000461320.5", "ENST00000236017.5", "ENST00000486308.1", "ENST00000486720.1", "ENST00000476538.1", "ENST00000493092.1")	-0.073111	5.23652	-4.3369	1.88602e-05	0.000698943	2.01282
1351	ENSG00000118292.8	ENSG00000118292	protein_coding	C1orf54	79630	InGen	2.32191	3	c("ENST00000369102.5", "ENST00000369099.7", "ENST00000369098.3")	0.0277031	2.60033	0.883693	0.377461	0.661728	-6.22801
2696	ENSG00000159208.15	ENSG00000159208	protein_coding	CIART	148523	InGen	2.68863	7	c("ENST00000447007.5", "ENST00000369094.5", "ENST00000369095.5", "ENST00000417398.5", "ENST00000290363.5", "ENST00000469255.5", "ENST00000497211.1")	-0.0771041	3.81272	-1.70958	0.088219	0.308518	-5.44358
1641	ENSG00000266472.5	ENSG00000266472	protein_coding	MRPS21	54460	InGen	13.7856	2	c("ENST00000614145.4", "ENST00000581066.2")	-0.0278444	5.48147	-2.24965	0.0250839	0.141432	-4.63798
5373	ENSG00000117360.12	ENSG00000117360	protein_coding	PRPF3	9129	InGen	3.28908	7	c("ENST00000324862.6", "ENST00000496202.5", "ENST00000467329.5", "ENST00000467514.1", "ENST00000493553.1", "ENST00000476970.1", "ENST00000470824.1")	0.0107134	5.1599	0.771126	0.441146	0.711993	-6.81168
8738	ENSG00000163125.15	ENSG00000163125	protein_coding	RPRD2	23248	InGen	3.575	4	c("ENST00000492220.1", "ENST00000401000.8", "ENST00000369067.7", "ENST00000369068.4")	0.00169007	5.99689	0.13125	0.895652	0.961379	-7.18741
4077	ENSG00000143374.15	ENSG00000143374	protein_coding	TARS2	80222	InGen	2.46312	15	c("ENST00000438568.6", "ENST00000369054.6", "ENST00000369064.7", "ENST00000606933.5", "ENST00000369053.3", "ENST00000369051.7", "ENST00000479372.1", "ENST00000467982.6", "ENST00000466989.1", "ENST00000480070.5", "ENST00000463555.1", "ENST00000460794.1", "ENST00000462578.1", "ENST00000635784.1", "ENST00000483046.1")	-0.012245	4.35232	-0.712672	0.476517	0.738184	-6.73884
3360	ENSG00000143369.14	ENSG00000143369	protein_coding	ECM1	1893	InGen	0.496071	7	c("ENST00000470432.5", "ENST00000369049.8", "ENST00000498579.5", "ENST00000369047.8", "ENST00000496744.5", "ENST00000346569.6", "ENST00000490346.1")	-0.0236023	1.6205	-0.65852	0.510631	0.762898	-6.17953
566	ENSG00000228126.1	ENSG00000228126	lincRNA	FALEC	100874054	InGen	0.818265	1	ENST00000416894.1	-0.00417444	-0.116768	-0.0855047	0.931908	0.975074	-5.99719
665	ENSG00000237781.3	ENSG00000237781	antisense			InGen	0.829899	1	ENST00000442435.3	-0.0764483	0.00892108	-1.3868	0.166375	0.440356	-5.13053
6432	ENSG00000143382.14	ENSG00000143382	protein_coding	ADAMTSL4	54507	InGen	0.117322	6	c("ENST00000271643.8", "ENST00000369039.9", "ENST00000369041.9", "ENST00000483335.1", "ENST00000369038.6", "ENST00000489159.1")	0.204503	0.145827	2.99357	0.00295086	0.0323427	-1.87645
2622	ENSG00000203804.4	ENSG00000203804	processed_transcript	ADAMTSL4-AS1	574406	InGen	0.343522	3	c("ENST00000615012.1", "ENST00000617352.1", "ENST00000369035.2")	-0.0622217	0.551268	-1.18582	0.236489	0.527278	-5.48746
299	ENSG00000277452.1	ENSG00000277452	misc_RNA	RN7SL473P		InGen	0.355106	1	ENST00000580341.2	-0.0105635	-2.52935	-0.102736	0.91823	0.97032	-5.51817
299	ENSG00000274963.1	ENSG00000274963	misc_RNA	RN7SL600P		InGen	0.503844	1	ENST00000581811.2	0.0240941	-2.04774	0.275803	0.78286	0.912862	-5.57479
4371	ENSG00000143384.12	ENSG00000143384	protein_coding	MCL1	4170	InGen	12.2156	4	c("ENST00000620947.4", "ENST00000369026.2", "ENST00000464132.1", "ENST00000307940.3")	0.00703642	6.55508	0.244825	0.806733	0.923162	-7.2115
121	ENSG00000253047.1	ENSG00000253047	snoRNA			InGen	1.21548	1	ENST00000517238.1	-0.096969	-1.94698	-1.23647	0.217101	0.504774	-4.9547
5493	ENSG00000143420.17	ENSG00000143420	protein_coding	ENSA	2029	InGen	13.8198	14	c("ENST00000369016.8", "ENST00000369014.9", "ENST00000361532.9", "ENST00000361631.9", "ENST00000509582.5", "ENST00000339643.9", "ENST00000271690.12", "ENST00000356527.9", "ENST00000513281.5", "ENST00000505321.1", "ENST00000503345.1", "ENST00000354702.3", "ENST00000503241.1", "ENST00000362052.7")	0.0474492	7.25495	3.4397	0.000651749	0.0107856	-1.48866
117	ENSG00000276103.1	ENSG00000276103	snRNA			InGen	1.15141	1	ENST00000620626.1	-0.0242855	-2.09872	-0.282253	0.777915	0.910687	-5.56171
3329	ENSG00000143457.10	ENSG00000143457	protein_coding	GOLPH3L	55204	InGen	2.46042	3	c("ENST00000271732.7", "ENST00000427665.1", "ENST00000479757.1")	0.0427338	4.05675	2.47911	0.0136354	0.0946142	-3.91024
2405	ENSG00000143452.15	ENSG00000143452	protein_coding	HORMAD1	84072	InGen	0.0983812	8	c("ENST00000368995.8", "ENST00000322343.11", "ENST00000361824.6", "ENST00000470397.5", "ENST00000486497.1", "ENST00000368987.5", "ENST00000442853.5", "ENST00000476530.1")	-0.00748905	-1.14679	-0.101003	0.919605	0.970734	-5.77339
4228	ENSG00000163131.10	ENSG00000163131	protein_coding	CTSS	1520	InGen	1.43573	6	c("ENST00000368985.7", "ENST00000472977.6", "ENST00000607427.1", "ENST00000448301.6", "ENST00000483930.1", "ENST00000480760.1")	0.0415039	3.50536	1.08035	0.280723	0.573959	-6.25762
1887	ENSG00000143387.12	ENSG00000143387	protein_coding	CTSK	1513	InGen	0.857096	3	c("ENST00000271651.7", "ENST00000480670.1", "ENST00000443913.1")	-0.00348607	1.66745	-0.115436	0.908165	0.965996	-6.39254
6516	ENSG00000143437.20	ENSG00000143437	protein_coding	ARNT	405	InGen	2.45758	12	c("ENST00000358595.9", "ENST00000471844.6", "ENST00000354396.6", "ENST00000515192.5", "ENST00000505755.5", "ENST00000510273.1", "ENST00000478972.2", "ENST00000512296.5", "ENST00000468970.1", "ENST00000497108.6", "ENST00000505979.5", "ENST00000504358.1")	-0.0132842	5.02472	-0.973739	0.33085	0.621261	-6.6191
108	ENSG00000200175.1	ENSG00000200175	snRNA	RNU6-1309P		InGen	0.127679	1	ENST00000363305.1	0.0410528	-4.91237	0.336038	0.737041	0.892885	-5.17455
448	ENSG00000224800.1	ENSG00000224800	processed_pseudogene			InGen	0.0567746	1	ENST00000427962.1	-0.27266	-4.44312	-1.90134	0.0580686	0.23882	-3.93533
7093	ENSG00000143379.12	ENSG00000143379	protein_coding	SETDB1	9869	InGen	2.21283	17	c("ENST00000525956.5", "ENST00000487584.6", "ENST00000463774.1", "ENST00000271640.9", "ENST00000448029.5", "ENST00000368962.6", "ENST00000534805.5", "ENST00000368969.8", "ENST00000368963.5", "ENST00000459773.1", "ENST00000498193.5", "ENST00000368964.3", "ENST00000423081.1", "ENST00000481219.1", "ENST00000497314.1", "ENST00000528749.1", "ENST00000533529.1")	-0.0431804	4.9999	-3.57419	0.000399957	0.00748739	-0.83885
4644	ENSG00000143418.19	ENSG00000143418	protein_coding	CERS2	29956	InGen	8.17071	14	c("ENST00000482825.7", "ENST00000561294.5", "ENST00000560793.6", "ENST00000345896.8", "ENST00000271688.10", "ENST00000368954.9", "ENST00000460664.5", "ENST00000368949.8", "ENST00000361419.9", "ENST00000559660.1", "ENST00000558062.5", "ENST00000559020.1", "ENST00000421609.5", "ENST00000457392.1")	-0.129507	6.19593	-4.78534	2.50946e-06	0.000136371	3.85516
778	ENSG00000259357.2	ENSG00000259357	antisense			InGen	0.125439	2	c("ENST00000560481.2", "ENST00000561111.2")	-0.0952677	-2.84342	-0.870107	0.384831	0.667243	-5.15748
1826	ENSG00000143412.9	ENSG00000143412	protein_coding	ANXA9	8416	InGen	0.0737925	2	c("ENST00000368947.8", "ENST00000474997.1")	-0.154862	-2.03587	-1.55537	0.120751	0.369558	-4.54984
3792	ENSG00000143409.15	ENSG00000143409	protein_coding	FAM63A	55793	InGen	3.91151	7	c("ENST00000622754.4", "ENST00000312210.9", "ENST00000361936.9", "ENST00000361738.10", "ENST00000493834.2", "ENST00000497067.1", "ENST00000470877.1")	-0.113086	4.82236	-4.71914	3.41412e-06	0.000176458	3.69213
3063	ENSG00000143363.15	ENSG00000143363	protein_coding	PRUNE1	58497	InGen	2.58403	10	c("ENST00000467771.5", "ENST00000462440.5", "ENST00000475722.5", "ENST00000450884.5", "ENST00000271620.7", "ENST00000368937.5", "ENST00000431193.5", "ENST00000368936.5", "ENST00000368935.1", "ENST00000368934.1")	0.00174746	3.99502	0.122012	0.902958	0.96398	-6.91502
2892	ENSG00000163141.18	ENSG00000163141	protein_coding	BNIPL	149428	InGen	0.0812887	6	c("ENST00000368931.7", "ENST00000295294.11", "ENST00000361277.9", "ENST00000392802.3", "ENST00000485855.1", "ENST00000491386.1")	0.0301079	-1.22518	0.51261	0.608543	0.823358	-5.63592
2331	ENSG00000143443.9	ENSG00000143443	protein_coding	C1orf56	54964	InGen	0.620984	3	c("ENST00000368926.5", "ENST00000465135.1", "ENST00000473308.1")	-0.0545769	1.52334	-1.83162	0.0678467	0.262343	-4.74226
4184	ENSG00000197622.12	ENSG00000197622	protein_coding	CDC42SE1	56882	InGen	5.39152	7	c("ENST00000439374.6", "ENST00000357235.5", "ENST00000540998.5", "ENST00000483763.5", "ENST00000492796.5", "ENST00000470278.5", "ENST00000491825.1")	-0.0173074	5.43741	-0.881276	0.378766	0.662727	-6.75106
4075	ENSG00000213190.3	ENSG00000213190	protein_coding	MLLT11	10962	InGen	6.83492	1	ENST00000368921.4	0.0588288	5.60622	2.43519	0.0153764	0.10221	-4.22216
9189	ENSG00000143458.11	ENSG00000143458	protein_coding	GABPB2	126626	InGen	1.74008	6	c("ENST00000462520.5", "ENST00000368918.7", "ENST00000489549.5", "ENST00000486076.5", "ENST00000368916.1", "ENST00000467551.1")	-0.0482185	5.02063	-2.70037	0.00725859	0.0610317	-3.49324
1536	ENSG00000261168.1	ENSG00000261168	sense_overlapping			InGen	0.176992	1	ENST00000563624.1	0.114394	-1.00323	1.7557	0.0800036	0.290321	-4.40683
5809	ENSG00000143434.15	ENSG00000143434	protein_coding	SEMA6C	10500	InGen	0.858593	10	c("ENST00000368912.7", "ENST00000368913.7", "ENST00000368914.7", "ENST00000341697.7", "ENST00000621728.4", "ENST00000479820.1", "ENST00000613223.1", "ENST00000464018.5", "ENST00000489944.1", "ENST00000485745.1")	-0.0389174	3.23027	-1.89987	0.0582613	0.239279	-4.9776
1178	ENSG00000163154.5	ENSG00000163154	protein_coding	TNFAIP8L2	79626	InGen	0.470136	1	ENST00000368910.3	-0.0672167	-0.0927536	-1.14617	0.252498	0.545079	-5.43656
3265	ENSG00000163156.11	ENSG00000163156	protein_coding	SCNM1	79005	InGen	1.66812	7	c("ENST00000602841.5", "ENST00000461862.5", "ENST00000368905.8", "ENST00000471039.1", "ENST00000368902.1", "ENST00000497147.1", "ENST00000459799.1")	-0.0092471	3.44882	-0.599236	0.549398	0.789279	-6.6305
2508	ENSG00000163155.11	ENSG00000163155	protein_coding	LYSMD1	388695	InGen	2.63286	2	c("ENST00000368908.9", "ENST00000440902.2")	-0.00499725	3.73747	-0.338231	0.735389	0.891896	-6.81487
4545	ENSG00000163159.11	ENSG00000163159	protein_coding	VPS72	6944	InGen	2.23004	6	c("ENST00000491094.6", "ENST00000368892.8", "ENST00000354473.4", "ENST00000496809.5", "ENST00000471423.1", "ENST00000463470.1")	-0.0631306	4.35273	-4.69071	3.89256e-06	0.000194152	3.62463
5405	ENSG00000143398.19	ENSG00000143398	protein_coding	PIP5K1A	8394	InGen	3.25836	17	c("ENST00000447555.5", "ENST00000349792.9", "ENST00000409426.5", "ENST00000441902.6", "ENST00000368890.8", "ENST00000424999.1", "ENST00000368888.8", "ENST00000454769.2", "ENST00000418435.1", "ENST00000468772.5", "ENST00000461816.5", "ENST00000481713.1", "ENST00000486048.2", "ENST00000464105.1", "ENST00000460157.5", "ENST00000486866.1", "ENST00000489625.1")	0.00219547	5.1492	0.168198	0.866523	0.949013	-7.09317
3027	ENSG00000159352.15	ENSG00000159352	protein_coding	PSMD4	5710	InGen	11.3705	12	c("ENST00000368884.7", "ENST00000368881.8", "ENST00000461434.1", "ENST00000462970.5", "ENST00000476855.5", "ENST00000437736.5", "ENST00000469786.2", "ENST00000445776.1", "ENST00000491857.1", "ENST00000427779.5", "ENST00000470396.1", "ENST00000453615.1")	-0.0160376	6.11102	-1.46302	0.144347	0.408961	-6.14132
622	ENSG00000232671.5	ENSG00000232671	antisense		100507670	InGen	0.134234	2	c("ENST00000494138.4", "ENST00000447795.3")	-0.0528538	-2.72196	-0.484379	0.628416	0.834463	-5.37996
6349	ENSG00000143373.17	ENSG00000143373	protein_coding	ZNF687	57592	InGen	1.88145	7	c("ENST00000443959.1", "ENST00000336715.10", "ENST00000449313.5", "ENST00000324048.9", "ENST00000426871.1", "ENST00000459919.1", "ENST00000436614.1")	-0.0400328	4.58418	-2.42619	0.0157564	0.104113	-4.12351
5456	ENSG00000143393.16	ENSG00000143393	protein_coding	PI4KB	5298	InGen	5.50964	13	c("ENST00000368874.8", "ENST00000368875.6", "ENST00000368873.5", "ENST00000529142.5", "ENST00000368872.5", "ENST00000455060.5", "ENST00000446339.1", "ENST00000489889.2", "ENST00000469239.1", "ENST00000430800.5", "ENST00000460323.1", "ENST00000489223.2", "ENST00000438243.2")	-0.027754	5.94116	-2.2874	0.0227611	0.132742	-4.60079
300	ENSG00000265753.2	ENSG00000265753	misc_RNA	RN7SL444P		InGen	0.227404	1	ENST00000578948.2	-0.155169	-2.93951	-1.51337	0.131075	0.38668	-4.51133
481	ENSG00000273481.1	ENSG00000273481	lincRNA			InGen	0.105524	1	ENST00000609583.1	0.167749	-3.4216	1.32969	0.184475	0.46508	-4.6852
4586	ENSG00000143390.17	ENSG00000143390	protein_coding	RFX5	5993	InGen	3.01377	21	c("ENST00000290524.8", "ENST00000368870.6", "ENST00000436637.5", "ENST00000452671.6", "ENST00000392746.7", "ENST00000475144.1", "ENST00000422595.5", "ENST00000450506.5", "ENST00000458484.5", "ENST00000469513.5", "ENST00000421986.5", "ENST00000430227.5", "ENST00000435314.5", "ENST00000478564.5", "ENST00000412774.5", "ENST00000437327.5", "ENST00000436271.5", "ENST00000494217.5", "ENST00000479681.5", "ENST00000444392.5", "ENST00000452456.1")	-0.0469061	4.77721	-3.14409	0.00180664	0.0226403	-2.20305
618	ENSG00000237976.1	ENSG00000237976	antisense			InGen	0.302738	1	ENST00000455503.1	-0.0936205	-1.60488	-1.3328	0.183453	0.463998	-4.89183
3504	ENSG00000143416.20	ENSG00000143416	protein_coding	SELENBP1	8991	InGen	5.17321	19	c("ENST00000368868.9", "ENST00000493560.5", "ENST00000447402.7", "ENST00000426705.6", "ENST00000474352.5", "ENST00000443708.5", "ENST00000470345.5", "ENST00000455397.5", "ENST00000427977.6", "ENST00000423070.5", "ENST00000463664.5", "ENST00000424475.5", "ENST00000458566.5", "ENST00000455839.5", "ENST00000465273.1", "ENST00000473693.5", "ENST00000492643.5", "ENST00000498494.1", "ENST00000427867.2")	-0.0995483	5.18672	-3.80317	0.000168178	0.00375439	-0.0468112
2158	ENSG00000159377.10	ENSG00000159377	protein_coding	PSMB4	5692	InGen	14.5724	7	c("ENST00000290541.6", "ENST00000495288.5", "ENST00000495805.5", "ENST00000476467.1", "ENST00000493673.1", "ENST00000474100.1", "ENST00000466425.1")	-0.0413068	5.96408	-3.15846	0.00172224	0.0218089	-2.28626
10272	ENSG00000143442.21	ENSG00000143442	protein_coding	POGZ	23126	InGen	4.40135	21	c("ENST00000392723.5", "ENST00000358476.7", "ENST00000271715.6", "ENST00000368863.6", "ENST00000409503.5", "ENST00000531094.5", "ENST00000491586.5", "ENST00000529669.1", "ENST00000497787.1", "ENST00000492528.1", "ENST00000482678.1", "ENST00000441516.1", "ENST00000495253.1", "ENST00000485040.5", "ENST00000594456.1", "ENST00000467287.5", "ENST00000533461.5", "ENST00000533351.5", "ENST00000450842.1", "ENST00000476128.1", "ENST00000439756.1")	-0.00642824	6.51815	-0.5618	0.574607	0.80478	-7.0828
6616	ENSG00000143375.14	ENSG00000143375	protein_coding	CGN	57530	InGen	0.518213	8	c("ENST00000505188.5", "ENST00000502442.1", "ENST00000427934.2", "ENST00000271636.11", "ENST00000416743.1", "ENST00000464886.1", "ENST00000473377.5", "ENST00000467998.1")	0.00874517	2.75519	0.293846	0.769048	0.907149	-6.60726
3878	ENSG00000143367.15	ENSG00000143367	protein_coding	TUFT1	7286	InGen	0.518203	7	c("ENST00000368849.7", "ENST00000392712.7", "ENST00000368848.6", "ENST00000353024.4", "ENST00000498606.5", "ENST00000461859.1", "ENST00000490156.1")	0.0293567	1.98418	0.944577	0.345518	0.633937	-6.04802
526	ENSG00000232536.1	ENSG00000232536	sense_intronic			InGen	0.0844215	1	ENST00000434112.1	-0.0230246	-3.71949	-0.180322	0.857003	0.945839	-5.33535
96	ENSG00000207606.1	ENSG00000207606	miRNA	MIR554	693139	InGen	0.124221	1	ENST00000384874.1	0.164741	-5.12486	1.36576	0.17288	0.448918	-4.54466
495	ENSG00000223861.1	ENSG00000223861	processed_pseudogene			InGen	0.185452	1	ENST00000452587.1	-0.0353325	-2.58911	-0.335283	0.73761	0.893171	-5.46167
535	ENSG00000250734.2	ENSG00000250734	antisense			InGen	0.0710233	1	ENST00000504583.2	0.10439	-3.79179	0.781528	0.435013	0.707176	-5.10453
7467	ENSG00000143376.12	ENSG00000143376	protein_coding	SNX27	81609	InGen	11.8854	5	c("ENST00000368841.6", "ENST00000458013.6", "ENST00000368843.7", "ENST00000368838.1", "ENST00000482791.1")	-0.00228778	7.50891	-0.182075	0.855628	0.945553	-7.29902
107	ENSG00000206635.1	ENSG00000206635	snRNA	RNU6-1062P		InGen	0.839786	1	ENST00000383908.1	0.0739651	-2.63569	0.773885	0.439515	0.710928	-5.26327
386	ENSG00000227045.1	ENSG00000227045	antisense			InGen	0.136247	1	ENST00000457548.1	-0.0602289	-3.47865	-0.465858	0.641603	0.841877	-5.29456
4439	ENSG00000159409.14	ENSG00000159409	protein_coding	CELF3	11189	InGen	7.47587	7	c("ENST00000290585.8", "ENST00000470688.5", "ENST00000290583.8", "ENST00000420342.1", "ENST00000419910.6", "ENST00000479893.5", "ENST00000478829.1")	-0.0475104	5.99268	-1.76429	0.0785436	0.287031	-5.64672
2261	ENSG00000178796.12	ENSG00000178796	protein_coding	RIIAD1	284485	InGen	0.726448	6	c("ENST00000326413.7", "ENST00000479191.1", "ENST00000451484.6", "ENST00000426175.5", "ENST00000451222.5", "ENST00000427205.1")	0.112743	1.65576	3.15064	0.0017677	0.0222758	-1.63689
104	ENSG00000206980.1	ENSG00000206980	snRNA	RNU6-662P		InGen	0.0855904	1	ENST00000384253.1	0.0874896	-5.34244	0.737506	0.461302	0.727165	-4.98616
629	ENSG00000269621.1	ENSG00000269621	antisense			InGen	0.484792	1	ENST00000601684.1	0.113241	-0.76812	1.73197	0.0841495	0.299649	-4.48944
462	ENSG00000236940.1	ENSG00000236940	processed_pseudogene			InGen	0.0953774	1	ENST00000446084.1	0.164309	-3.75595	1.25475	0.210396	0.496656	-4.74651
1812	ENSG00000143436.10	ENSG00000143436	protein_coding	MRPL9	65005	InGen	3.8966	11	c("ENST00000368830.7", "ENST00000467306.5", "ENST00000468006.1", "ENST00000368829.3", "ENST00000495867.1", "ENST00000478926.5", "ENST00000486707.5", "ENST00000492684.5", "ENST00000481777.5", "ENST00000461182.1", "ENST00000462783.1")	-0.0129966	3.83123	-0.988837	0.323417	0.615258	-6.40879
4633	ENSG00000143450.15	ENSG00000143450	protein_coding	OAZ3	51686	InGen	0.0530747	10	c("ENST00000635322.1", "ENST00000627780.2", "ENST00000321531.10", "ENST00000453029.2", "ENST00000479764.6", "ENST00000400999.6", "ENST00000635179.1", "ENST00000577465.1", "ENST00000635374.1", "ENST00000582415.2")	-0.00818517	-1.03779	-0.129126	0.897331	0.961829	-5.78711
382	ENSG00000249602.1	ENSG00000249602	antisense			InGen	0.977993	1	ENST00000512280.1	-0.0566801	-0.455345	-1.08197	0.280003	0.573392	-5.38167
515	ENSG00000268288.1	ENSG00000268288	antisense			InGen	0.505742	1	ENST00000596133.1	0.036674	-0.978329	0.562306	0.574263	0.804619	-5.67575
5092	ENSG00000182134.15	ENSG00000182134	protein_coding	TDRKH	11022	InGen	1.74361	15	c("ENST00000525790.5", "ENST00000368827.10", "ENST00000440583.6", "ENST00000368825.7", "ENST00000368824.7", "ENST00000368823.5", "ENST00000368822.5", "ENST00000458431.6", "ENST00000526413.5", "ENST00000484421.5", "ENST00000486986.6", "ENST00000526378.5", "ENST00000494725.6", "ENST00000530202.1", "ENST00000463553.1")	0.0478393	4.18333	3.10051	0.00208651	0.0250784	-2.2475
1141	ENSG00000203288.3	ENSG00000203288	antisense			InGen	0.786738	2	c("ENST00000533481.1", "ENST00000389897.3")	0.00306531	0.843255	0.0774143	0.938338	0.977278	-6.21116
549	ENSG00000269489.1	ENSG00000269489	lincRNA			InGen	0.382863	1	ENST00000601909.1	0.00586333	-1.28379	0.0901144	0.928247	0.973564	-5.74695
6109	ENSG00000143365.16	ENSG00000143365	protein_coding	RORC	6097	InGen	0.0734177	3	c("ENST00000356728.10", "ENST00000318247.6", "ENST00000480719.1")	0.136706	-0.61416	1.22518	0.221319	0.51006	-5.2231
1757	ENSG00000225556.1	ENSG00000225556	protein_coding	C2CD4D	100191040	InGen	0.0512817	1	ENST00000454109.1	-0.0854665	-2.61642	-0.831001	0.406532	0.684752	-5.2125
506	ENSG00000234614.1	ENSG00000234614	antisense			InGen	2.04551	1	ENST00000434182.1	-0.0592343	1.03104	-1.27718	0.202375	0.486832	-5.47077
4390	ENSG00000159445.12	ENSG00000159445	protein_coding	THEM4	117145	InGen	1.31001	5	c("ENST00000368814.7", "ENST00000471464.5", "ENST00000483207.5", "ENST00000477437.1", "ENST00000489410.1")	-0.000615835	3.55079	-0.0301075	0.975998	0.990585	-6.82842
1543	ENSG00000197747.8	ENSG00000197747	protein_coding	S100A10	6281	InGen	4.73199	4	c("ENST00000368811.7", "ENST00000368809.1", "ENST00000478574.5", "ENST00000478348.1")	0.0611563	3.82741	1.65108	0.0996086	0.331448	-5.54703
680	ENSG00000163191.5	ENSG00000163191	protein_coding	S100A11	6282	InGen	3.07889	2	c("ENST00000271638.2", "ENST00000478109.1")	0.104648	1.8096	2.34754	0.0194471	0.119574	-3.79261
6995	ENSG00000159450.12	ENSG00000159450	protein_coding	TCHH	7062	InGen	0.0883942	2	c("ENST00000368804.5", "ENST00000614923.1")	-0.050419	0.244891	-0.875293	0.382007	0.66527	-5.72603
7691	ENSG00000237975.6	ENSG00000237975	antisense	FLG-AS1	339400	InGen	0.392612	9	c("ENST00000593011.5", "ENST00000420707.5", "ENST00000382265.3", "ENST00000392688.6", "ENST00000629331.1", "ENST00000445097.2", "ENST00000630125.2", "ENST00000628475.2", "ENST00000411804.1")	0.0394178	2.46396	0.538847	0.590331	0.813325	-6.43983
397	ENSG00000236427.1	ENSG00000236427	lincRNA			InGen	0.481716	1	ENST00000429352.1	-0.0585366	-1.5417	-0.691513	0.489696	0.748806	-5.48449
2492	ENSG00000203786.6	ENSG00000203786	protein_coding	KPRP	448834	InGen	0.0762294	1	ENST00000606109.1	-0.266196	-1.6721	-2.25788	0.0245606	0.139524	-3.43985
577	ENSG00000163220.10	ENSG00000163220	protein_coding	S100A9	6280	InGen	5.74069	1	ENST00000368738.3	-0.198468	1.43511	-1.34239	0.180328	0.46006	-5.54646
518	ENSG00000163221.8	ENSG00000163221	protein_coding	S100A12	6283	InGen	0.46871	1	ENST00000368737.4	-0.345424	-2.80135	-1.6574	0.098324	0.329265	-4.38632
1006	ENSG00000143546.9	ENSG00000143546	protein_coding	S100A8	6279	InGen	1.86588	3	c("ENST00000368732.5", "ENST00000368733.3", "ENST00000477801.1")	-0.263059	0.450789	-1.61897	0.106342	0.343906	-4.9568
971	ENSG00000197956.9	ENSG00000197956	protein_coding	S100A6	6277	InGen	19.1583	5	c("ENST00000496817.5", "ENST00000368719.8", "ENST00000368720.6", "ENST00000462776.2", "ENST00000462951.2")	0.150902	5.10758	3.56386	0.00041546	0.00766692	-0.888938
1025	ENSG00000196154.11	ENSG00000196154	protein_coding	S100A4	6275	InGen	0.438457	6	c("ENST00000368715.5", "ENST00000481009.1", "ENST00000354332.8", "ENST00000468373.1", "ENST00000368716.8", "ENST00000368714.1")	-0.138247	-0.266136	-1.92045	0.0556034	0.232572	-4.25112
955	ENSG00000188015.9	ENSG00000188015	protein_coding	S100A3	6274	InGen	0.106158	2	c("ENST00000368713.7", "ENST00000368712.1")	0.0644266	-3.26929	0.40034	0.689148	0.869567	-5.36345
1567	ENSG00000196754.10	ENSG00000196754	protein_coding	S100A2	6273	InGen	0.110394	6	c("ENST00000368708.7", "ENST00000487430.6", "ENST00000497140.5", "ENST00000368710.5", "ENST00000368709.5", "ENST00000368707.4")	0.0946019	-1.77939	1.01183	0.312308	0.604034	-5.20647
1701	ENSG00000188643.10	ENSG00000188643	protein_coding	S100A16	140576	InGen	5.61531	5	c("ENST00000368704.5", "ENST00000368706.8", "ENST00000368703.6", "ENST00000368705.2", "ENST00000474991.1")	0.0113683	4.12539	0.340881	0.733395	0.891048	-6.8888
1277	ENSG00000189334.8	ENSG00000189334	protein_coding	S100A14	57402	InGen	0.14266	6	c("ENST00000476873.5", "ENST00000368701.5", "ENST00000368702.5", "ENST00000344616.3", "ENST00000368700.7", "ENST00000469571.1")	-0.175804	-1.49936	-2.1617	0.0313098	0.163812	-3.62741
2216	ENSG00000189171.14	ENSG00000189171	protein_coding	S100A13	6284	InGen	6.16177	6	c("ENST00000476133.5", "ENST00000339556.8", "ENST00000440685.6", "ENST00000392622.3", "ENST00000392623.5", "ENST00000491177.1")	-0.0221902	4.74037	-0.65827	0.510792	0.762938	-6.82915
3030	ENSG00000160678.11	ENSG00000160678	protein_coding	S100A1	6271	InGen	9.62027	5	c("ENST00000368698.3", "ENST00000469893.2", "ENST00000292169.5", "ENST00000368696.3", "ENST00000436839.1")	-0.0573906	5.88079	-2.13174	0.0337156	0.171583	-4.93158
1054	ENSG00000272030.1	ENSG00000272030	antisense			InGen	0.119066	2	c("ENST00000607839.1", "ENST00000469931.2")	-0.000211353	-2.26658	-0.00212837	0.998303	0.999424	-5.56316
5625	ENSG00000160679.12	ENSG00000160679	protein_coding	CHTOP	26097	InGen	4.49916	7	c("ENST00000368690.7", "ENST00000614256.4", "ENST00000368694.7", "ENST00000495554.1", "ENST00000403433.5", "ENST00000368687.1", "ENST00000368686.1")	-0.0549463	5.69349	-3.24235	0.00129795	0.0176935	-2.00182
1544	ENSG00000143553.10	ENSG00000143553	protein_coding	SNAPIN	23557	InGen	4.45704	4	c("ENST00000368685.5", "ENST00000474959.5", "ENST00000462880.1", "ENST00000478558.1")	-0.0393619	3.78487	-2.45329	0.0146364	0.0989051	-3.916
2281	ENSG00000143621.16	ENSG00000143621	protein_coding	ILF2	3608	InGen	11.5104	5	c("ENST00000615950.4", "ENST00000361891.8", "ENST00000480213.1", "ENST00000368684.8", "ENST00000368681.1")	-0.0376579	5.69701	-2.65614	0.00826113	0.0671291	-3.68389
5003	ENSG00000169418.9	ENSG00000169418	protein_coding	NPR1	4881	InGen	0.139013	3	c("ENST00000368680.3", "ENST00000413826.1", "ENST00000368677.2")	0.222982	0.278899	4.06048	6.03062e-05	0.00171882	1.57158
10450	ENSG00000143624.13	ENSG00000143624	protein_coding	INTS3	65123	InGen	4.06246	11	c("ENST00000318967.6", "ENST00000435409.6", "ENST00000481797.5", "ENST00000512605.4", "ENST00000476843.5", "ENST00000480659.1", "ENST00000503133.5", "ENST00000491790.1", "ENST00000368670.5", "ENST00000368669.1", "ENST00000624515.1")	0.0136402	6.42247	1.07765	0.281921	0.575253	-6.65456
5470	ENSG00000143554.13	ENSG00000143554	protein_coding	SLC27A3	11000	InGen	0.331341	14	c("ENST00000271857.6", "ENST00000368661.7", "ENST00000624995.3", "ENST00000484014.5", "ENST00000468403.1", "ENST00000483574.6", "ENST00000458027.5", "ENST00000461269.1", "ENST00000531251.1", "ENST00000532853.5", "ENST00000524676.1", "ENST00000468044.1", "ENST00000368660.1", "ENST00000368659.3")	0.0130376	1.71469	0.3563	0.721828	0.885024	-6.35592
9247	ENSG00000143614.9	ENSG00000143614	protein_coding	GATAD2B	57459	InGen	5.05822	12	c("ENST00000637918.1", "ENST00000368655.4", "ENST00000634544.1", "ENST00000634408.1", "ENST00000634645.1", "ENST00000634564.1", "ENST00000634401.1", "ENST00000634791.1", "ENST00000638051.1", "ENST00000636014.1", "ENST00000637331.1", "ENST00000636008.1")	0.0101139	6.58726	0.849139	0.396377	0.677813	-6.88761
1309	ENSG00000223599.1	ENSG00000223599	processed_pseudogene			InGen	0.747459	1	ENST00000417868.1	0.0345963	0.89097	1.10029	0.27195	0.565588	-5.65947
7584	ENSG00000198837.9	ENSG00000198837	protein_coding	DENND4B	9909	InGen	4.15553	13	c("ENST00000480340.1", "ENST00000361217.8", "ENST00000492898.1", "ENST00000474386.1", "ENST00000462423.1", "ENST00000531748.1", "ENST00000368646.6", "ENST00000477746.1", "ENST00000485359.1", "ENST00000494683.1", "ENST00000483561.2", "ENST00000472932.2", "ENST00000464048.1")	-0.0436004	5.99945	-2.95792	0.00330501	0.0349618	-2.88468
3612	ENSG00000160741.16	ENSG00000160741	protein_coding	CRTC2	200186	InGen	1.58079	10	c("ENST00000303569.10", "ENST00000461638.6", "ENST00000368630.7", "ENST00000368633.1", "ENST00000487235.5", "ENST00000524997.1", "ENST00000467860.1", "ENST00000493909.1", "ENST00000476883.5", "ENST00000492073.1")	-0.0398006	3.51993	-2.05288	0.0408173	0.193606	-4.74361
3388	ENSG00000143570.17	ENSG00000143570	protein_coding	SLC39A1	27173	InGen	3.43365	11	c("ENST00000621013.4", "ENST00000356205.8", "ENST00000537590.5", "ENST00000617697.4", "ENST00000368623.7", "ENST00000368621.5", "ENST00000310483.10", "ENST00000429040.5", "ENST00000413622.5", "ENST00000417348.2", "ENST00000461071.1")	-0.0261565	4.4949	-1.37026	0.171472	0.447381	-6.08133
710	ENSG00000282386.1	ENSG00000282386	antisense			InGen	0.204001	1	ENST00000633140.1	0.0421712	-1.85982	0.579775	0.562435	0.797429	-5.48928
415	ENSG00000273026.1	ENSG00000273026	antisense			InGen	0.241392	1	ENST00000608147.1	-0.0538415	-2.41706	-0.566598	0.571346	0.802743	-5.40007
2904	ENSG00000143578.15	ENSG00000143578	protein_coding	CREB3L4	148327	InGen	0.357294	13	c("ENST00000477617.5", "ENST00000449724.5", "ENST00000368607.7", "ENST00000271889.8", "ENST00000461688.5", "ENST00000368601.5", "ENST00000368603.5", "ENST00000368600.7", "ENST00000479010.1", "ENST00000492729.1", "ENST00000473340.1", "ENST00000431292.1", "ENST00000468845.1")	0.00715432	0.947693	0.147197	0.883061	0.955863	-6.23188
1496	ENSG00000143543.14	ENSG00000143543	protein_coding	JTB	10899	InGen	14.2692	6	c("ENST00000271843.8", "ENST00000356648.5", "ENST00000368589.5", "ENST00000428469.1", "ENST00000461365.1", "ENST00000471173.1")	0.03585	5.3991	2.16822	0.0308068	0.162252	-4.80597
1418	ENSG00000272654.1	ENSG00000272654	lincRNA			InGen	0.39241	1	ENST00000608236.1	-0.0416672	0.164605	-1.05825	0.290663	0.58333	-5.53371
2751	ENSG00000143545.8	ENSG00000143545	protein_coding	RAB13	5872	InGen	1.80675	5	c("ENST00000614713.4", "ENST00000368575.3", "ENST00000462680.5", "ENST00000495720.5", "ENST00000484297.1")	0.0507933	3.16345	1.55439	0.120983	0.37002	-5.55588
946	ENSG00000177954.11	ENSG00000177954	protein_coding	RPS27	6232	InGen	180.561	4	c("ENST00000368567.4", "ENST00000392558.4", "ENST00000493224.5", "ENST00000477151.1")	0.000263165	8.37278	0.0144653	0.988467	0.995238	-7.37283
5889	ENSG00000143552.9	ENSG00000143552	protein_coding	NUP210L	91181	InGen	0.0575505	3	c("ENST00000368559.7", "ENST00000368553.5", "ENST00000271854.3")	-0.145114	-1.21255	-1.1541	0.249238	0.541063	-5.14992
329	ENSG00000231416.1	ENSG00000231416	processed_pseudogene			InGen	0.59517	1	ENST00000431295.1	-0.0907262	-1.59534	-1.14607	0.252538	0.545095	-5.10199
8389	ENSG00000143549.19	ENSG00000143549	protein_coding	TPM3	7170	InGen	8.63872	23	c("ENST00000611659.4", "ENST00000368533.7", "ENST00000368545.7", "ENST00000469717.5", "ENST00000330188.13", "ENST00000341485.9", "ENST00000341372.7", "ENST00000328159.8", "ENST00000509409.5", "ENST00000271850.11", "ENST00000312970.12", "ENST00000513769.5", "ENST00000302206.9", "ENST00000368531.6", "ENST00000323144.11", "ENST00000368530.6", "ENST00000504663.1", "ENST00000509601.1", "ENST00000505010.5", "ENST00000368527.7", "ENST00000473036.2", "ENST00000466010.1", "ENST00000515609.1")	-0.0112038	7.15976	-0.841455	0.40066	0.680324	-6.93663
305	ENSG00000264384.2	ENSG00000264384	misc_RNA	RN7SL431P		InGen	0.905367	1	ENST00000582918.2	-0.12804	-0.923264	-2.18982	0.0291887	0.156533	-3.63909
387	ENSG00000163263.6	ENSG00000163263	protein_coding	C1orf189	388701	InGen	0.195849	1	ENST00000368525.3	0.0529808	-3.14366	0.359281	0.719599	0.883721	-5.37683
2582	ENSG00000143612.18	ENSG00000143612	protein_coding	C1orf43	25912	InGen	26.7347	9	c("ENST00000368521.9", "ENST00000362076.8", "ENST00000350592.7", "ENST00000368519.5", "ENST00000483282.1", "ENST00000493814.1", "ENST00000368518.5", "ENST00000368516.1", "ENST00000470180.1")	-0.0300005	7.11855	-2.61426	0.00932334	0.0730956	-3.90717
7503	ENSG00000143569.18	ENSG00000143569	protein_coding	UBAP2L	9898	InGen	5.21164	20	c("ENST00000343815.10", "ENST00000613315.4", "ENST00000428931.5", "ENST00000271877.11", "ENST00000441890.5", "ENST00000412596.5", "ENST00000368504.5", "ENST00000437652.5", "ENST00000456325.5", "ENST00000361546.6", "ENST00000466173.1", "ENST00000495676.5", "ENST00000489076.1", "ENST00000433615.5", "ENST00000428595.1", "ENST00000465855.5", "ENST00000484696.1", "ENST00000475373.1", "ENST00000493867.1", "ENST00000484819.1")	-0.0121945	6.31532	-1.2711	0.204527	0.489407	-6.4199
2155	ENSG00000143575.14	ENSG00000143575	protein_coding	HAX1	10456	InGen	11.7911	11	c("ENST00000328703.11", "ENST00000457918.6", "ENST00000483970.6", "ENST00000447768.6", "ENST00000531435.5", "ENST00000477780.2", "ENST00000435087.1", "ENST00000532105.1", "ENST00000471326.5", "ENST00000492550.1", "ENST00000459914.1")	0.0201673	5.65618	1.47513	0.141065	0.403247	-6.07942
7572	ENSG00000143515.16	ENSG00000143515	protein_coding	ATP8B2	57198	InGen	2.33995	6	c("ENST00000368487.7", "ENST00000368490.2", "ENST00000368489.3", "ENST00000426445.1", "ENST00000514107.1", "ENST00000505882.1")	0.105851	5.1344	5.18484	3.64105e-07	2.91795e-05	5.79604
60	ENSG00000238365.3	ENSG00000238365	snRNA	RNU7-57P		InGen	2.61661	1	ENST00000459540.3	0.132981	-1.89789	1.62121	0.105861	0.343088	-4.49428
1756	ENSG00000228013.1	ENSG00000228013	antisense			InGen	0.106844	1	ENST00000424435.1	-0.0168801	-1.80543	-0.155342	0.87664	0.95323	-5.63599
6453	ENSG00000160712.12	ENSG00000160712	protein_coding	IL6R	3570	InGen	0.916837	8	c("ENST00000622330.4", "ENST00000368485.7", "ENST00000344086.8", "ENST00000512471.1", "ENST00000476006.5", "ENST00000515190.1", "ENST00000507256.1", "ENST00000502679.1")	0.0209401	3.43142	0.654058	0.513498	0.765058	-6.59611
8441	ENSG00000169291.9	ENSG00000169291	protein_coding	SHE	126669	InGen	0.664669	3	c("ENST00000486773.1", "ENST00000555188.5", "ENST00000304760.2")	-0.0268529	3.34603	-0.826221	0.409235	0.686752	-6.44594
2706	ENSG00000163239.12	ENSG00000163239	protein_coding	TDRD10	126668	InGen	0.137652	5	c("ENST00000368482.8", "ENST00000368480.3", "ENST00000479937.5", "ENST00000468714.5", "ENST00000462871.1")	0.0707648	-0.639602	1.15581	0.248538	0.540265	-5.27186
4161	ENSG00000160714.9	ENSG00000160714	protein_coding	UBE2Q1	55585	InGen	5.30249	7	c("ENST00000292211.4", "ENST00000467683.5", "ENST00000491572.1", "ENST00000476612.1", "ENST00000483639.1", "ENST00000474181.1", "ENST00000497453.1")	0.0139486	5.47238	1.17699	0.239991	0.531018	-6.45435
5892	ENSG00000160716.5	ENSG00000160716	protein_coding	CHRNB2	1141	InGen	5.89002	5	c("ENST00000368476.3", "ENST00000636034.1", "ENST00000637900.1", "ENST00000636695.1", "ENST00000635876.1")	0.0362447	6.08258	1.39542	0.163764	0.437378	-6.23544
321	ENSG00000233875.1	ENSG00000233875	antisense			InGen	0.28591	1	ENST00000421866.1	0.131405	-2.67496	1.15913	0.247185	0.538623	-4.93233
8356	ENSG00000160710.15	ENSG00000160710	protein_coding	ADAR	103	InGen	21.2589	10	c("ENST00000368474.8", "ENST00000368471.7", "ENST00000492630.1", "ENST00000529168.1", "ENST00000530954.1", "ENST00000534279.1", "ENST00000463920.5", "ENST00000494866.1", "ENST00000471068.1", "ENST00000526905.1")	0.0232115	8.49936	2.19853	0.0285573	0.154546	-4.98444
13598	ENSG00000143603.18	ENSG00000143603	protein_coding	KCNN3	3782	InGen	5.5712	5	c("ENST00000271915.8", "ENST00000618040.4", "ENST00000515643.1", "ENST00000361147.8", "ENST00000358505.2")	0.119272	7.25684	4.23845	2.87374e-05	0.00097027	1.44775
1280	ENSG00000163344.5	ENSG00000163344	protein_coding	PMVK	10654	InGen	9.80392	1	ENST00000368467.3	-0.0131399	4.64748	-0.691221	0.489879	0.748851	-6.79787
690	ENSG00000270361.1	ENSG00000270361	lincRNA			InGen	0.150588	1	ENST00000604546.1	-0.0560608	-2.72052	-0.434448	0.664227	0.855997	-5.41147
3851	ENSG00000163346.16	ENSG00000163346	protein_coding	PBXIP1	57326	InGen	21.9688	6	c("ENST00000368465.5", "ENST00000368463.7", "ENST00000368460.7", "ENST00000498553.5", "ENST00000490230.1", "ENST00000493133.1")	-0.0152351	7.35349	-0.527315	0.598305	0.817898	-7.16519
283	ENSG00000268154.2	ENSG00000268154	misc_RNA			InGen	0.16653	1	ENST00000600454.2	0.0274774	-3.76595	0.213516	0.831047	0.934338	-5.32868
3630	ENSG00000163348.3	ENSG00000163348	protein_coding	PYGO2	90780	InGen	3.74905	3	c("ENST00000368457.2", "ENST00000368456.1", "ENST00000483463.1")	-0.031774	4.79308	-2.12255	0.0344847	0.174009	-4.82993
799	ENSG00000271380.1	ENSG00000271380	antisense			InGen	0.388705	1	ENST00000605085.1	-0.0898844	-0.681707	-1.6695	0.0959003	0.324444	-4.58776
4342	ENSG00000160691.18	ENSG00000160691	protein_coding	SHC1	6464	InGen	1.93914	11	c("ENST00000368445.9", "ENST00000368449.8", "ENST00000448116.6", "ENST00000368450.5", "ENST00000368453.8", "ENST00000490667.1", "ENST00000444664.5", "ENST00000414115.5", "ENST00000444179.5", "ENST00000412170.5", "ENST00000366442.2")	0.0580268	3.8752	1.96765	0.0498875	0.217994	-4.98929
2338	ENSG00000173207.12	ENSG00000173207	protein_coding	CKS1B	1163	InGen	0.894799	7	c("ENST00000368439.5", "ENST00000368436.1", "ENST00000308987.5", "ENST00000477676.6", "ENST00000474215.5", "ENST00000473344.1", "ENST00000471245.1")	-0.105743	2.01704	-3.41974	0.000699837	0.0114093	-0.847558
91	ENSG00000264349.1	ENSG00000264349	miRNA	MIR4258	100423020	InGen	0.133192	1	ENST00000580920.1	-0.0776774	-5.09462	-0.596458	0.55125	0.790319	-5.06623
4019	ENSG00000160688.18	ENSG00000160688	protein_coding	FLAD1	80308	InGen	1.89503	12	c("ENST00000492620.1", "ENST00000368433.5", "ENST00000315144.14", "ENST00000368432.5", "ENST00000368431.7", "ENST00000292180.7", "ENST00000487371.1", "ENST00000295530.6", "ENST00000368428.1", "ENST00000489992.5", "ENST00000477609.5", "ENST00000481758.1")	0.0502565	3.94868	2.98537	0.00302908	0.0329595	-2.54465
730	ENSG00000163352.5	ENSG00000163352	protein_coding	LENEP	55891	InGen	0.0814889	2	c("ENST00000368427.3", "ENST00000392487.1")	-0.0167239	-3.40672	-0.124556	0.900946	0.963248	-5.37673
4303	ENSG00000160685.13	ENSG00000160685	protein_coding	ZBTB7B	51043	InGen	1.61952	7	c("ENST00000417934.6", "ENST00000535420.5", "ENST00000368426.3", "ENST00000487542.1", "ENST00000461530.1", "ENST00000483226.1", "ENST00000292176.2")	-0.0842287	3.71538	-2.93237	0.00358238	0.0371116	-2.64838
3071	ENSG00000163354.14	ENSG00000163354	protein_coding	DCST2	127579	InGen	0.0691047	5	c("ENST00000485982.5", "ENST00000368423.5", "ENST00000368424.3", "ENST00000467991.2", "ENST00000498036.1")	-0.150835	-1.34159	-1.94329	0.0527727	0.225154	-4.04315
822	ENSG00000232093.1	ENSG00000232093	antisense			InGen	0.137064	1	ENST00000452962.1	-0.10387	-2.20766	-1.20361	0.229542	0.51971	-4.94275
6584	ENSG00000143537.13	ENSG00000143537	protein_coding	ADAM15	8751	InGen	2.74501	32	c("ENST00000473905.6", "ENST00000533732.5", "ENST00000480331.5", "ENST00000527418.5", "ENST00000355956.6", "ENST00000356955.6", "ENST00000359280.8", "ENST00000360674.8", "ENST00000368412.7", "ENST00000449910.6", "ENST00000526491.5", "ENST00000529473.5", "ENST00000531703.5", "ENST00000477533.5", "ENST00000271836.10", "ENST00000461564.6", "ENST00000485346.6", "ENST00000368413.5", "ENST00000487956.6", "ENST00000531831.5", "ENST00000531455.5", "ENST00000447332.3", "ENST00000472434.5", "ENST00000534019.1", "ENST00000470779.1", "ENST00000525020.1", "ENST00000498481.6", "ENST00000461234.5", "ENST00000474709.5", "ENST00000462116.5", "ENST00000468053.1", "ENST00000464824.2")	-0.122245	5.15367	-5.03438	7.64328e-07	5.30566e-05	5.0858
1263	ENSG00000243364.7	ENSG00000243364	protein_coding	EFNA4	1945	InGen	0.209758	3	c("ENST00000368409.7", "ENST00000359751.8", "ENST00000427683.2")	0.0756227	-1.07481	1.13613	0.256669	0.549386	-5.20907
1909	ENSG00000143590.13	ENSG00000143590	protein_coding	EFNA3	1944	InGen	1.64812	3	c("ENST00000368408.3", "ENST00000470294.5", "ENST00000498667.1")	0.143342	2.58704	4.25213	2.71174e-05	0.000923221	2.05195
2539	ENSG00000169242.11	ENSG00000169242	protein_coding	EFNA1	1942	InGen	2.78891	5	c("ENST00000368407.7", "ENST00000368406.2", "ENST00000469878.5", "ENST00000474413.5", "ENST00000497282.1")	-0.0645396	3.75604	-1.78633	0.0748996	0.27853	-5.29828
2340	ENSG00000169241.17	ENSG00000169241	protein_coding	SLC50A1	55974	InGen	0.637448	14	c("ENST00000484157.5", "ENST00000490770.5", "ENST00000475824.5", "ENST00000465546.5", "ENST00000622581.4", "ENST00000490276.5", "ENST00000303343.12", "ENST00000368404.8", "ENST00000368401.5", "ENST00000368405.7", "ENST00000488609.5", "ENST00000506037.1", "ENST00000484027.1", "ENST00000479579.1")	-0.00235783	1.53819	-0.0756204	0.939764	0.977949	-6.37125
622	ENSG00000179085.7	ENSG00000179085	protein_coding	DPM3	54344	InGen	5.48541	3	c("ENST00000368399.1", "ENST00000368400.4", "ENST00000341298.3")	-0.0649942	2.7604	-2.9753	0.00312775	0.0336687	-2.34192
3826	ENSG00000163463.11	ENSG00000163463	protein_coding	KRTCAP2	200185	InGen	0.163231	10	c("ENST00000463527.5", "ENST00000487350.5", "ENST00000497317.5", "ENST00000295682.4", "ENST00000491084.5", "ENST00000471891.5", "ENST00000482246.5", "ENST00000490672.1", "ENST00000461136.5", "ENST00000492892.1")	-0.0496232	0.294864	-1.26082	0.208203	0.493831	-5.34166
4533	ENSG00000163462.17	ENSG00000163462	protein_coding	TRIM46	80128	InGen	1.53056	11	c("ENST00000392451.6", "ENST00000545012.5", "ENST00000368385.8", "ENST00000543729.5", "ENST00000368383.7", "ENST00000474430.5", "ENST00000368382.5", "ENST00000334634.8", "ENST00000464760.5", "ENST00000468878.1", "ENST00000611379.1")	-0.073356	3.77591	-3.2738	0.00116557	0.0163504	-1.63955
4717	ENSG00000185499.16	ENSG00000185499	protein_coding	MUC1	4582	InGen	0.118096	29	c("ENST00000620103.4", "ENST00000338684.9", "ENST00000610359.4", "ENST00000611571.4", "ENST00000611577.4", "ENST00000612778.4", "ENST00000614519.4", "ENST00000615517.4", "ENST00000462317.5", "ENST00000485118.5", "ENST00000368392.7", "ENST00000368393.7", "ENST00000438413.5", "ENST00000457295.6", "ENST00000462215.5", "ENST00000610468.4", "ENST00000342482.8", "ENST00000343256.9", "ENST00000368389.6", "ENST00000368390.7", "ENST00000368396.8", "ENST00000368398.7", "ENST00000467134.5", "ENST00000471283.5", "ENST00000498431.5", "ENST00000337604.6", "ENST00000468978.2", "ENST00000620770.1", "ENST00000466913.1")	-0.0661876	-0.0183792	-1.07673	0.282332	0.575558	-5.48224
2466	ENSG00000231064.6	ENSG00000231064	antisense	MIR92B	693235	InGen	1.44247	7	c("ENST00000447623.2", "ENST00000607575.3", "ENST00000454348.1", "ENST00000436772.1", "ENST00000453136.5", "ENST00000422665.1", "ENST00000430312.1")	0.0660448	2.69374	1.61463	0.107279	0.345632	-5.35697
4623	ENSG00000169231.13	ENSG00000169231	protein_coding	THBS3	7059	InGen	1.1639	11	c("ENST00000498500.1", "ENST00000368378.7", "ENST00000541576.5", "ENST00000457183.6", "ENST00000541990.5", "ENST00000469769.1", "ENST00000428962.2", "ENST00000465596.1", "ENST00000486260.5", "ENST00000496332.5", "ENST00000460050.1")	-0.0444232	3.43104	-1.65139	0.099544	0.331412	-5.45688
3278	ENSG00000173171.14	ENSG00000173171	protein_coding	MTX1	4580	InGen	0.586245	7	c("ENST00000368376.7", "ENST00000316721.8", "ENST00000424959.5", "ENST00000609421.1", "ENST00000481771.5", "ENST00000495589.5", "ENST00000495492.1")	0.0161356	1.93658	0.666357	0.505616	0.759542	-6.25089
568	ENSG00000236263.1	ENSG00000236263	antisense			InGen	0.254794	1	ENST00000455788.1	-0.0476358	-1.85011	-0.607479	0.543922	0.785528	-5.46743
3656	ENSG00000160766.14	ENSG00000160766	transcribed_unprocessed_pseudogene	GBAP1	2630	InGen	0.70552	8	c("ENST00000459805.5", "ENST00000486869.5", "ENST00000368374.5", "ENST00000486197.5", "ENST00000473223.5", "ENST00000566701.5", "ENST00000463838.5", "ENST00000462587.1")	-0.011952	2.3456	-0.291517	0.770826	0.907764	-6.51055
838	ENSG00000236675.1	ENSG00000236675	unprocessed_pseudogene	MTX1P1		InGen	0.147446	1	ENST00000440904.1	0.186415	-2.69171	1.02982	0.303798	0.596078	-5.05247
3648	ENSG00000177628.15	ENSG00000177628	protein_coding	GBA	2629	InGen	2.7791	14	c("ENST00000368373.7", "ENST00000327247.9", "ENST00000464536.1", "ENST00000427500.7", "ENST00000428024.3", "ENST00000478472.1", "ENST00000484489.5", "ENST00000491081.5", "ENST00000497670.5", "ENST00000460156.1", "ENST00000493842.5", "ENST00000473570.5", "ENST00000467918.5", "ENST00000470104.1")	-0.0265867	4.37425	-1.42252	0.155753	0.425188	-5.99179
4468	ENSG00000160767.20	ENSG00000160767	protein_coding	FAM189B	10712	InGen	1.38944	10	c("ENST00000350210.6", "ENST00000368366.5", "ENST00000368368.7", "ENST00000361361.6", "ENST00000621094.4", "ENST00000487649.5", "ENST00000491082.1", "ENST00000497941.5", "ENST00000472550.5", "ENST00000481822.1")	-0.0174652	3.61241	-0.809576	0.418727	0.694794	-6.51666
2442	ENSG00000116521.10	ENSG00000116521	protein_coding	SCAMP3	10067	InGen	3.21976	9	c("ENST00000478737.5", "ENST00000302631.7", "ENST00000355379.3", "ENST00000472397.5", "ENST00000490999.5", "ENST00000465312.5", "ENST00000462151.5", "ENST00000497470.1", "ENST00000480219.1")	-0.0435767	3.98544	-2.47583	0.0137592	0.0951688	-3.90335
3670	ENSG00000176444.18	ENSG00000176444	protein_coding	CLK2	1196	InGen	2.09465	7	c("ENST00000361168.9", "ENST00000368361.8", "ENST00000476983.5", "ENST00000355560.4", "ENST00000497188.1", "ENST00000471047.1", "ENST00000484699.1")	-0.0185733	3.95826	-1.19866	0.231459	0.521463	-6.20155
4121	ENSG00000143630.9	ENSG00000143630	protein_coding	HCN3	57657	InGen	0.581224	4	c("ENST00000368358.3", "ENST00000496230.5", "ENST00000467204.1", "ENST00000492035.1")	0.14521	2.15599	4.06189	5.99609e-05	0.00171355	1.38576
3718	ENSG00000160752.14	ENSG00000160752	protein_coding	FDPS	2224	InGen	4.79236	21	c("ENST00000611010.4", "ENST00000468479.5", "ENST00000447866.5", "ENST00000461507.5", "ENST00000368356.8", "ENST00000474345.5", "ENST00000471117.5", "ENST00000467076.5", "ENST00000495308.5", "ENST00000487002.1", "ENST00000491013.5", "ENST00000356657.10", "ENST00000465559.5", "ENST00000470171.5", "ENST00000612683.1", "ENST00000489003.5", "ENST00000477057.5", "ENST00000492887.5", "ENST00000492244.5", "ENST00000490140.1", "ENST00000489324.1")	-0.0112765	5.12595	-0.703933	0.481937	0.742325	-6.85624
3516	ENSG00000225855.6	ENSG00000225855	antisense	RUSC1-AS1		InGen	0.200575	4	c("ENST00000446880.5", "ENST00000543656.1", "ENST00000443642.1", "ENST00000450199.1")	0.0596526	0.400075	1.16031	0.246702	0.538146	-5.48026
5427	ENSG00000160753.15	ENSG00000160753	protein_coding	RUSC1	23623	InGen	2.7747	16	c("ENST00000368354.7", "ENST00000368352.9", "ENST00000467820.5", "ENST00000497930.5", "ENST00000368347.8", "ENST00000489860.5", "ENST00000462780.5", "ENST00000368349.8", "ENST00000492536.5", "ENST00000490373.5", "ENST00000479924.5", "ENST00000468764.5", "ENST00000471876.5", "ENST00000292254.8", "ENST00000473331.1", "ENST00000485924.2")	-0.0304913	4.86625	-1.57726	0.115627	0.360938	-5.8348
13329	ENSG00000116539.11	ENSG00000116539	protein_coding	ASH1L	55870	InGen	14.8486	8	c("ENST00000368346.7", "ENST00000392403.7", "ENST00000478837.5", "ENST00000548566.1", "ENST00000492987.2", "ENST00000384987.1", "ENST00000477427.1", "ENST00000548830.1")	-0.00952248	8.66527	-1.05068	0.29412	0.586717	-6.8408
107	ENSG00000207134.1	ENSG00000207134	snRNA	RNU6-106P		InGen	0.293226	1	ENST00000384405.1	-0.242595	-4.08628	-1.83911	0.0667348	0.259641	-4.0257
448	ENSG00000227773.1	ENSG00000227773	sense_intronic	ASH1L-IT1		InGen	0.356594	1	ENST00000458371.1	-0.0352874	-1.84877	-0.470147	0.638539	0.839904	-5.54261
1209	ENSG00000235919.4	ENSG00000235919	antisense	ASH1L-AS1		InGen	0.762273	2	c("ENST00000456633.1", "ENST00000452809.1")	0.0147689	0.882083	0.455279	0.649187	0.845705	-6.12532
278	ENSG00000225082.2	ENSG00000225082	unprocessed_pseudogene	DAP3P1		InGen	0.621046	1	ENST00000441522.2	0.0264488	-1.76018	0.349804	0.726694	0.887487	-5.61035
220	ENSG00000232519.2	ENSG00000232519	antisense			InGen	0.0987939	1	ENST00000456382.2	-0.0983292	-4.47938	-0.712909	0.476371	0.738151	-5.0702
4208	ENSG00000125459.14	ENSG00000125459	protein_coding	MSTO1	55154	InGen	0.78572	18	c("ENST00000488901.5", "ENST00000460199.5", "ENST00000490743.5", "ENST00000471209.1", "ENST00000245564.6", "ENST00000368341.8", "ENST00000494995.5", "ENST00000482284.5", "ENST00000490642.5", "ENST00000491308.5", "ENST00000483832.5", "ENST00000465137.5", "ENST00000473327.5", "ENST00000483734.5", "ENST00000478756.1", "ENST00000475253.5", "ENST00000466815.1", "ENST00000462250.2")	-0.0273923	2.75159	-1.169	0.243187	0.53436	-5.97754
5001	ENSG00000163374.19	ENSG00000163374	protein_coding	YY1AP1	55249	InGen	6.44655	25	c("ENST00000368339.9", "ENST00000442834.6", "ENST00000311573.9", "ENST00000368340.9", "ENST00000354691.9", "ENST00000347088.9", "ENST00000361831.9", "ENST00000355499.8", "ENST00000361140.8", "ENST00000404643.5", "ENST00000359205.9", "ENST00000407221.5", "ENST00000436865.5", "ENST00000295566.8", "ENST00000368330.6", "ENST00000405763.7", "ENST00000488784.5", "ENST00000493625.5", "ENST00000477470.1", "ENST00000476093.5", "ENST00000443231.5", "ENST00000496324.5", "ENST00000454523.5", "ENST00000476027.5", "ENST00000466366.1")	-0.0461986	6.02303	-2.65033	0.00840178	0.0680587	-3.72761
4588	ENSG00000132676.15	ENSG00000132676	protein_coding	DAP3	7818	InGen	3.91235	26	c("ENST00000461479.1", "ENST00000471642.6", "ENST00000471214.5", "ENST00000479076.1", "ENST00000368336.9", "ENST00000343043.7", "ENST00000496863.5", "ENST00000421487.6", "ENST00000535183.5", "ENST00000465375.5", "ENST00000462002.5", "ENST00000470830.5", "ENST00000463575.5", "ENST00000497826.5", "ENST00000471523.1", "ENST00000608852.1", "ENST00000479151.5", "ENST00000466384.5", "ENST00000462978.1", "ENST00000477394.5", "ENST00000475056.5", "ENST00000490249.5", "ENST00000497433.1", "ENST00000463295.1", "ENST00000476444.1", "ENST00000491777.2")	0.0141363	5.18171	1.15686	0.248107	0.539821	-6.44539
1709	ENSG00000203761.5	ENSG00000203761	unprocessed_pseudogene	MSTO2P		InGen	0.465806	1	ENST00000314835.5	-0.0838552	0.62959	-1.98047	0.0484238	0.214457	-4.29735
11967	ENSG00000116580.18	ENSG00000116580	protein_coding	GON4L	54856	InGen	2.93241	19	c("ENST00000368331.5", "ENST00000615926.4", "ENST00000437809.5", "ENST00000473267.1", "ENST00000271883.9", "ENST00000620426.4", "ENST00000460075.1", "ENST00000483032.1", "ENST00000361040.9", "ENST00000471341.5", "ENST00000622608.1", "ENST00000497369.5", "ENST00000490801.1", "ENST00000496021.1", "ENST00000482386.5", "ENST00000466224.1", "ENST00000467009.1", "ENST00000468867.1", "ENST00000488251.1")	0.0114641	6.14691	1.1311	0.258778	0.551756	-6.57232
5240	ENSG00000132718.8	ENSG00000132718	protein_coding	SYT11	23208	InGen	73.6986	1	ENST00000368324.4	-0.00671067	9.60038	-0.504132	0.614482	0.82697	-7.31781
106	ENSG00000283442.1	ENSG00000283442	snRNA			InGen	0.470784	1	ENST00000638126.1	0.127296	-3.54135	0.99172	0.32201	0.614103	-4.97951
3919	ENSG00000143622.10	ENSG00000143622	protein_coding	RIT1	6016	InGen	2.70009	6	c("ENST00000368323.7", "ENST00000539040.5", "ENST00000368322.7", "ENST00000461050.5", "ENST00000609492.1", "ENST00000462687.1")	0.0186608	4.38443	1.23795	0.216553	0.504348	-6.23249
5635	ENSG00000132680.10	ENSG00000132680	protein_coding	KIAA0907	22889	InGen	2.61504	10	c("ENST00000368321.7", "ENST00000368320.7", "ENST00000478002.5", "ENST00000466520.1", "ENST00000465953.1", "ENST00000483237.1", "ENST00000368319.3", "ENST00000482337.5", "ENST00000466713.1", "ENST00000491599.1")	-0.0097895	4.90843	-0.608047	0.543546	0.785441	-6.89056
137	ENSG00000207475.1	ENSG00000207475	snoRNA	SNORA80E	677823	InGen	0.856972	1	ENST00000384744.1	-0.0330195	-2.19949	-0.36278	0.716985	0.882772	-5.51361
9135	ENSG00000116584.17	ENSG00000116584	protein_coding	ARHGEF2	9181	InGen	9.1488	20	c("ENST00000313695.11", "ENST00000361247.8", "ENST00000462460.6", "ENST00000477754.2", "ENST00000470541.6", "ENST00000368315.8", "ENST00000313667.8", "ENST00000474428.6", "ENST00000470975.2", "ENST00000608543.1", "ENST00000470874.5", "ENST00000471589.5", "ENST00000497907.5", "ENST00000476273.1", "ENST00000609707.1", "ENST00000487755.1", "ENST00000465079.1", "ENST00000495070.2", "ENST00000423422.5", "ENST00000609126.1")	-0.031885	7.41991	-1.97905	0.0485838	0.214746	-5.36475
64	ENSG00000277817.1	ENSG00000277817	miRNA	MIR6738	102465442	InGen	0.314093	1	ENST00000619620.1	0.0488497	-4.58599	0.358456	0.720216	0.884012	-5.20241
2157	ENSG00000273002.1	ENSG00000273002	antisense			InGen	0.139158	1	ENST00000610146.1	0.030636	-0.8765	0.45278	0.650984	0.846692	-5.75351
6651	ENSG00000163479.13	ENSG00000163479	protein_coding	SSR2	6746	InGen	3.40726	18	c("ENST00000295702.8", "ENST00000472467.1", "ENST00000488179.6", "ENST00000529008.5", "ENST00000496742.5", "ENST00000484320.6", "ENST00000532074.5", "ENST00000480176.5", "ENST00000473699.5", "ENST00000480567.5", "ENST00000531790.5", "ENST00000368311.5", "ENST00000472898.5", "ENST00000531917.5", "ENST00000474377.5", "ENST00000466905.4", "ENST00000526212.2", "ENST00000467041.1")	0.0181417	5.48997	1.45773	0.145799	0.410941	-6.08935
3878	ENSG00000160803.7	ENSG00000160803	protein_coding	UBQLN4	56893	InGen	10.3785	3	c("ENST00000368309.3", "ENST00000459954.1", "ENST00000472638.1")	0.015127	6.3525	0.881217	0.378798	0.662727	-6.83951
1438	ENSG00000116586.11	ENSG00000116586	protein_coding	LAMTOR2	28956	InGen	4.61545	6	c("ENST00000368305.8", "ENST00000368304.9", "ENST00000489664.1", "ENST00000368302.3", "ENST00000487106.5", "ENST00000463371.1")	0.00537733	3.70704	0.300132	0.764252	0.905149	-6.82403
6124	ENSG00000254726.2	ENSG00000254726	protein_coding	MEX3A	92312	InGen	0.207995	2	c("ENST00000532414.2", "ENST00000442784.1")	0.107844	0.850274	2.42029	0.0160103	0.105102	-3.42203
6985	ENSG00000160789.19	ENSG00000160789	protein_coding	LMNA	4000	InGen	2.18529	25	c("ENST00000502751.5", "ENST00000368301.6", "ENST00000495341.5", "ENST00000470835.1", "ENST00000515711.1", "ENST00000361308.8", "ENST00000347559.6", "ENST00000368300.8", "ENST00000478063.2", "ENST00000470199.2", "ENST00000469565.6", "ENST00000368299.7", "ENST00000502357.5", "ENST00000448611.6", "ENST00000515459.5", "ENST00000368297.5", "ENST00000504687.5", "ENST00000473598.6", "ENST00000515824.1", "ENST00000496738.5", "ENST00000368298.2", "ENST00000498722.2", "ENST00000508500.1", "ENST00000459904.1", "ENST00000506981.1")	-0.0345376	4.80657	-1.00546	0.315362	0.607432	-6.55708
6822	ENSG00000196189.12	ENSG00000196189	protein_coding	SEMA4A	64218	InGen	1.97636	16	c("ENST00000435124.5", "ENST00000633494.1", "ENST00000414683.5", "ENST00000355014.6", "ENST00000485575.1", "ENST00000368285.7", "ENST00000368284.5", "ENST00000368286.6", "ENST00000438830.5", "ENST00000368282.1", "ENST00000470306.5", "ENST00000487358.5", "ENST00000466698.1", "ENST00000469065.1", "ENST00000462892.1", "ENST00000484155.1")	-0.00479347	4.69405	-0.186034	0.852524	0.944148	-7.02664
7293	ENSG00000160785.13	ENSG00000160785	protein_coding	SLC25A44	9673	InGen	3.10519	5	c("ENST00000423538.6", "ENST00000359511.4", "ENST00000469537.1", "ENST00000482737.1", "ENST00000468973.2")	0.00153917	5.51114	0.103661	0.917497	0.970099	-7.14314
2520	ENSG00000160783.19	ENSG00000160783	protein_coding	PMF1	11243	InGen	1.18288	6	c("ENST00000368279.7", "ENST00000466489.1", "ENST00000368273.8", "ENST00000606952.5", "ENST00000368277.3", "ENST00000497069.2")	-0.0840391	2.56003	-3.47903	0.000565917	0.00970873	-0.747163
1190	ENSG00000242252.1	ENSG00000242252	protein_coding	BGLAP	632	InGen	0.0994357	2	c("ENST00000368272.4", "ENST00000471413.1")	0.00351694	-2.18527	0.042331	0.966259	0.986939	-5.56869
2439	ENSG00000160781.15	ENSG00000160781	protein_coding	PAQR6	79957	InGen	29.8913	15	c("ENST00000356983.6", "ENST00000540423.5", "ENST00000612424.4", "ENST00000613336.4", "ENST00000623241.3", "ENST00000492619.5", "ENST00000292291.9", "ENST00000335852.5", "ENST00000340183.9", "ENST00000491107.5", "ENST00000368270.2", "ENST00000468632.5", "ENST00000480773.5", "ENST00000470198.5", "ENST00000475507.1")	-0.12012	7.05857	-3.44067	0.000649492	0.0107545	-1.46694
5304	ENSG00000198952.8	ENSG00000198952	protein_coding	SMG5	23381	InGen	8.42802	5	c("ENST00000361813.5", "ENST00000476954.1", "ENST00000473643.1", "ENST00000468993.1", "ENST00000489907.2")	-0.0112486	6.50627	-0.878156	0.380454	0.664077	-6.85464
3067	ENSG00000163472.18	ENSG00000163472	protein_coding	TMEM79	84283	InGen	0.568698	7	c("ENST00000463670.5", "ENST00000295694.9", "ENST00000357501.6", "ENST00000405535.2", "ENST00000495881.1", "ENST00000456810.1", "ENST00000485135.1")	-0.0566537	1.76952	-1.66017	0.0977636	0.327948	-5.0785
3471	ENSG00000198715.11	ENSG00000198715	protein_coding	GLMP	112770	InGen	1.12355	15	c("ENST00000461597.1", "ENST00000497831.1", "ENST00000472870.5", "ENST00000480968.1", "ENST00000612353.4", "ENST00000614643.4", "ENST00000622703.4", "ENST00000482579.1", "ENST00000362007.5", "ENST00000481050.1", "ENST00000476177.6", "ENST00000497955.1", "ENST00000368264.1", "ENST00000479084.1", "ENST00000484214.1")	-0.0455488	2.98801	-2.06858	0.03931	0.189062	-4.60291
676	ENSG00000189030.9	ENSG00000189030	protein_coding	VHLL	391104	InGen	0.0908404	1	ENST00000339922.4	-0.174846	-3.55377	-1.31391	0.189727	0.47113	-4.68877
4018	ENSG00000163468.14	ENSG00000163468	protein_coding	CCT3	7203	InGen	14.1636	16	c("ENST00000295688.7", "ENST00000368259.6", "ENST00000368258.7", "ENST00000368261.7", "ENST00000368262.7", "ENST00000472765.6", "ENST00000413555.5", "ENST00000496684.6", "ENST00000533194.5", "ENST00000463132.5", "ENST00000490221.5", "ENST00000446905.5", "ENST00000478640.6", "ENST00000415548.1", "ENST00000368256.3", "ENST00000489870.1")	-0.0171208	6.82482	-1.23952	0.215972	0.503612	-6.49882
1115	ENSG00000163467.11	ENSG00000163467	protein_coding	TSACC	128229	InGen	0.0555922	8	c("ENST00000368255.7", "ENST00000368253.6", "ENST00000470342.5", "ENST00000368254.5", "ENST00000481479.5", "ENST00000368252.5", "ENST00000466306.5", "ENST00000368251.1")	-0.0181366	-3.09585	-0.157179	0.875194	0.953026	-5.4172
12314	ENSG00000125462.16	ENSG00000125462	protein_coding	C1orf61	10485	InGen	12.093	27	c("ENST00000608007.1", "ENST00000400991.6", "ENST00000368242.7", "ENST00000471156.5", "ENST00000497824.5", "ENST00000488498.2", "ENST00000615748.4", "ENST00000465270.5", "ENST00000462458.5", "ENST00000486517.5", "ENST00000465570.1", "ENST00000310027.9", "ENST00000368243.5", "ENST00000498346.1", "ENST00000497822.5", "ENST00000492750.5", "ENST00000357975.4", "ENST00000464238.5", "ENST00000482932.5", "ENST00000489918.1", "ENST00000484428.5", "ENST00000489877.5", "ENST00000476966.5", "ENST00000463309.5", "ENST00000464203.1", "ENST00000469813.1", "ENST00000495000.1")	0.075782	8.0909	2.80136	0.00536792	0.0492751	-3.47827
89	ENSG00000207933.3	ENSG00000207933	miRNA	MIR9-1	407046	InGen	3.7531	1	ENST00000385198.3	0.0595868	-1.0008	0.710249	0.478016	0.739261	-5.58395
990	ENSG00000236947.5	ENSG00000236947	lincRNA			InGen	0.178567	2	c("ENST00000441085.5", "ENST00000452465.1")	0.0838075	-1.52044	1.17122	0.242295	0.533557	-5.08701
6400	ENSG00000116604.17	ENSG00000116604	protein_coding	MEF2D	4209	InGen	6.9832	7	c("ENST00000464356.6", "ENST00000348159.8", "ENST00000360595.7", "ENST00000368240.6", "ENST00000475587.2", "ENST00000493077.1", "ENST00000489057.1")	-0.00557548	6.49438	-0.311603	0.755525	0.900706	-7.19103
113	ENSG00000206651.1	ENSG00000206651	misc_RNA			InGen	1.99627	1	ENST00000383924.1	-0.0353134	-1.21522	-0.547266	0.58454	0.81011	-5.63485
2829	ENSG00000187862.11	ENSG00000187862	protein_coding	TTC24	164118	InGen	0.0514149	6	c("ENST00000368236.7", "ENST00000368237.3", "ENST00000413282.6", "ENST00000495690.6", "ENST00000478081.1", "ENST00000462049.1")	-0.238254	-1.99973	-2.41575	0.0162077	0.105919	-3.09195
1933	ENSG00000163382.11	ENSG00000163382	protein_coding	NAXE	128240	InGen	8.91816	5	c("ENST00000368234.7", "ENST00000368235.7", "ENST00000368233.3", "ENST00000467374.1", "ENST00000488840.1")	-0.0318855	5.10238	-1.20864	0.227608	0.517601	-6.37194
4437	ENSG00000160818.16	ENSG00000160818	protein_coding	GPATCH4	54865	InGen	2.17744	16	c("ENST00000368232.8", "ENST00000438976.6", "ENST00000415314.6", "ENST00000494414.1", "ENST00000497287.5", "ENST00000463513.5", "ENST00000498641.1", "ENST00000529520.5", "ENST00000473910.5", "ENST00000531129.5", "ENST00000474904.5", "ENST00000498756.5", "ENST00000506832.6", "ENST00000527691.5", "ENST00000531900.1", "ENST00000525375.1")	0.121766	4.27064	5.45967	8.98638e-08	9.56647e-06	7.24524
2094	ENSG00000280316.1	ENSG00000280316	protein_coding			InGen	1.6877	1	ENST00000624731.1	-0.0317374	2.8251	-0.944889	0.345359	0.633937	-6.22242
547	ENSG00000272971.1	ENSG00000272971	lincRNA			InGen	0.0776621	1	ENST00000609800.1	-0.0753053	-3.64446	-0.574794	0.565795	0.79926	-5.22523
2241	ENSG00000132702.12	ENSG00000132702	protein_coding	HAPLN2	60484	InGen	7.56262	5	c("ENST00000255039.5", "ENST00000487988.5", "ENST00000456112.1", "ENST00000482204.1", "ENST00000494218.1")	-0.0659464	4.98771	-1.39551	0.163737	0.437357	-6.11175
3222	ENSG00000272068.1	ENSG00000272068	lincRNA			InGen	0.0977138	1	ENST00000606343.1	0.0279557	-0.842146	0.3991	0.69006	0.869931	-5.77137
4931	ENSG00000132692.18	ENSG00000132692	protein_coding	BCAN	63827	InGen	17.9581	8	c("ENST00000441358.5", "ENST00000329117.9", "ENST00000457777.6", "ENST00000424639.5", "ENST00000479949.5", "ENST00000361588.5", "ENST00000491823.1", "ENST00000496038.1")	-0.094781	7.31287	-3.61488	0.000343991	0.00663561	-0.894456
3222	ENSG00000272405.1	ENSG00000272405	antisense			InGen	0.0787278	1	ENST00000605886.1	0.0641907	-1.39618	0.70537	0.481043	0.741646	-5.50394
758	ENSG00000229953.1	ENSG00000229953	antisense			InGen	0.0647055	1	ENST00000448869.1	0.0635088	-4.07	0.419983	0.674752	0.861732	-5.23876
5558	ENSG00000132688.10	ENSG00000132688	protein_coding	NES	10763	InGen	4.01742	1	ENST00000368223.3	-0.0225242	5.30072	-0.613361	0.540031	0.782758	-6.93488
1100	ENSG00000143320.8	ENSG00000143320	protein_coding	CRABP2	1382	InGen	1.80045	4	c("ENST00000368222.7", "ENST00000621784.4", "ENST00000368221.1", "ENST00000368220.1")	-0.0592516	1.88808	-1.29443	0.196359	0.479797	-5.64656
433	ENSG00000223356.1	ENSG00000223356	antisense			InGen	0.819667	1	ENST00000428641.1	-0.158467	-0.705663	-2.70206	0.00722252	0.0608201	-2.53909
5262	ENSG00000143319.16	ENSG00000143319	protein_coding	ISG20L2	81875	InGen	1.45052	6	c("ENST00000472824.2", "ENST00000313146.10", "ENST00000368219.1", "ENST00000496538.1", "ENST00000470713.1", "ENST00000469074.1")	0.00796659	3.93947	0.440969	0.659504	0.852112	-6.813
3169	ENSG00000143303.11	ENSG00000143303	protein_coding	RRNAD1	51093	InGen	1.52618	11	c("ENST00000368218.8", "ENST00000368216.8", "ENST00000519086.5", "ENST00000524343.1", "ENST00000484742.5", "ENST00000476229.5", "ENST00000517871.1", "ENST00000522237.1", "ENST00000462397.1", "ENST00000497515.1", "ENST00000481920.1")	-0.0549767	3.28852	-3.02724	0.00264853	0.0299025	-2.29172
1695	ENSG00000143314.12	ENSG00000143314	protein_coding	MRPL24	79590	InGen	7.45607	6	c("ENST00000478899.1", "ENST00000361531.6", "ENST00000368211.8", "ENST00000434558.5", "ENST00000412846.5", "ENST00000420938.1")	-0.0316271	4.67785	-2.21797	0.0271899	0.149725	-4.60915
3745	ENSG00000143321.18	ENSG00000143321	protein_coding	HDGF	3068	InGen	11.1539	10	c("ENST00000357325.9", "ENST00000537739.5", "ENST00000368209.9", "ENST00000465180.5", "ENST00000482651.5", "ENST00000477306.1", "ENST00000368206.5", "ENST00000469145.5", "ENST00000471377.5", "ENST00000495212.1")	-0.0364442	6.38977	-2.6999	0.00726851	0.0610452	-3.62956
4108	ENSG00000143294.14	ENSG00000143294	protein_coding	PRCC	5546	InGen	2.74522	7	c("ENST00000491853.5", "ENST00000271526.8", "ENST00000473387.1", "ENST00000526188.5", "ENST00000454659.1", "ENST00000459707.1", "ENST00000469071.1")	0.0145516	4.51083	1.02324	0.306894	0.59896	-6.49712
4356	ENSG00000198400.11	ENSG00000198400	protein_coding	NTRK1	4914	InGen	0.354522	10	c("ENST00000489021.6", "ENST00000392302.6", "ENST00000497019.6", "ENST00000530298.5", "ENST00000368196.7", "ENST00000524377.5", "ENST00000358660.3", "ENST00000533630.1", "ENST00000534682.1", "ENST00000531606.1")	-0.168226	1.5444	-3.21179	0.00143982	0.0191617	-1.43209
5101	ENSG00000027644.4	ENSG00000027644	protein_coding	INSRR	3645	InGen	0.0701753	1	ENST00000368195.3	-0.16957	-0.595017	-2.26462	0.0241393	0.137802	-3.53745
5530	ENSG00000187800.13	ENSG00000187800	protein_coding	PEAR1	375033	InGen	0.384878	7	c("ENST00000444016.5", "ENST00000338302.7", "ENST00000455314.5", "ENST00000292357.7", "ENST00000469390.5", "ENST00000482505.1", "ENST00000465101.1")	-0.107408	1.87085	-2.91505	0.00378229	0.0385405	-2.3399
2631	ENSG00000160838.13	ENSG00000160838	protein_coding	LRRC71	149499	InGen	0.183516	4	c("ENST00000337428.7", "ENST00000490146.5", "ENST00000476550.1", "ENST00000472465.1")	0.272181	-1.63518	1.17407	0.241154	0.532312	-5.12296
8950	ENSG00000132694.18	ENSG00000132694	protein_coding	ARHGEF11	9826	InGen	4.85259	7	c("ENST00000368194.7", "ENST00000487682.5", "ENST00000361409.2", "ENST00000492592.1", "ENST00000461678.1", "ENST00000486670.1", "ENST00000483682.1")	0.0264513	6.4496	2.34509	0.0195732	0.120039	-4.51333
114	ENSG00000211581.1	ENSG00000211581	miRNA	MIR765	768220	InGen	0.256744	1	ENST00000390226.1	-0.153919	-4.24443	-1.14667	0.252292	0.544839	-4.79028
295	ENSG00000266160.2	ENSG00000266160	misc_RNA	RN7SL612P		InGen	0.0697291	1	ENST00000497704.3	-0.057812	-4.58806	-0.404682	0.685955	0.86774	-5.18769
1531	ENSG00000237842.2	ENSG00000237842	processed_pseudogene			InGen	0.295089	1	ENST00000379752.5	-0.0249416	-0.15236	-0.617973	0.53699	0.781011	-5.81991
1976	ENSG00000253831.1	ENSG00000253831	protein_coding	ETV3L	440695	InGen	0.0579937	1	ENST00000454449.2	1.50039	-2.74963	11.0907	9.74184e-25	6.94836e-21	38.4712
6707	ENSG00000117036.11	ENSG00000117036	protein_coding	ETV3	2117	InGen	2.37695	3	c("ENST00000368192.8", "ENST00000326786.4", "ENST00000460850.1")	0.018566	4.99056	1.12109	0.263007	0.555863	-6.46157
7872	ENSG00000183853.17	ENSG00000183853	protein_coding	KIRREL	55243	InGen	0.466386	4	c("ENST00000360089.8", "ENST00000368173.7", "ENST00000359209.10", "ENST00000368172.1")	0.130937	2.68644	4.35648	1.73288e-05	0.000647958	2.46897
587	ENSG00000226520.1	ENSG00000226520	sense_intronic	KIRREL-IT1		InGen	0.0903114	1	ENST00000419415.1	0.069948	-3.66348	0.568323	0.570176	0.801966	-5.23685
1906	ENSG00000227295.2	ENSG00000227295	processed_pseudogene	ELL2P1		InGen	0.110204	1	ENST00000413990.1	-0.075429	-1.37738	-0.955151	0.340152	0.629122	-5.32342
2253	ENSG00000158473.6	ENSG00000158473	protein_coding	CD1D	912	InGen	0.0593893	1	ENST00000368171.3	0.21125	-2.19014	2.09171	0.0371752	0.182493	-3.71437
2059	ENSG00000163563.7	ENSG00000163563	protein_coding	MNDA	4332	InGen	0.935566	3	c("ENST00000368141.4", "ENST00000491210.1", "ENST00000438394.1")	0.0678221	1.86842	1.62926	0.104146	0.340198	-5.17273
5294	ENSG00000163565.18	ENSG00000163565	protein_coding	IFI16	3428	InGen	1.59838	14	c("ENST00000566111.5", "ENST00000426592.6", "ENST00000447473.6", "ENST00000340979.10", "ENST00000368131.8", "ENST00000368132.7", "ENST00000483916.2", "ENST00000493884.5", "ENST00000295809.11", "ENST00000359709.7", "ENST00000448393.6", "ENST00000567661.5", "ENST00000474473.1", "ENST00000562225.1")	0.0101087	3.94833	0.298105	0.765798	0.905851	-6.87251
2009	ENSG00000163568.14	ENSG00000163568	protein_coding	AIM2	9447	InGen	0.116406	4	c("ENST00000368130.8", "ENST00000481829.5", "ENST00000368129.3", "ENST00000411768.1")	0.202688	-1.29525	2.74629	0.00633488	0.0555934	-2.38568
3847	ENSG00000162706.12	ENSG00000162706	protein_coding	CADM3	57863	InGen	22.9807	3	c("ENST00000368124.8", "ENST00000368125.8", "ENST00000416746.1")	0.27896	7.42841	9.6516	1.00703e-19	3.59133e-16	33.9531
87	ENSG00000222552.1	ENSG00000222552	rRNA	RNA5SP60		InGen	0.826849	1	ENST00000410620.1	0.0478905	-3.02263	0.420683	0.674241	0.861605	-5.38725
2106	ENSG00000213088.9	ENSG00000213088	protein_coding	ACKR1	2532	InGen	1.35543	4	c("ENST00000537147.5", "ENST00000368122.2", "ENST00000435307.1", "ENST00000368121.3")	0.406662	2.28577	6.34572	6.76371e-10	1.62158e-07	12.1653
825	ENSG00000158716.8	ENSG00000158716	protein_coding	DUSP23	54935	InGen	4.73897	3	c("ENST00000368109.5", "ENST00000368108.7", "ENST00000368107.1")	0.0592411	2.89865	2.13421	0.0335108	0.170932	-4.4619
2996	ENSG00000158714.10	ENSG00000158714	protein_coding	SLAMF8	56833	InGen	0.0515878	4	c("ENST00000289707.9", "ENST00000368104.4", "ENST00000471286.5", "ENST00000497141.1")	0.211428	-3.01629	1.41914	0.156735	0.426538	-4.67672
2501	ENSG00000188004.9	ENSG00000188004	protein_coding	C1orf204	284677	InGen	1.32231	3	c("ENST00000368102.5", "ENST00000491974.1", "ENST00000621242.1")	0.0378263	2.71132	1.29435	0.196387	0.479817	-5.8155
67	ENSG00000212161.1	ENSG00000212161	snoRNA			InGen	0.297444	1	ENST00000390859.1	0.212126	-4.72418	1.497	0.135282	0.394472	-4.42774
732	ENSG00000272668.1	ENSG00000272668	antisense			InGen	0.667253	1	ENST00000608430.1	0.0975623	-0.229618	1.19605	0.232478	0.52258	-5.31403
2625	ENSG00000213085.9	ENSG00000213085	protein_coding	CFAP45	25790	InGen	0.482462	6	c("ENST00000479861.5", "ENST00000476696.5", "ENST00000368099.8", "ENST00000426543.6", "ENST00000475911.2", "ENST00000479940.2")	0.467792	-0.130994	2.23285	0.0261828	0.145898	-3.739
2487	ENSG00000158710.14	ENSG00000158710	protein_coding	TAGLN2	8407	InGen	4.77148	5	c("ENST00000368096.5", "ENST00000368097.8", "ENST00000478033.1", "ENST00000320307.8", "ENST00000397334.2")	0.0697096	4.34978	1.89409	0.0590269	0.241301	-5.21725
6628	ENSG00000085552.16	ENSG00000085552	protein_coding	IGSF9	57549	InGen	0.101116	6	c("ENST00000496645.5", "ENST00000493195.5", "ENST00000476102.1", "ENST00000361509.7", "ENST00000368094.5", "ENST00000611023.1")	0.0673435	0.313323	1.35845	0.175185	0.452678	-5.23545
5947	ENSG00000177807.7	ENSG00000177807	protein_coding	KCNJ10	3766	InGen	15.5371	4	c("ENST00000637644.1", "ENST00000368089.3", "ENST00000636689.1", "ENST00000509700.1")	-0.0839082	7.5163	-3.46112	0.000603604	0.0101658	-1.43209
1842	ENSG00000260766.1	ENSG00000260766	sense_overlapping			InGen	0.53112	1	ENST00000562313.1	0.0131113	0.935909	0.385848	0.699841	0.874027	-6.17135
4319	ENSG00000143315.6	ENSG00000143315	protein_coding	PIGM	93183	InGen	1.1545	1	ENST00000368090.3	-0.0270631	3.27425	-1.12631	0.260794	0.553958	-6.14673
645	ENSG00000225279.1	ENSG00000225279	antisense			InGen	0.203845	1	ENST00000435580.1	-0.0113667	-1.99739	-0.138877	0.889626	0.958765	-5.59761
4170	ENSG00000162728.4	ENSG00000162728	protein_coding	KCNJ9	3765	InGen	10.1421	1	ENST00000368088.3	-0.00142398	6.42774	-0.0745359	0.940626	0.97824	-7.23123
2592	ENSG00000162729.13	ENSG00000162729	protein_coding	IGSF8	93185	InGen	15.6938	5	c("ENST00000314485.11", "ENST00000368086.5", "ENST00000614243.4", "ENST00000448417.1", "ENST00000460351.1")	-0.148331	6.36158	-6.41359	4.54539e-10	1.18053e-07	12.1811
6298	ENSG00000018625.14	ENSG00000018625	protein_coding	ATP1A2	477	InGen	97.2177	8	c("ENST00000472488.5", "ENST00000478587.1", "ENST00000361216.7", "ENST00000392233.7", "ENST00000468587.1", "ENST00000447527.1", "ENST00000463989.1", "ENST00000459972.1")	-0.0433244	10.2066	-1.86701	0.0627247	0.25039	-5.73985
6284	ENSG00000132681.16	ENSG00000132681	protein_coding	ATP1A4	480	InGen	0.0672832	6	c("ENST00000368081.8", "ENST00000477338.5", "ENST00000469023.5", "ENST00000418334.5", "ENST00000466526.1", "ENST00000470705.1")	-0.185404	-0.768163	-1.50025	0.134441	0.392983	-4.82471
2176	ENSG00000143318.12	ENSG00000143318	protein_coding	CASQ1	844	InGen	0.360464	3	c("ENST00000368078.7", "ENST00000481081.1", "ENST00000467691.1")	-0.00162676	0.541549	-0.0396772	0.968373	0.987867	-6.15493
1578	ENSG00000227741.1	ENSG00000227741	antisense		729867	InGen	0.119109	1	ENST00000418602.1	0.0520355	-1.75015	0.545885	0.585488	0.810519	-5.52167
2806	ENSG00000162734.12	ENSG00000162734	protein_coding	PEA15	8682	InGen	90.2392	4	c("ENST00000360472.8", "ENST00000368077.5", "ENST00000368076.1", "ENST00000488858.1")	0.0560733	8.92841	3.23403	0.00133526	0.0180802	-2.25734
7587	ENSG00000132716.18	ENSG00000132716	protein_coding	DCAF8	50717	InGen	3.30743	18	c("ENST00000368073.7", "ENST00000326837.6", "ENST00000368074.5", "ENST00000477163.1", "ENST00000473382.2", "ENST00000476033.5", "ENST00000461888.5", "ENST00000490368.5", "ENST00000497354.1", "ENST00000481831.1", "ENST00000466253.1", "ENST00000610139.5", "ENST00000475733.5", "ENST00000447377.5", "ENST00000495887.1", "ENST00000440682.5", "ENST00000407642.6", "ENST00000419626.1")	-0.021525	5.67787	-1.65463	0.0988838	0.330269	-5.80535
557	ENSG00000228606.1	ENSG00000228606	antisense			InGen	0.0884813	1	ENST00000442130.1	0.0763921	-3.63167	0.611825	0.541045	0.783674	-5.21501
886	ENSG00000224261.2	ENSG00000224261	processed_pseudogene	RPSAP18		InGen	0.305805	1	ENST00000453374.2	-0.00258531	-0.863769	-0.0476115	0.962053	0.985636	-5.83922
4461	ENSG00000162735.18	ENSG00000162735	protein_coding	PEX19	5824	InGen	5.45009	12	c("ENST00000368072.9", "ENST00000472750.5", "ENST00000467711.5", "ENST00000532508.5", "ENST00000495624.1", "ENST00000462644.5", "ENST00000532643.5", "ENST00000392220.2", "ENST00000532516.1", "ENST00000533699.5", "ENST00000533104.1", "ENST00000524939.1")	-0.00978177	5.6094	-0.849807	0.396006	0.677646	-6.79732
6232	ENSG00000122218.14	ENSG00000122218	protein_coding	COPA	1314	InGen	14.9972	7	c("ENST00000368069.7", "ENST00000241704.7", "ENST00000545284.1", "ENST00000481522.1", "ENST00000481040.1", "ENST00000541366.1", "ENST00000545266.1")	-0.0377429	7.58304	-3.40613	0.000734484	0.0118055	-1.62201
304	ENSG00000235082.2	ENSG00000235082	processed_pseudogene	SUMO1P3		InGen	1.1152	1	ENST00000439961.2	-0.0430174	-0.678556	-0.719278	0.472443	0.73554	-5.65341
113	ENSG00000202078.1	ENSG00000202078	misc_RNA			InGen	2.38078	1	ENST00000365208.1	-0.127318	-1.03103	-2.11149	0.0354295	0.176811	-3.7813
4175	ENSG00000162736.15	ENSG00000162736	protein_coding	NCSTN	23385	InGen	4.94211	14	c("ENST00000294785.9", "ENST00000368063.5", "ENST00000437169.5", "ENST00000421914.5", "ENST00000465223.1", "ENST00000438008.5", "ENST00000467837.5", "ENST00000491332.1", "ENST00000459963.5", "ENST00000424645.5", "ENST00000424754.5", "ENST00000435149.1", "ENST00000491390.1", "ENST00000469159.1")	-0.032454	5.3901	-2.3433	0.0196662	0.120506	-4.4199
2563	ENSG00000171786.5	ENSG00000171786	protein_coding	NHLH1	4807	InGen	0.212817	1	ENST00000302101.5	0.0827671	0.10399	1.69986	0.0900345	0.312454	-4.69788
5340	ENSG00000162738.5	ENSG00000162738	protein_coding	VANGL2	57216	InGen	0.988617	2	c("ENST00000368061.2", "ENST00000483408.1")	0.0813342	3.19853	2.14625	0.0325316	0.167681	-4.49345
9255	ENSG00000066294.14	ENSG00000066294	protein_coding	CD84	8832	InGen	0.473022	8	c("ENST00000534968.5", "ENST00000368054.7", "ENST00000466767.1", "ENST00000311224.8", "ENST00000368048.7", "ENST00000368051.3", "ENST00000360056.7", "ENST00000368047.3")	-0.00435918	2.95376	-0.0928453	0.926079	0.972613	-6.72605
3274	ENSG00000117091.9	ENSG00000117091	protein_coding	CD48	962	InGen	0.0550646	3	c("ENST00000368046.7", "ENST00000613788.1", "ENST00000368045.3")	-0.166404	-1.69462	-1.65122	0.0995788	0.331426	-4.46693
1097	ENSG00000213080.3	ENSG00000213080	processed_pseudogene			InGen	0.39955	1	ENST00000425270.1	-0.0180284	-0.241821	-0.404316	0.686224	0.86778	-5.90753
5066	ENSG00000158769.17	ENSG00000158769	protein_coding	F11R	50848	InGen	0.600682	6	c("ENST00000621309.4", "ENST00000368026.10", "ENST00000537746.1", "ENST00000472573.5", "ENST00000335772.3", "ENST00000602966.1")	0.0247997	2.41104	0.655978	0.512264	0.764217	-6.36796
1210	ENSG00000215845.10	ENSG00000215845	protein_coding	TSTD1	100131187	InGen	3.56343	7	c("ENST00000462952.1", "ENST00000318289.14", "ENST00000368023.7", "ENST00000368024.5", "ENST00000423014.2", "ENST00000466967.1", "ENST00000486084.1")	-0.0456482	2.95215	-1.43285	0.152783	0.420596	-5.70118
2336	ENSG00000158773.14	ENSG00000158773	protein_coding	USF1	7391	InGen	6.88474	11	c("ENST00000368020.5", "ENST00000368021.7", "ENST00000472217.1", "ENST00000368019.5", "ENST00000473969.6", "ENST00000528768.5", "ENST00000531842.1", "ENST00000496363.5", "ENST00000491629.5", "ENST00000534633.5", "ENST00000529476.1")	-0.0449425	5.01408	-3.51267	0.000500991	0.00888332	-1.049
5064	ENSG00000186517.13	ENSG00000186517	protein_coding	ARHGAP30	257106	InGen	0.401374	7	c("ENST00000461003.5", "ENST00000368016.7", "ENST00000368013.7", "ENST00000368015.1", "ENST00000490279.5", "ENST00000368018.2", "ENST00000471492.2")	0.0234737	1.89567	0.57988	0.562364	0.797429	-6.31457
1720	ENSG00000162755.13	ENSG00000162755	protein_coding	KLHDC9	126823	InGen	2.61629	8	c("ENST00000490724.6", "ENST00000469647.5", "ENST00000471613.1", "ENST00000368011.8", "ENST00000392192.6", "ENST00000392191.6", "ENST00000494418.1", "ENST00000475934.1")	-0.0486018	3.15698	-2.33621	0.0200372	0.122202	-4.06958
677	ENSG00000143256.4	ENSG00000143256	protein_coding	PFDN2	5202	InGen	12.14	2	c("ENST00000468311.1", "ENST00000368010.3")	-0.0696158	4.0245	-3.37359	0.000823933	0.0127963	-1.36355
3793	ENSG00000158793.13	ENSG00000158793	protein_coding	NIT1	4817	InGen	1.98773	16	c("ENST00000496768.5", "ENST00000368009.6", "ENST00000479266.5", "ENST00000477684.5", "ENST00000486962.5", "ENST00000368007.8", "ENST00000492411.5", "ENST00000392190.9", "ENST00000368008.5", "ENST00000473918.1", "ENST00000478277.5", "ENST00000496861.5", "ENST00000491497.1", "ENST00000485594.1", "ENST00000461376.1", "ENST00000479728.1")	-0.0494464	3.94512	-3.3784	0.000810124	0.0126576	-1.3353
2821	ENSG00000158796.16	ENSG00000158796	protein_coding	DEDD	9191	InGen	2.87984	12	c("ENST00000472996.1", "ENST00000368006.7", "ENST00000458050.6", "ENST00000545495.5", "ENST00000489249.5", "ENST00000490843.6", "ENST00000486041.5", "ENST00000368005.5", "ENST00000464113.1", "ENST00000473679.6", "ENST00000463227.5", "ENST00000496632.1")	-0.0283445	4.03548	-2.13044	0.0338234	0.171827	-4.68879
2274	ENSG00000143222.11	ENSG00000143222	protein_coding	UFC1	51506	InGen	11.1943	6	c("ENST00000467540.5", "ENST00000368003.5", "ENST00000483191.5", "ENST00000482672.1", "ENST00000473766.5", "ENST00000463735.1")	0.00944373	5.66158	0.838826	0.402132	0.681146	-6.81137
379	ENSG00000224985.1	ENSG00000224985	antisense			InGen	0.256977	1	ENST00000420498.1	-0.0669535	-2.51774	-0.604671	0.545784	0.7865	-5.35594
3764	ENSG00000143258.15	ENSG00000143258	protein_coding	USP21	27005	InGen	1.93625	10	c("ENST00000492950.5", "ENST00000368002.7", "ENST00000289865.12", "ENST00000479344.1", "ENST00000368001.1", "ENST00000486299.5", "ENST00000487163.5", "ENST00000482385.5", "ENST00000493054.5", "ENST00000485277.1")	-0.0422	3.87065	-2.49129	0.0131846	0.092718	-3.83943
4607	ENSG00000143224.17	ENSG00000143224	protein_coding	PPOX	5498	InGen	1.1619	19	c("ENST00000352210.9", "ENST00000367999.8", "ENST00000497522.5", "ENST00000479246.5", "ENST00000470607.5", "ENST00000539753.5", "ENST00000544598.5", "ENST00000495483.5", "ENST00000468968.6", "ENST00000535223.5", "ENST00000490768.1", "ENST00000462866.5", "ENST00000494216.1", "ENST00000462977.1", "ENST00000460611.1", "ENST00000537523.5", "ENST00000541818.1", "ENST00000537829.1", "ENST00000466452.1")	-0.0438809	3.42456	-2.41659	0.0161712	0.105758	-3.93221
3890	ENSG00000158850.14	ENSG00000158850	protein_coding	B4GALT3	8703	InGen	2.2191	13	c("ENST00000319769.9", "ENST00000470882.5", "ENST00000622395.4", "ENST00000367998.5", "ENST00000486938.1", "ENST00000466504.5", "ENST00000465740.1", "ENST00000493164.5", "ENST00000496313.5", "ENST00000487004.5", "ENST00000460415.1", "ENST00000482288.1", "ENST00000467863.1")	-0.0258228	4.12334	-1.31349	0.189866	0.471319	-6.09087
10334	ENSG00000158859.9	ENSG00000158859	protein_coding	ADAMTS4	9507	InGen	2.82908	3	c("ENST00000367996.5", "ENST00000478394.1", "ENST00000367995.3")	-0.141923	5.62833	-2.87064	0.00434236	0.0425876	-3.09281
3658	ENSG00000158864.12	ENSG00000158864	protein_coding	NDUFS2	4720	InGen	8.90072	15	c("ENST00000479948.5", "ENST00000496133.5", "ENST00000367993.7", "ENST00000496553.5", "ENST00000392179.4", "ENST00000467295.5", "ENST00000475570.1", "ENST00000478866.5", "ENST00000473321.1", "ENST00000483804.5", "ENST00000480762.5", "ENST00000465923.5", "ENST00000493849.5", "ENST00000468828.5", "ENST00000492153.1")	-0.0288925	6.03307	-2.12584	0.0342069	0.173159	-4.95969
964	ENSG00000158869.10	ENSG00000158869	protein_coding	FCER1G	2207	InGen	1.88391	3	c("ENST00000490414.1", "ENST00000367992.7", "ENST00000289902.1")	0.0584629	1.55374	1.19996	0.230956	0.520957	-5.7331
3361	ENSG00000158882.13	ENSG00000158882	protein_coding	TOMM40L	84134	InGen	3.64921	10	c("ENST00000545897.5", "ENST00000367988.7", "ENST00000474486.5", "ENST00000470426.5", "ENST00000465512.5", "ENST00000492482.5", "ENST00000367987.1", "ENST00000583479.1", "ENST00000468803.1", "ENST00000475793.1")	-0.0323995	4.60332	-1.94771	0.0522391	0.224016	-5.1513
3305	ENSG00000143257.11	ENSG00000143257	protein_coding	NR1I3	9970	InGen	0.296592	35	c("ENST00000512372.5", "ENST00000367983.8", "ENST00000488651.5", "ENST00000464422.1", "ENST00000437437.6", "ENST00000367980.6", "ENST00000628566.2", "ENST00000479324.1", "ENST00000412844.6", "ENST00000428574.6", "ENST00000442691.6", "ENST00000505005.5", "ENST00000508740.5", "ENST00000367982.8", "ENST00000506018.5", "ENST00000367981.7", "ENST00000502848.5", "ENST00000502985.5", "ENST00000504010.5", "ENST00000507215.5", "ENST00000508387.5", "ENST00000510951.5", "ENST00000511676.5", "ENST00000511748.5", "ENST00000511944.5", "ENST00000512340.5", "ENST00000515621.5", "ENST00000367984.8", "ENST00000367985.7", "ENST00000367979.6", "ENST00000506209.5", "ENST00000505944.5", "ENST00000515452.1", "ENST00000503547.1", "ENST00000491193.1")	-0.0778098	0.957257	-1.46638	0.143432	0.407134	-5.21896
1424	ENSG00000248485.1	ENSG00000248485	protein_coding	PCP4L1	654790	InGen	55.3109	1	ENST00000504449.1	0.130974	7.13826	3.99464	7.88135e-05	0.00210538	0.499491
2154	ENSG00000158887.15	ENSG00000158887	protein_coding	MPZ	4359	InGen	0.359684	6	c("ENST00000463290.5", "ENST00000533357.4", "ENST00000491222.5", "ENST00000526189.2", "ENST00000476410.1", "ENST00000488271.1")	-0.021946	0.473812	-0.333867	0.738677	0.893553	-6.08466
14160	ENSG00000143252.14	ENSG00000143252	protein_coding	SDHC	6391	InGen	5.42465	9	c("ENST00000367975.6", "ENST00000515731.1", "ENST00000342751.8", "ENST00000432287.6", "ENST00000392169.6", "ENST00000513009.5", "ENST00000504963.5", "ENST00000470743.4", "ENST00000437833.2")	0.00943116	7.29005	0.791505	0.429179	0.702494	-6.98708
774	ENSG00000188931.3	ENSG00000188931	protein_coding	CFAP126	257177	InGen	1.47555	1	ENST00000367974.1	0.268897	0.412696	1.94211	0.0529154	0.22543	-4.37522
997	ENSG00000283696.1	ENSG00000283696	lincRNA			InGen	0.269999	1	ENST00000636161.1	-0.0832776	-0.94782	-1.314	0.189697	0.47113	-5.03472
107	ENSG00000206921.1	ENSG00000206921	snRNA	RNU6-481P		InGen	0.362285	1	ENST00000384194.1	-0.104328	-3.77068	-0.795995	0.426568	0.700937	-5.09441
884	ENSG00000215840.3	ENSG00000215840	processed_pseudogene			InGen	0.112596	1	ENST00000400984.2	-0.0707913	-2.55581	-0.729623	0.466103	0.730683	-5.29451
5314	ENSG00000143226.13	ENSG00000143226	protein_coding	FCGR2A	2212	InGen	0.65039	14	c("ENST00000367972.8", "ENST00000271450.10", "ENST00000467654.1", "ENST00000473080.1", "ENST00000536731.5", "ENST00000483665.6", "ENST00000497474.1", "ENST00000482233.1", "ENST00000467525.5", "ENST00000471026.5", "ENST00000461298.1", "ENST00000459885.1", "ENST00000486608.1", "ENST00000491841.1")	-0.000301981	2.51156	-0.00503563	0.995985	0.998436	-6.62972
2371	ENSG00000173110.7	ENSG00000173110	protein_coding	HSPA6	3310	InGen	4.00883	1	ENST00000309758.5	-0.231099	0.615898	-1.12577	0.261023	0.553968	-5.61606
2883	ENSG00000203747.9	ENSG00000203747	protein_coding	FCGR3A	2214	InGen	2.30318	7	c("ENST00000367969.7", "ENST00000443193.5", "ENST00000436743.5", "ENST00000367967.7", "ENST00000426740.5", "ENST00000476031.1", "ENST00000442336.1")	0.0979453	3.34192	1.48025	0.139694	0.401685	-5.74187
3580	ENSG00000244682.7	ENSG00000244682	polymorphic_pseudogene	FCGR2C		InGen	0.15542	12	c("ENST00000502411.5", "ENST00000496692.6", "ENST00000543859.5", "ENST00000466542.6", "ENST00000465075.6", "ENST00000473530.6", "ENST00000611236.1", "ENST00000473712.6", "ENST00000482226.2", "ENST00000467903.5", "ENST00000507374.5", "ENST00000508651.1")	-0.12098	-0.0293436	-1.28487	0.199675	0.483416	-5.25717
1927	ENSG00000225217.1	ENSG00000225217	unprocessed_pseudogene	HSPA7		InGen	0.664599	1	ENST00000445535.1	-0.17875	-0.64053	-1.0855	0.278438	0.571992	-5.36978
3073	ENSG00000162747.9	ENSG00000162747	protein_coding	FCGR3B	2215	InGen	0.161791	9	c("ENST00000367964.6", "ENST00000613418.4", "ENST00000614870.4", "ENST00000294800.7", "ENST00000531221.5", "ENST00000421702.2", "ENST00000533780.1", "ENST00000534776.1", "ENST00000534489.1")	-0.0865307	-0.740966	-0.581632	0.561184	0.796771	-5.73202
6651	ENSG00000072694.20	ENSG00000072694	protein_coding	FCGR2B	2213	InGen	0.0518864	5	c("ENST00000236937.13", "ENST00000367961.8", "ENST00000358671.9", "ENST00000480308.5", "ENST00000485778.1")	-0.0231382	-0.718439	-0.233156	0.815775	0.92803	-5.87254
3275	ENSG00000132185.16	ENSG00000132185	protein_coding	FCRLA	84824	InGen	0.064182	14	c("ENST00000236938.10", "ENST00000350710.3", "ENST00000367949.6", "ENST00000367959.6", "ENST00000540521.5", "ENST00000546024.5", "ENST00000367957.6", "ENST00000465403.1", "ENST00000349527.8", "ENST00000294796.8", "ENST00000309691.10", "ENST00000367953.7", "ENST00000367950.1", "ENST00000470841.1")	-0.238699	-1.74025	-1.802	0.0723945	0.272324	-4.24298
2592	ENSG00000162746.14	ENSG00000162746	protein_coding	FCRLB	127943	InGen	0.0925597	6	c("ENST00000367948.6", "ENST00000336830.9", "ENST00000367944.3", "ENST00000367945.5", "ENST00000367946.7", "ENST00000495397.1")	-0.116486	-1.25528	-1.44967	0.148035	0.413615	-4.80665
1762	ENSG00000081721.11	ENSG00000081721	protein_coding	DUSP12	11266	InGen	1.78481	5	c("ENST00000484291.5", "ENST00000367943.4", "ENST00000464004.2", "ENST00000490591.1", "ENST00000463365.1")	-0.029176	2.63676	-1.35425	0.176518	0.454436	-5.71955
575	ENSG00000226889.3	ENSG00000226889	antisense			InGen	0.0807885	1	ENST00000431097.2	0.0850881	-3.47923	0.67686	0.498936	0.754913	-5.19804
7890	ENSG00000118217.5	ENSG00000118217	protein_coding	ATF6	22926	InGen	4.79855	2	c("ENST00000367942.3", "ENST00000476437.1")	-0.00718931	6.25217	-0.633191	0.527017	0.774004	-7.01861
1364	ENSG00000229808.1	ENSG00000229808	transcribed_processed_pseudogene			InGen	0.262301	2	c("ENST00000457671.1", "ENST00000458136.1")	0.002538	-0.620211	0.0480453	0.961707	0.985532	-5.90136
3415	ENSG00000162745.10	ENSG00000162745	protein_coding	OLFML2B	25903	InGen	0.256289	5	c("ENST00000533556.1", "ENST00000294794.7", "ENST00000525589.1", "ENST00000367940.2", "ENST00000367938.1")	0.00547279	0.539051	0.0939349	0.925214	0.972309	-6.15487
7771	ENSG00000198929.12	ENSG00000198929	protein_coding	NOS1AP	9722	InGen	0.358269	6	c("ENST00000530878.5", "ENST00000361897.9", "ENST00000430120.3", "ENST00000464284.1", "ENST00000493151.1", "ENST00000454693.1")	0.110953	2.33048	3.59914	0.000364698	0.00695147	-0.304408
76	ENSG00000266144.1	ENSG00000266144	miRNA	MIR4654	100616386	InGen	0.262054	1	ENST00000577581.1	-0.0450835	-4.73822	-0.340156	0.733941	0.891224	-5.18617
100	ENSG00000252262.1	ENSG00000252262	rRNA	RNA5SP61		InGen	0.194543	1	ENST00000516453.1	0.0664769	-4.77476	0.487382	0.626289	0.833513	-5.14131
95	ENSG00000207729.3	ENSG00000207729	miRNA	MIR556	693141	InGen	0.13075	1	ENST00000384996.3	-0.036737	-5.05691	-0.278156	0.781055	0.911943	-5.16942
4495	ENSG00000239887.4	ENSG00000239887	protein_coding	C1orf226	400793	InGen	0.185611	3	c("ENST00000420220.1", "ENST00000426197.2", "ENST00000458626.3")	0.077541	0.560938	1.61614	0.106953	0.344875	-4.91215
9246	ENSG00000152332.15	ENSG00000152332	protein_coding	UHMK1	127933	InGen	9.92137	4	c("ENST00000545294.5", "ENST00000538489.5", "ENST00000489294.1", "ENST00000282169.8")	0.0595877	7.52854	4.55523	7.20759e-06	0.000314904	2.74871
3437	ENSG00000117143.13	ENSG00000117143	protein_coding	UAP1	6675	InGen	2.422	7	c("ENST00000271469.7", "ENST00000367926.8", "ENST00000476240.1", "ENST00000367924.1", "ENST00000367925.5", "ENST00000474728.1", "ENST00000486089.1")	0.0537866	4.01418	1.92904	0.054524	0.229537	-5.09026
505	ENSG00000272574.1	ENSG00000272574	sense_intronic			InGen	0.235747	1	ENST00000609669.1	-0.0184368	-2.38603	-0.169779	0.865281	0.948357	-5.53108
10730	ENSG00000162733.16	ENSG00000162733	protein_coding	DDR2	4921	InGen	2.12529	6	c("ENST00000446985.5", "ENST00000415555.5", "ENST00000367922.7", "ENST00000367921.7", "ENST00000458105.1", "ENST00000433757.1")	0.0695523	5.39215	1.79511	0.073488	0.274821	-5.53626
4124	ENSG00000132196.13	ENSG00000132196	protein_coding	HSD17B7	51478	InGen	0.700152	10	c("ENST00000485405.5", "ENST00000463037.5", "ENST00000367915.1", "ENST00000466176.5", "ENST00000254521.7", "ENST00000367913.1", "ENST00000484251.1", "ENST00000494450.1", "ENST00000470195.2", "ENST00000488656.1")	-0.022935	2.45193	-0.593802	0.553023	0.791579	-6.40485
4316	ENSG00000185860.13	ENSG00000185860	protein_coding	CCDC190	339512	InGen	0.393217	5	c("ENST00000524691.1", "ENST00000367912.6", "ENST00000367911.3", "ENST00000367910.5", "ENST00000524710.1")	-0.0107927	1.52667	-0.129924	0.8967	0.961514	-6.37261
4836	ENSG00000117152.13	ENSG00000117152	protein_coding	RGS4	5999	InGen	19.0116	10	c("ENST00000421743.6", "ENST00000527393.5", "ENST00000367909.10", "ENST00000531057.5", "ENST00000527809.5", "ENST00000367908.8", "ENST00000491263.1", "ENST00000533019.1", "ENST00000367906.7", "ENST00000528938.1")	-0.049342	7.37061	-1.17241	0.241819	0.533249	-6.61861
6821	ENSG00000143248.12	ENSG00000143248	protein_coding	RGS5	8490	InGen	15.0763	12	c("ENST00000469495.5", "ENST00000618415.4", "ENST00000313961.9", "ENST00000367903.7", "ENST00000530507.5", "ENST00000527988.1", "ENST00000531954.5", "ENST00000525894.5", "ENST00000531476.1", "ENST00000530241.5", "ENST00000534288.5", "ENST00000428971.2")	-0.0145679	7.67171	-0.451938	0.65159	0.846966	-7.22505
3626	ENSG00000232995.7	ENSG00000232995	antisense		8490	InGen	0.295344	9	c("ENST00000451759.5", "ENST00000449680.5", "ENST00000427213.5", "ENST00000429865.5", "ENST00000528019.5", "ENST00000528689.5", "ENST00000439699.1", "ENST00000528818.1", "ENST00000526176.1")	0.00364333	1.08669	0.109078	0.913203	0.968466	-6.26422
3362	ENSG00000143228.12	ENSG00000143228	protein_coding	NUF2	83540	InGen	0.101978	12	c("ENST00000534289.5", "ENST00000450453.6", "ENST00000524800.5", "ENST00000442820.5", "ENST00000367900.7", "ENST00000271452.7", "ENST00000490881.5", "ENST00000487578.2", "ENST00000497990.1", "ENST00000527439.5", "ENST00000527120.1", "ENST00000531529.1")	-0.170938	-0.639744	-3.16962	0.00165923	0.0211582	-1.3
21249	ENSG00000185630.18	ENSG00000185630	protein_coding	PBX1	5087	InGen	3.40926	22	c("ENST00000467023.5", "ENST00000485769.5", "ENST00000340699.7", "ENST00000420696.6", "ENST00000627490.2", "ENST00000498497.2", "ENST00000367897.5", "ENST00000559240.5", "ENST00000605467.1", "ENST00000559578.1", "ENST00000560469.5", "ENST00000496120.6", "ENST00000468104.5", "ENST00000560641.5", "ENST00000474046.1", "ENST00000482110.5", "ENST00000558796.2", "ENST00000558837.5", "ENST00000559560.1", "ENST00000540236.3", "ENST00000612123.3", "ENST00000465089.2")	-0.00902945	7.19696	-0.699588	0.484643	0.744862	-7.04859
107	ENSG00000207082.1	ENSG00000207082	snRNA	RNU6-171P		InGen	2.39876	1	ENST00000384354.1	0.0322452	-1.1152	0.516026	0.606158	0.821787	-5.67474
715	ENSG00000269887.1	ENSG00000269887	sense_intronic			InGen	0.814008	1	ENST00000602747.1	-0.0092812	0.125034	-0.219641	0.826277	0.931994	-6.0391
1517	ENSG00000271917.1	ENSG00000271917	sense_intronic			InGen	0.198086	1	ENST00000607752.1	-0.0279439	-0.81722	-0.521152	0.602587	0.819634	-5.72859
102	ENSG00000201987.1	ENSG00000201987	misc_RNA			InGen	0.0516726	1	ENST00000365117.1	-0.0394367	-5.56458	-0.393344	0.694302	0.872081	-5.09874
2696	ENSG00000143171.12	ENSG00000143171	protein_coding	RXRG	6258	InGen	7.91601	4	c("ENST00000359842.9", "ENST00000619224.1", "ENST00000470566.1", "ENST00000465764.1")	0.212577	5.19611	5.86705	1.01824e-08	1.605e-06	9.24834
8401	ENSG00000143198.12	ENSG00000143198	protein_coding	MGST3	4259	InGen	4.65066	14	c("ENST00000367889.7", "ENST00000367888.8", "ENST00000461308.1", "ENST00000460632.1", "ENST00000495447.5", "ENST00000367885.5", "ENST00000367884.6", "ENST00000488688.1", "ENST00000367883.3", "ENST00000627653.1", "ENST00000461759.1", "ENST00000609263.1", "ENST00000477450.1", "ENST00000494074.1")	0.0138168	6.26865	0.87717	0.380988	0.66432	-6.83516
3308	ENSG00000143149.12	ENSG00000143149	protein_coding	ALDH9A1	223	InGen	9.67686	5	c("ENST00000354775.4", "ENST00000463610.1", "ENST00000491436.1", "ENST00000461664.5", "ENST00000471457.1")	-0.0374301	5.99148	-2.21145	0.0276424	0.151311	-4.77172
5584	ENSG00000143183.16	ENSG00000143183	protein_coding	TMCO1	54499	InGen	3.73972	9	c("ENST00000612311.4", "ENST00000392129.10", "ENST00000367881.9", "ENST00000580248.5", "ENST00000464650.5", "ENST00000476143.6", "ENST00000481278.5", "ENST00000465705.3", "ENST00000628579.1")	0.0114388	5.3947	0.933477	0.351209	0.63903	-6.70084
2150	ENSG00000224358.1	ENSG00000224358	antisense			InGen	0.563441	1	ENST00000423121.1	0.00633314	1.29679	0.189323	0.849948	0.942661	-6.29848
6756	ENSG00000143179.13	ENSG00000143179	protein_coding	UCK2	7371	InGen	1.94238	9	c("ENST00000367879.8", "ENST00000462329.5", "ENST00000464197.5", "ENST00000469256.6", "ENST00000470820.1", "ENST00000463772.5", "ENST00000479872.5", "ENST00000475333.1", "ENST00000636291.1")	0.0875265	4.7084	5.82602	1.27494e-08	1.93479e-06	9.0785
5343	ENSG00000188859.6	ENSG00000188859	protein_coding	FAM78B	149297	InGen	0.896112	5	c("ENST00000435676.2", "ENST00000456900.1", "ENST00000441649.1", "ENST00000354422.3", "ENST00000338353.3")	0.0196556	3.23683	0.868068	0.385944	0.668124	-6.39285
484	ENSG00000230898.1	ENSG00000230898	sense_intronic			InGen	0.51882	1	ENST00000451784.1	0.0245543	-1.18482	0.397383	0.691324	0.870495	-5.71278
56	ENSG00000215952.1	ENSG00000215952	miRNA	MIR921	100126349	InGen	1.91236	1	ENST00000401133.1	0.0513477	-2.49694	0.515203	0.606732	0.822248	-5.42637
1969	ENSG00000215835.2	ENSG00000215835	processed_pseudogene			InGen	0.320993	1	ENST00000400979.2	-0.0387105	0.341167	-1.06953	0.285557	0.578258	-5.56344
423	ENSG00000229588.1	ENSG00000229588	lincRNA			InGen	0.692515	1	ENST00000425271.1	-0.0559814	-0.894733	-0.842049	0.400328	0.680046	-5.51948
8448	ENSG00000143157.11	ENSG00000143157	protein_coding	POGK	57645	InGen	5.10402	3	c("ENST00000449930.5", "ENST00000367876.8", "ENST00000367875.1")	-0.0799307	6.44019	-4.81738	2.15943e-06	0.000120094	3.97968
2963	ENSG00000152382.5	ENSG00000152382	protein_coding	TADA1	117143	InGen	3.18482	2	c("ENST00000467021.1", "ENST00000367874.4")	-0.0323592	4.22568	-2.19569	0.0287616	0.155146	-4.58568
462	ENSG00000225171.2	ENSG00000225171	processed_pseudogene	DUTP6		InGen	0.168463	1	ENST00000425573.2	-0.0557325	-2.91795	-0.482957	0.629425	0.835055	-5.36558
13884	ENSG00000143195.12	ENSG00000143195	protein_coding	ILDR2	387597	InGen	0.860156	9	c("ENST00000414590.1", "ENST00000614979.1", "ENST00000271417.7", "ENST00000469934.6", "ENST00000525740.5", "ENST00000526687.1", "ENST00000528703.5", "ENST00000529071.5", "ENST00000529387.5")	-0.0399308	4.4308	-1.70931	0.0882687	0.308607	-5.5524
3148	ENSG00000143194.12	ENSG00000143194	protein_coding	MAEL	84944	InGen	0.103228	6	c("ENST00000622874.4", "ENST00000367870.6", "ENST00000367872.8", "ENST00000447624.1", "ENST00000491055.5", "ENST00000487826.1")	-0.0405754	-0.812162	-0.462159	0.644251	0.843163	-5.74882
4304	ENSG00000198842.9	ENSG00000198842	protein_coding	DUSP27	92235	InGen	0.0595878	4	c("ENST00000361200.6", "ENST00000271385.9", "ENST00000443333.1", "ENST00000485151.1")	0.0840764	-1.17784	0.993667	0.321063	0.613155	-5.35103
682	ENSG00000272205.1	ENSG00000272205	lincRNA			InGen	0.0532244	1	ENST00000606967.1	0.237428	-3.89865	1.78074	0.0758115	0.280509	-4.11121
15753	ENSG00000143190.21	ENSG00000143190	protein_coding	POU2F1	5451	InGen	2.22549	16	c("ENST00000367866.6", "ENST00000559038.5", "ENST00000557909.5", "ENST00000271411.8", "ENST00000442313.5", "ENST00000560232.6", "ENST00000429375.6", "ENST00000492850.5", "ENST00000367865.5", "ENST00000541643.7", "ENST00000367862.9", "ENST00000420254.7", "ENST00000470928.3", "ENST00000443275.2", "ENST00000490100.1", "ENST00000559648.1")	-0.0424484	6.11724	-2.92042	0.00371924	0.0381074	-3.00245
1893	ENSG00000272033.1	ENSG00000272033	sense_intronic			InGen	0.602146	1	ENST00000607611.1	0.0137984	1.04165	0.348465	0.727698	0.888181	-6.21824
4034	ENSG00000198821.10	ENSG00000198821	protein_coding	CD247	919	InGen	0.19761	7	c("ENST00000485089.5", "ENST00000483825.5", "ENST00000362089.9", "ENST00000392122.3", "ENST00000476733.5", "ENST00000470379.1", "ENST00000479979.1")	-0.0329134	0.327223	-0.680128	0.496867	0.753902	-5.88327
303	ENSG00000233411.1	ENSG00000233411	sense_intronic			InGen	0.138346	1	ENST00000417969.1	0.043806	-3.84563	0.311035	0.755957	0.900934	-5.30208
303	ENSG00000273160.1	ENSG00000273160	lincRNA			InGen	0.12105	1	ENST00000610044.1	-0.130728	-3.95674	-0.966914	0.334246	0.624046	-4.96047
2688	ENSG00000143162.7	ENSG00000143162	protein_coding	CREG1	8804	InGen	6.83607	2	c("ENST00000466652.1", "ENST00000370509.4")	-0.00128859	5.19145	-0.0763462	0.939187	0.977604	-7.10774
5718	ENSG00000198771.10	ENSG00000198771	protein_coding	RCSD1	92241	InGen	1.28347	6	c("ENST00000537350.5", "ENST00000367854.7", "ENST00000361496.3", "ENST00000475127.5", "ENST00000472038.1", "ENST00000461790.1")	-0.0416429	3.88313	-1.61558	0.107075	0.345141	-5.61036
7069	ENSG00000197965.11	ENSG00000197965	protein_coding	MPZL1	9019	InGen	2.94443	11	c("ENST00000487858.1", "ENST00000464954.1", "ENST00000359523.6", "ENST00000448405.5", "ENST00000392121.7", "ENST00000465787.5", "ENST00000474859.5", "ENST00000474729.5", "ENST00000367853.3", "ENST00000403379.3", "ENST00000498279.1")	0.0325191	5.25823	1.69681	0.0906102	0.313609	-5.69173
6139	ENSG00000143199.17	ENSG00000143199	protein_coding	ADCY10	55811	InGen	0.104395	5	c("ENST00000545172.5", "ENST00000367851.8", "ENST00000485964.5", "ENST00000367848.1", "ENST00000476818.2")	-0.00455107	0.252434	-0.0868513	0.930839	0.974598	-6.07586
2552	ENSG00000143158.10	ENSG00000143158	protein_coding	MPC2	25874	InGen	11.4376	3	c("ENST00000367846.8", "ENST00000271373.8", "ENST00000458574.1")	0.0243813	5.79068	1.55386	0.121111	0.370064	-5.97332
6306	ENSG00000143164.15	ENSG00000143164	protein_coding	DCAF6	55827	InGen	6.75239	12	c("ENST00000450548.5", "ENST00000470919.5", "ENST00000432587.6", "ENST00000367843.7", "ENST00000470721.5", "ENST00000312263.10", "ENST00000367840.3", "ENST00000455334.5", "ENST00000491067.1", "ENST00000460432.1", "ENST00000489398.1", "ENST00000478668.1")	0.0287334	6.40206	2.00019	0.0462422	0.208715	-5.24636
67	ENSG00000221545.1	ENSG00000221545	miRNA	MIR1255B2	100313835	InGen	0.381827	1	ENST00000408618.1	-0.250889	-4.39612	-1.89993	0.0582534	0.239279	-3.93757
522	ENSG00000224837.1	ENSG00000224837	processed_pseudogene	GCSHP5		InGen	2.18158	1	ENST00000443090.1	-0.0575317	1.12108	-1.12913	0.259605	0.552849	-5.6643
11224	ENSG00000143147.14	ENSG00000143147	protein_coding	GPR161	23432	InGen	0.479491	10	c("ENST00000539777.5", "ENST00000271357.9", "ENST00000546300.5", "ENST00000537209.5", "ENST00000367838.5", "ENST00000478868.1", "ENST00000367836.5", "ENST00000367835.1", "ENST00000493800.1", "ENST00000485232.1")	0.0392	3.11524	1.11393	0.266063	0.559091	-6.12251
3220	ENSG00000143155.12	ENSG00000143155	protein_coding	TIPRL	261726	InGen	5.58858	2	c("ENST00000367833.6", "ENST00000367830.3")	0.0270572	5.12231	2.25071	0.0250164	0.141218	-4.59542
11221	ENSG00000213064.9	ENSG00000213064	protein_coding	SFT2D2	375035	InGen	3.65725	4	c("ENST00000471981.1", "ENST00000367829.5", "ENST00000630869.1", "ENST00000271375.6")	0.0558454	6.28981	2.75555	0.00616196	0.0544781	-3.47501
3647	ENSG00000143178.12	ENSG00000143178	protein_coding	TBX19	9095	InGen	0.123811	4	c("ENST00000367821.7", "ENST00000431969.5", "ENST00000441464.1", "ENST00000465440.1")	-0.016421	-0.257407	-0.286918	0.774343	0.909327	-5.93812
418	ENSG00000235736.1	ENSG00000235736	lincRNA			InGen	0.0887884	1	ENST00000457405.1	-0.0929322	-3.84743	-0.65163	0.515062	0.765772	-5.16392
1129	ENSG00000203601.3	ENSG00000203601	antisense	LINC00970	101978719	InGen	0.0827135	1	ENST00000366408.3	-0.0684905	-2.46883	-0.725512	0.468617	0.732656	-5.30909
2962	ENSG00000143153.12	ENSG00000143153	protein_coding	ATP1B1	481	InGen	51.9081	3	c("ENST00000367816.5", "ENST00000367815.8", "ENST00000494797.1")	-0.0205329	8.23062	-0.967889	0.33376	0.623709	-6.89755
5737	ENSG00000143156.13	ENSG00000143156	protein_coding	NME7	29922	InGen	1.40867	14	c("ENST00000530739.5", "ENST00000493481.1", "ENST00000472647.5", "ENST00000367811.7", "ENST00000525440.5", "ENST00000483228.5", "ENST00000528517.5", "ENST00000480478.5", "ENST00000524967.5", "ENST00000469474.5", "ENST00000485609.5", "ENST00000472984.1", "ENST00000491225.5", "ENST00000527460.1")	0.0497526	4.02181	2.67316	0.00786151	0.0648421	-3.41484
3820	ENSG00000117475.13	ENSG00000117475	protein_coding	BLZF1	8548	InGen	3.62185	5	c("ENST00000367807.7", "ENST00000367808.7", "ENST00000329281.6", "ENST00000420531.1", "ENST00000426663.1")	0.0164526	4.81115	1.06615	0.287084	0.579776	-6.49396
3961	ENSG00000117477.12	ENSG00000117477	protein_coding	CCDC181	57821	InGen	1.10656	7	c("ENST00000367806.7", "ENST00000367805.7", "ENST00000545005.5", "ENST00000491570.2", "ENST00000456107.1", "ENST00000445428.5", "ENST00000437857.2")	0.047474	3.14217	2.0235	0.0437719	0.20212	-4.73188
3671	ENSG00000117479.12	ENSG00000117479	protein_coding	SLC19A2	10560	InGen	1.21464	2	c("ENST00000236137.9", "ENST00000367804.4")	0.0112042	3.11896	0.418617	0.67575	0.862404	-6.65084
100	ENSG00000234604.2	ENSG00000234604	processed_pseudogene			InGen	0.909588	1	ENST00000452472.2	-0.0725308	-2.63388	-0.709711	0.47835	0.739541	-5.29138
911	ENSG00000213062.4	ENSG00000213062	lincRNA			InGen	1.27794	1	ENST00000392097.4	-0.0221732	1.22406	-0.681204	0.496187	0.753296	-6.08218
7158	ENSG00000198734.10	ENSG00000198734	protein_coding	F5	2153	InGen	0.250602	3	c("ENST00000495481.1", "ENST00000367796.3", "ENST00000367797.7")	0.146411	1.40155	1.49696	0.135293	0.394472	-5.30105
5967	ENSG00000000460.16	ENSG00000000460	protein_coding	C1orf112	55732	InGen	0.5176	9	c("ENST00000498289.5", "ENST00000472795.5", "ENST00000496973.5", "ENST00000481744.5", "ENST00000359326.8", "ENST00000466580.6", "ENST00000459772.5", "ENST00000286031.10", "ENST00000413811.3")	-0.0175725	2.62331	-0.762923	0.446016	0.715804	-6.33263
2725	ENSG00000188404.8	ENSG00000188404	protein_coding	SELL	6402	InGen	0.707549	6	c("ENST00000236147.4", "ENST00000497295.1", "ENST00000463108.5", "ENST00000460650.5", "ENST00000479657.5", "ENST00000466340.1")	0.115283	1.74104	1.83405	0.0674849	0.261453	-4.81305
4585	ENSG00000007908.15	ENSG00000007908	protein_coding	SELE	6401	InGen	0.516831	7	c("ENST00000367775.5", "ENST00000367776.5", "ENST00000367777.5", "ENST00000333360.11", "ENST00000367774.1", "ENST00000461085.1", "ENST00000609271.1")	-0.305394	-1.70329	-1.09172	0.275697	0.569286	-5.1875
1578	ENSG00000171806.11	ENSG00000171806	protein_coding	METTL18	92342	InGen	1.26674	3	c("ENST00000303469.6", "ENST00000310392.4", "ENST00000454472.1")	0.0128112	2.00057	0.458633	0.646779	0.844488	-6.38118
6883	ENSG00000000457.13	ENSG00000000457	protein_coding	SCYL3	57147	InGen	0.842614	5	c("ENST00000367771.10", "ENST00000367770.5", "ENST00000367772.8", "ENST00000423670.1", "ENST00000470238.1")	-0.0278209	3.55628	-1.5769	0.115711	0.361068	-5.60247
297	ENSG00000239494.2	ENSG00000239494	misc_RNA	RN7SL333P		InGen	0.204799	1	ENST00000476398.2	-0.0630959	-3.16758	-0.557163	0.577767	0.806353	-5.29037
4978	ENSG00000075945.12	ENSG00000075945	protein_coding	KIFAP3	22920	InGen	11.2466	6	c("ENST00000367765.5", "ENST00000367767.5", "ENST00000361580.6", "ENST00000538366.5", "ENST00000474292.1", "ENST00000490550.1")	0.0369551	6.78338	3.42598	0.000684444	0.0112225	-1.501
305	ENSG00000243051.3	ENSG00000243051	misc_RNA	RN7SL269P		InGen	0.542735	1	ENST00000467795.3	0.00151241	-1.75415	0.0184333	0.985304	0.994119	-5.66254
1204	ENSG00000203740.3	ENSG00000203740	protein_coding	METTL11B	149281	InGen	0.0652258	2	c("ENST00000439373.2", "ENST00000367764.3")	0.727382	-2.87575	6.33809	7.07117e-10	1.66728e-07	10.2931
3773	ENSG00000120370.12	ENSG00000120370	protein_coding	GORAB	92344	InGen	0.856408	6	c("ENST00000367763.7", "ENST00000367762.1", "ENST00000498166.5", "ENST00000465717.1", "ENST00000498600.2", "ENST00000475113.1")	0.0160013	2.70882	0.698267	0.485468	0.745447	-6.39664
8246	ENSG00000116132.11	ENSG00000116132	protein_coding	PRRX1	5396	InGen	1.57825	8	c("ENST00000553786.1", "ENST00000367760.7", "ENST00000239461.10", "ENST00000497230.2", "ENST00000476867.6", "ENST00000495280.5", "ENST00000485529.5", "ENST00000496573.1")	0.0560973	4.64458	1.9943	0.0468852	0.210386	-5.06877
2045	ENSG00000271811.1	ENSG00000271811	lincRNA			InGen	0.304724	1	ENST00000606154.1	0.113293	0.0171411	1.81845	0.0698392	0.266771	-4.48996
3463	ENSG00000007933.12	ENSG00000007933	protein_coding	FMO3	2328	InGen	0.121742	6	c("ENST00000367755.8", "ENST00000530212.5", "ENST00000534514.1", "ENST00000472784.5", "ENST00000479749.1", "ENST00000478457.1")	-0.167035	-0.319658	-2.33186	0.0202677	0.123265	-3.43448
79	ENSG00000221390.1	ENSG00000221390	miRNA	MIR1295A	100302178	InGen	0.0884732	1	ENST00000408463.1	0.0545688	-5.45211	0.512151	0.608864	0.823432	-5.07311
4786	ENSG00000094963.13	ENSG00000094963	protein_coding	FMO2	2327	InGen	0.368469	7	c("ENST00000209929.9", "ENST00000462643.2", "ENST00000489354.3", "ENST00000529935.5", "ENST00000493513.1", "ENST00000483192.2", "ENST00000488431.1")	0.0115322	1.63987	0.155046	0.876873	0.95323	-6.3952
416	ENSG00000231424.2	ENSG00000231424	antisense			InGen	0.281245	1	ENST00000455124.2	-0.101219	-2.30786	-1.02977	0.303818	0.596078	-5.0944
2517	ENSG00000076258.9	ENSG00000076258	protein_coding	FMO4	2329	InGen	0.417839	5	c("ENST00000497228.5", "ENST00000475780.5", "ENST00000367749.3", "ENST00000462992.1", "ENST00000480136.1")	-0.0903859	1.02417	-2.28652	0.0228132	0.132976	-3.75307
232	ENSG00000225704.2	ENSG00000225704	processed_pseudogene			InGen	0.187588	1	ENST00000450334.2	-0.0635213	-3.63284	-0.4864	0.626984	0.834006	-5.26688
13921	ENSG00000117523.15	ENSG00000117523	protein_coding	PRRC2C	23215	InGen	7.43422	12	c("ENST00000392078.7", "ENST00000476522.5", "ENST00000367742.7", "ENST00000338920.8", "ENST00000467601.1", "ENST00000463586.1", "ENST00000426496.6", "ENST00000480806.1", "ENST00000470689.1", "ENST00000495585.1", "ENST00000498596.5", "ENST00000492811.1")	0.013407	7.70286	1.12971	0.259364	0.552543	-6.69364
423	ENSG00000233328.3	ENSG00000233328	processed_pseudogene	PFN1P1		InGen	0.262212	1	ENST00000442087.2	-0.130455	-2.39119	-1.3397	0.181201	0.460973	-4.78595
1311	ENSG00000230364.1	ENSG00000230364	processed_pseudogene	RPL4P3		InGen	0.0501618	1	ENST00000428881.1	0.0962125	-3.13866	0.814115	0.416125	0.692607	-5.16463
5159	ENSG00000117533.14	ENSG00000117533	protein_coding	VAMP4	8674	InGen	5.30328	4	c("ENST00000236192.11", "ENST00000474047.5", "ENST00000367740.2", "ENST00000482519.1")	0.00963062	5.76367	0.717582	0.473487	0.736229	-6.91525
3827	ENSG00000010165.19	ENSG00000010165	protein_coding	METTL13	51603	InGen	2.90619	7	c("ENST00000485629.1", "ENST00000362019.7", "ENST00000367737.9", "ENST00000361735.3", "ENST00000478330.1", "ENST00000466643.1", "ENST00000476386.1")	0.00574822	4.49703	0.41347	0.679512	0.864272	-6.93028
423	ENSG00000213060.4	ENSG00000213060	processed_pseudogene			InGen	0.0807221	1	ENST00000392075.3	0.0706665	-3.98913	0.526527	0.598851	0.81818	-5.21154
11329	ENSG00000197959.13	ENSG00000197959	protein_coding	DNM3	26052	InGen	11.9057	8	c("ENST00000367733.6", "ENST00000355305.9", "ENST00000367731.5", "ENST00000627582.2", "ENST00000520906.5", "ENST00000523513.1", "ENST00000485254.2", "ENST00000491124.1")	-0.0445678	8.10302	-3.14363	0.00180944	0.0226517	-2.4883
396	ENSG00000233540.1	ENSG00000233540	sense_intronic	DNM3-IT1	100874284	InGen	1.09082	1	ENST00000450800.1	0.00674666	-0.274296	0.143653	0.885856	0.95727	-5.96552
81	ENSG00000283152.1	ENSG00000283152	miRNA	MIR3120	100422882	InGen	2.87625	1	ENST00000636555.1	0.0204061	-1.17139	0.329109	0.742267	0.894715	-5.72853
107	ENSG00000206684.1	ENSG00000206684	snRNA	RNU6-157P		InGen	0.602495	1	ENST00000383957.1	0.0573628	-3.1282	0.506866	0.612564	0.825734	-5.3283
5225	ENSG00000135845.9	ENSG00000135845	protein_coding	PIGC	5279	InGen	1.15673	7	c("ENST00000489002.5", "ENST00000465374.1", "ENST00000475059.5", "ENST00000484368.1", "ENST00000344529.4", "ENST00000367728.1", "ENST00000478184.1")	0.0291735	3.60877	1.85283	0.0647379	0.254966	-5.15293
7894	ENSG00000094975.13	ENSG00000094975	protein_coding	SUCO	51430	InGen	4.12494	10	c("ENST00000367723.8", "ENST00000608151.5", "ENST00000616058.4", "ENST00000610051.5", "ENST00000263688.3", "ENST00000608566.1", "ENST00000608804.1", "ENST00000608673.1", "ENST00000486569.1", "ENST00000609685.1")	0.0103468	6.04173	0.882737	0.377976	0.662224	-6.81123
2008	ENSG00000120337.8	ENSG00000120337	protein_coding	TNFSF18	8995	InGen	0.165175	1	ENST00000404377.3	0.026709	-0.746286	0.329338	0.742095	0.894715	-5.82848
1251	ENSG00000230849.2	ENSG00000230849	processed_pseudogene	GOT2P2		InGen	0.107844	1	ENST00000450663.1	0.0904044	-2.03495	1.00245	0.316808	0.609066	-5.17302
690	ENSG00000226375.1	ENSG00000226375	lincRNA			InGen	0.315882	1	ENST00000436974.1	-0.000521389	-1.26222	-0.00762133	0.993923	0.997561	-5.75303
3942	ENSG00000117586.10	ENSG00000117586	protein_coding	TNFSF4	7292	InGen	0.359307	3	c("ENST00000367718.5", "ENST00000281834.3", "ENST00000488053.1")	0.0951182	1.51119	2.83383	0.00486259	0.0459827	-2.50414
1337	ENSG00000231615.2	ENSG00000231615	processed_pseudogene			InGen	0.48418	1	ENST00000432815.2	0.100474	0.204409	2.19009	0.029169	0.156456	-3.82841
2282	ENSG00000203739.3	ENSG00000203739	antisense		101928673	InGen	0.689683	2	c("ENST00000367716.3", "ENST00000437190.1")	0.0643568	1.63445	2.18619	0.0294551	0.157488	-4.08162
2367	ENSG00000117592.8	ENSG00000117592	protein_coding	PRDX6	9588	InGen	26.2649	3	c("ENST00000340385.5", "ENST00000460950.1", "ENST00000470017.1")	0.000770615	6.96687	0.0379921	0.969715	0.988212	-7.27418
4916	ENSG00000162753.11	ENSG00000162753	protein_coding	SLC9C2	284525	InGen	0.667039	4	c("ENST00000367714.3", "ENST00000466087.1", "ENST00000479367.1", "ENST00000476568.1")	0.0545709	2.64435	1.37727	0.169298	0.444227	-5.69577
2911	ENSG00000183831.6	ENSG00000183831	protein_coding	ANKRD45	339416	InGen	2.50854	2	c("ENST00000333279.2", "ENST00000367712.2")	0.0321916	3.87601	1.25893	0.208883	0.494583	-6.11878
4254	ENSG00000076321.10	ENSG00000076321	protein_coding	KLHL20	27252	InGen	3.09519	5	c("ENST00000479505.5", "ENST00000209884.4", "ENST00000483154.5", "ENST00000493170.1", "ENST00000488983.1")	0.027346	4.75274	2.02954	0.0431495	0.200357	-5.01506
255	ENSG00000225591.2	ENSG00000225591	processed_pseudogene			InGen	0.526546	1	ENST00000455497.2	0.0232288	-2.02148	0.276575	0.782267	0.912507	-5.57784
340	ENSG00000200674.1	ENSG00000200674	misc_RNA	RN7SKP160		InGen	0.186617	1	ENST00000363804.1	-0.212235	-3.07124	-1.8926	0.0592256	0.241836	-3.97932
4914	ENSG00000120334.15	ENSG00000120334	protein_coding	CENPL	91687	InGen	0.528303	9	c("ENST00000356198.6", "ENST00000345664.10", "ENST00000367710.7", "ENST00000496683.5", "ENST00000460816.5", "ENST00000484920.5", "ENST00000479159.1", "ENST00000493233.1", "ENST00000495275.1")	0.0113522	2.3631	0.342872	0.731898	0.890412	-6.49787
3689	ENSG00000117593.9	ENSG00000117593	protein_coding	DARS2	55157	InGen	1.67299	3	c("ENST00000361951.4", "ENST00000471476.1", "ENST00000460076.1")	0.00148529	3.62961	0.0746211	0.940558	0.978205	-6.84574
694	ENSG00000270084.1	ENSG00000270084	antisense	GAS5-AS1	100506046	InGen	0.515238	1	ENST00000602767.1	-0.0178158	-0.485849	-0.37747	0.70605	0.876976	-5.85903
3631	ENSG00000234741.7	ENSG00000234741	processed_transcript	GAS5	60674	InGen	4.45763	29	c("ENST00000449289.5", "ENST00000414075.5", "ENST00000436285.5", "ENST00000448718.5", "ENST00000456812.6", "ENST00000452197.5", "ENST00000412059.5", "ENST00000450589.5", "ENST00000431268.5", "ENST00000436656.5", "ENST00000430245.5", "ENST00000454813.1", "ENST00000422183.5", "ENST00000422207.5", "ENST00000454068.5", "ENST00000444470.5", "ENST00000434796.5", "ENST00000449589.5", "ENST00000451607.5", "ENST00000422008.5", "ENST00000442067.5", "ENST00000455838.5", "ENST00000416952.5", "ENST00000432536.5", "ENST00000456293.5", "ENST00000443799.5", "ENST00000421068.5", "ENST00000425771.5", "ENST00000458220.1")	0.00649531	4.96229	0.289774	0.772159	0.908328	-7.03716
19464	ENSG00000185278.15	ENSG00000185278	protein_coding	ZBTB37	84614	InGen	2.32677	4	c("ENST00000367704.5", "ENST00000427304.5", "ENST00000367702.1", "ENST00000367701.9")	-0.0211006	6.49069	-1.59936	0.110631	0.352283	-5.96507
1768	ENSG00000117601.13	ENSG00000117601	protein_coding	SERPINC1	462	InGen	0.0586486	4	c("ENST00000617423.4", "ENST00000367698.3", "ENST00000487183.1", "ENST00000494024.1")	-0.0380175	-2.76649	-0.296315	0.767163	0.906383	-5.4529
11508	ENSG00000135870.11	ENSG00000135870	protein_coding	RC3H1	149041	InGen	2.66542	6	c("ENST00000258349.8", "ENST00000367696.6", "ENST00000367694.2", "ENST00000479099.2", "ENST00000531594.1", "ENST00000484867.1")	0.0100721	5.93443	0.77193	0.44067	0.711622	-6.89257
119	ENSG00000200755.1	ENSG00000200755	rRNA	RNA5SP68		InGen	0.0693719	1	ENST00000363885.1	0.0516903	-5.2608	0.439725	0.660404	0.853051	-5.11205
448	ENSG00000236535.1	ENSG00000236535	sense_intronic	RC3H1-IT1		InGen	0.727302	1	ENST00000421851.1	-0.0695839	-0.706572	-1.33299	0.183389	0.46388	-5.05868
335	ENSG00000224977.1	ENSG00000224977	lincRNA		105371620	InGen	0.0542429	1	ENST00000424181.1	0.0155232	-4.82095	0.110097	0.912395	0.968165	-5.21693
1158	ENSG00000227373.5	ENSG00000227373	lincRNA		102724601	InGen	0.0865227	4	c("ENST00000426899.5", "ENST00000419983.5", "ENST00000454467.5", "ENST00000430592.1")	0.106259	-2.43708	1.09699	0.273389	0.566846	-5.03108
16071	ENSG00000152061.23	ENSG00000152061	protein_coding	RABGAP1L	9910	InGen	3.9541	22	c("ENST00000357444.10", "ENST00000251507.8", "ENST00000635248.1", "ENST00000457696.1", "ENST00000487987.1", "ENST00000529474.2", "ENST00000367690.5", "ENST00000526253.1", "ENST00000474375.6", "ENST00000529145.6", "ENST00000325589.9", "ENST00000469553.6", "ENST00000367687.5", "ENST00000347255.6", "ENST00000489615.5", "ENST00000478442.5", "ENST00000465412.5", "ENST00000486220.5", "ENST00000392064.6", "ENST00000367688.3", "ENST00000485114.1", "ENST00000461613.1")	0.0168757	7.00327	1.48766	0.137731	0.398363	-6.17785
1088	ENSG00000203737.3	ENSG00000203737	protein_coding	GPR52	9293	InGen	8.61901	1	ENST00000367685.3	0.0715587	4.15029	1.9044	0.0576673	0.23789	-5.1727
395	ENSG00000237249.1	ENSG00000237249	processed_pseudogene			InGen	0.460534	1	ENST00000448158.1	-0.0571609	-1.60544	-0.863121	0.388655	0.670597	-5.36515
737	ENSG00000223525.1	ENSG00000223525	sense_intronic	RABGAP1L-IT1		InGen	0.423769	1	ENST00000414890.1	-0.0617755	-0.785236	-1.10139	0.271473	0.564925	-5.30986
106	ENSG00000252552.1	ENSG00000252552	snRNA	RNU6-307P		InGen	0.0928554	1	ENST00000516743.1	0.200636	-5.22452	1.65159	0.0995028	0.331374	-4.2424
4511	ENSG00000116161.17	ENSG00000116161	protein_coding	CACYBP	27101	InGen	9.03177	9	c("ENST00000613570.4", "ENST00000426793.1", "ENST00000461977.1", "ENST00000367679.6", "ENST00000483307.1", "ENST00000473925.1", "ENST00000406752.1", "ENST00000405362.1", "ENST00000469173.1")	0.0120319	6.31765	0.574099	0.566265	0.799647	-7.05604
2594	ENSG00000120333.4	ENSG00000120333	protein_coding	MRPS14	63931	InGen	6.53975	3	c("ENST00000498253.1", "ENST00000476371.1", "ENST00000367677.3")	-0.0112882	5.0814	-0.834285	0.404682	0.68355	-6.74939
102	ENSG00000206659.1	ENSG00000206659	misc_RNA			InGen	0.145151	1	ENST00000383932.1	0.0458057	-4.88276	0.358695	0.720037	0.883935	-5.17412
4783	ENSG00000235750.9	ENSG00000235750	protein_coding	KIAA0040	9674	InGen	0.602244	6	c("ENST00000619513.1", "ENST00000423313.5", "ENST00000444639.5", "ENST00000545251.6", "ENST00000567124.5", "ENST00000563563.2")	0.0407506	2.22893	0.702652	0.482734	0.74297	-6.30284
12960	ENSG00000116147.16	ENSG00000116147	protein_coding	TNR	7143	InGen	8.1387	3	c("ENST00000367674.6", "ENST00000263525.6", "ENST00000422274.2")	-0.0350485	7.60606	-0.891482	0.373275	0.658602	-6.92503
630	ENSG00000235628.1	ENSG00000235628	sense_intronic	TNR-IT1		InGen	0.147038	1	ENST00000455447.1	-0.00616758	-2.85948	-0.0520978	0.95848	0.984577	-5.46959
657	ENSG00000227740.1	ENSG00000227740	lincRNA			InGen	0.372202	1	ENST00000426575.1	-0.038649	-1.1598	-0.569273	0.569532	0.801615	-5.63207
4299	ENSG00000143207.19	ENSG00000143207	protein_coding	RFWD2	64326	InGen	5.4301	10	c("ENST00000461830.6", "ENST00000367667.5", "ENST00000367669.7", "ENST00000367666.5", "ENST00000482305.1", "ENST00000308769.12", "ENST00000459744.5", "ENST00000498306.5", "ENST00000491600.5", "ENST00000474194.1")	-0.00873881	5.54505	-0.812935	0.416801	0.69321	-6.8204
143	ENSG00000252906.1	ENSG00000252906	scaRNA	SCARNA3	677679	InGen	1.98432	1	ENST00000517097.1	0.0597558	-0.8708	1.104	0.270341	0.563821	-5.28299
579	ENSG00000236021.1	ENSG00000236021	antisense			InGen	1.8434	1	ENST00000456125.1	-0.046157	1.09222	-1.3554	0.176154	0.453866	-5.38124
62	ENSG00000273629.1	ENSG00000273629	snRNA			InGen	0.367361	1	ENST00000616123.1	0.121956	-4.45045	0.88537	0.376557	0.6612	-4.9758
795	ENSG00000227815.2	ENSG00000227815	unprocessed_pseudogene			InGen	0.170215	1	ENST00000440296.2	0.0416769	-1.94953	0.534267	0.593492	0.814994	-5.48771
10930	ENSG00000116183.10	ENSG00000116183	protein_coding	PAPPA2	60676	InGen	0.219551	5	c("ENST00000367661.7", "ENST00000367662.4", "ENST00000493665.1", "ENST00000486075.1", "ENST00000479836.1")	-0.0202282	2.22871	-0.595697	0.551758	0.790642	-6.35349
9201	ENSG00000152092.15	ENSG00000152092	protein_coding	ASTN1	460	InGen	8.0488	5	c("ENST00000367657.7", "ENST00000361833.6", "ENST00000424564.2", "ENST00000281881.7", "ENST00000473640.1")	0.00309581	7.17798	0.176516	0.859989	0.946662	-7.27741
83	ENSG00000202609.4	ENSG00000202609	miRNA	MIR488	574441	InGen	0.051679	1	ENST00000365739.4	-0.0596706	-5.60702	-0.632376	0.527549	0.774414	-5.01457
3953	ENSG00000198797.6	ENSG00000198797	protein_coding	BRINP2	57795	InGen	2.50288	3	c("ENST00000361539.4", "ENST00000460161.1", "ENST00000478325.1")	-0.0642315	4.19449	-2.60875	0.00947207	0.0739973	-3.60893
938	ENSG00000227579.5	ENSG00000227579	lincRNA			InGen	0.0970966	2	c("ENST00000438575.5", "ENST00000458070.1")	-0.111537	-2.75705	-0.882989	0.377841	0.662114	-5.15305
5564	ENSG00000242193.9	ENSG00000242193	unitary_pseudogene		730102	InGen	0.386635	4	c("ENST00000476232.6", "ENST00000462729.1", "ENST00000512906.1", "ENST00000481349.1")	-0.00942889	2.05485	-0.306916	0.759088	0.902559	-6.44033
217	ENSG00000276563.1	ENSG00000276563	processed_pseudogene			InGen	0.062168	1	ENST00000613288.1	-0.221254	-4.92072	-1.67685	0.0944525	0.321605	-4.2181
2356	ENSG00000224687.1	ENSG00000224687	lincRNA	RASAL2-AS1	100302401	InGen	0.323121	3	c("ENST00000421505.1", "ENST00000419458.1", "ENST00000452867.1")	-0.0210713	0.605091	-0.544533	0.586417	0.811096	-6.02515
16044	ENSG00000075391.16	ENSG00000075391	protein_coding	RASAL2	9462	InGen	2.96406	5	c("ENST00000367649.7", "ENST00000465723.1", "ENST00000462775.5", "ENST00000433130.2", "ENST00000463079.1")	0.0294917	6.56638	1.67846	0.0941376	0.321104	-5.84516
357	ENSG00000213058.3	ENSG00000213058	processed_pseudogene			InGen	0.265687	1	ENST00000455621.1	0.148501	-2.63787	1.54383	0.123521	0.374581	-4.51258
275	ENSG00000264809.2	ENSG00000264809	misc_RNA			InGen	0.0521472	1	ENST00000619896.1	0.0799097	-4.97548	0.615368	0.538707	0.782034	-5.07243
2775	ENSG00000213057.5	ENSG00000213057	lincRNA	C1orf220	400798	InGen	0.400824	2	c("ENST00000367638.1", "ENST00000521244.1")	0.0414373	1.04694	1.05407	0.292568	0.585141	-5.73343
117	ENSG00000201347.1	ENSG00000201347	rRNA	RNA5SP69		InGen	0.369044	1	ENST00000364477.1	-0.0103271	-3.90442	-0.0762502	0.939263	0.977604	-5.33586
577	ENSG00000273384.1	ENSG00000273384	lincRNA			InGen	0.114449	1	ENST00000608190.1	-0.0279109	-3.13502	-0.217732	0.827764	0.932711	-5.40738
86	ENSG00000266417.1	ENSG00000266417	miRNA	MIR4424	100616328	InGen	0.117998	1	ENST00000585257.1	0.0856108	-5.26775	0.733375	0.463815	0.72903	-4.99821
9178	ENSG00000116191.17	ENSG00000116191	protein_coding	RALGPS2	55103	InGen	2.13884	9	c("ENST00000367634.6", "ENST00000495034.5", "ENST00000367635.7", "ENST00000324778.5", "ENST00000477383.5", "ENST00000415888.1", "ENST00000480743.1", "ENST00000367632.2", "ENST00000478871.1")	0.128236	5.23035	5.75345	1.89189e-08	2.69878e-06	8.64422
3403	ENSG00000116194.12	ENSG00000116194	protein_coding	ANGPTL1	9068	InGen	0.435748	3	c("ENST00000234816.6", "ENST00000367629.1", "ENST00000444255.1")	-0.293824	1.51439	-5.09766	5.6072e-07	4.12302e-05	5.83321
6039	ENSG00000116199.11	ENSG00000116199	protein_coding	FAM20B	9917	InGen	8.57139	2	c("ENST00000440702.5", "ENST00000263733.4")	0.0328335	6.6859	2.28197	0.023083	0.133989	-4.67532
3917	ENSG00000186283.13	ENSG00000186283	protein_coding	TOR3A	64222	InGen	1.6998	7	c("ENST00000367627.7", "ENST00000367625.8", "ENST00000483887.1", "ENST00000352445.10", "ENST00000472001.1", "ENST00000447595.1", "ENST00000495145.1")	-8.80054e-05	3.73989	-0.00493654	0.996064	0.998436	-6.87327
13257	ENSG00000143322.19	ENSG00000143322	protein_coding	ABL2	27	InGen	4.2312	11	c("ENST00000502732.5", "ENST00000344730.7", "ENST00000512653.5", "ENST00000504405.5", "ENST00000367623.8", "ENST00000507173.5", "ENST00000511413.5", "ENST00000392043.3", "ENST00000509520.5", "ENST00000504324.1", "ENST00000508127.1")	0.0525686	6.83589	3.80271	0.000168479	0.00375524	-0.195158
7005	ENSG00000057252.12	ENSG00000057252	protein_coding	SOAT1	6646	InGen	2.2307	4	c("ENST00000539888.5", "ENST00000540564.5", "ENST00000367619.7", "ENST00000426956.1")	0.0448993	4.97395	2.42608	0.0157611	0.104113	-4.17968
6089	ENSG00000162779.21	ENSG00000162779	protein_coding	AXDND1	126859	InGen	0.111724	14	c("ENST00000509175.5", "ENST00000617277.4", "ENST00000367618.7", "ENST00000507383.5", "ENST00000508229.5", "ENST00000508285.2", "ENST00000511889.5", "ENST00000510593.5", "ENST00000511157.5", "ENST00000461179.2", "ENST00000434088.1", "ENST00000484883.1", "ENST00000484455.1", "ENST00000489080.1")	0.120752	0.306447	1.67461	0.0948927	0.322488	-4.77179
2471	ENSG00000227141.2	ENSG00000227141	processed_pseudogene			InGen	0.187268	1	ENST00000427215.2	0.0562418	-0.162003	0.944769	0.34542	0.633937	-5.58734
934	ENSG00000261060.1	ENSG00000261060	sense_overlapping			InGen	0.104639	1	ENST00000567150.1	0.120472	-2.43388	1.27119	0.204493	0.489404	-4.85532
4256	ENSG00000162782.15	ENSG00000162782	protein_coding	TDRD5	163589	InGen	0.861215	4	c("ENST00000367614.5", "ENST00000444136.5", "ENST00000294848.12", "ENST00000417329.1")	0.0499936	2.82767	1.44684	0.148825	0.414929	-5.65576
2909	ENSG00000143340.6	ENSG00000143340	protein_coding	FAM163A	148753	InGen	0.0793253	1	ENST00000341785.4	-0.501225	-1.8283	-4.10453	5.032e-05	0.00148156	1.54362
353	ENSG00000231966.1	ENSG00000231966	lincRNA			InGen	0.284322	1	ENST00000442108.1	-0.0553155	-2.54156	-0.564303	0.572905	0.803705	-5.38094
18876	ENSG00000169905.12	ENSG00000169905	protein_coding	TOR1AIP2	163590	InGen	2.46383	6	c("ENST00000367612.7", "ENST00000609928.5", "ENST00000482587.5", "ENST00000495650.1", "ENST00000474318.1", "ENST00000483123.1")	0.0101729	6.54397	0.994653	0.320584	0.612691	-6.74944
989	ENSG00000272906.1	ENSG00000272906	lincRNA			InGen	0.316367	1	ENST00000610272.1	-0.0374243	-0.702518	-0.643995	0.519995	0.769434	-5.67923
9615	ENSG00000143337.18	ENSG00000143337	protein_coding	TOR1AIP1	26092	InGen	3.20692	12	c("ENST00000528443.6", "ENST00000271583.7", "ENST00000606911.6", "ENST00000435319.8", "ENST00000531630.6", "ENST00000527391.5", "ENST00000529091.5", "ENST00000527867.5", "ENST00000474875.5", "ENST00000531726.5", "ENST00000524653.1", "ENST00000447964.1")	-0.020016	5.95048	-1.64725	0.100393	0.333008	-5.84264
303	ENSG00000264916.2	ENSG00000264916	misc_RNA	RN7SL230P		InGen	0.166706	1	ENST00000580835.2	0.021784	-3.49721	0.171428	0.863985	0.948232	-5.36166
1257	ENSG00000260360.1	ENSG00000260360	lincRNA			InGen	0.110895	1	ENST00000567904.1	0.00437045	-1.86723	0.0552485	0.955972	0.983595	-5.6229
14301	ENSG00000135837.15	ENSG00000135837	protein_coding	CEP350	9857	InGen	5.87206	11	c("ENST00000367607.7", "ENST00000491495.2", "ENST00000357434.2", "ENST00000418229.5", "ENST00000490047.1", "ENST00000429851.5", "ENST00000437245.1", "ENST00000484356.5", "ENST00000490141.5", "ENST00000417046.1", "ENST00000496440.1")	0.00549669	7.4006	0.384484	0.70085	0.874263	-7.23368
821	ENSG00000235145.2	ENSG00000235145	processed_pseudogene	RPSAP16		InGen	0.422439	1	ENST00000447583.2	0.0236979	-0.661645	0.452601	0.651113	0.846723	-5.79996
9311	ENSG00000116260.16	ENSG00000116260	protein_coding	QSOX1	5768	InGen	2.17272	4	c("ENST00000367602.7", "ENST00000392029.6", "ENST00000367600.5", "ENST00000443059.1")	-0.0765621	5.35146	-3.57766	0.000394866	0.00741544	-0.866397
7512	ENSG00000230124.6	ENSG00000230124	protein_coding	ACBD6	84320	InGen	1.73837	6	c("ENST00000415414.5", "ENST00000440959.2", "ENST00000622400.1", "ENST00000496993.5", "ENST00000475338.2", "ENST00000367595.3")	-0.00632324	4.73488	-0.447349	0.654897	0.849277	-6.95006
77	ENSG00000265435.1	ENSG00000265435	miRNA	MIR3121	100423032	InGen	0.481072	1	ENST00000579680.1	0.287244	-3.96648	2.08444	0.0378352	0.184425	-3.665
8903	ENSG00000143324.13	ENSG00000143324	protein_coding	XPR1	9213	InGen	4.07309	5	c("ENST00000367590.8", "ENST00000367589.3", "ENST00000498177.1", "ENST00000464817.1", "ENST00000467345.1")	0.0519753	6.0986	3.58507	0.000384205	0.00725919	-0.90988
96	ENSG00000283575.1	ENSG00000283575	snRNA			InGen	0.39544	1	ENST00000636407.1	0.169255	-4.01095	1.30523	0.192662	0.474996	-4.66785
10195	ENSG00000135835.10	ENSG00000135835	protein_coding	KIAA1614	57710	InGen	0.379116	5	c("ENST00000496210.1", "ENST00000367588.8", "ENST00000367587.1", "ENST00000483705.5", "ENST00000461346.1")	-0.054405	2.89987	-1.57311	0.116585	0.362524	-5.46152
2424	ENSG00000243155.1	ENSG00000243155	antisense			InGen	0.188367	1	ENST00000358073.2	0.0382963	-0.215416	0.680251	0.49679	0.753885	-5.76897
1440	ENSG00000232586.1	ENSG00000232586	antisense	KIAA1614-AS1		InGen	0.408214	1	ENST00000415647.1	0.0154344	0.171492	0.339542	0.734403	0.891456	-6.01713
6477	ENSG00000135823.13	ENSG00000135823	protein_coding	STX6	10228	InGen	5.01504	4	c("ENST00000542060.5", "ENST00000258301.5", "ENST00000469135.1", "ENST00000496476.1")	0.00798773	6.03792	0.669075	0.503883	0.758377	-6.97578
9348	ENSG00000153029.14	ENSG00000153029	protein_coding	MR1	3140	InGen	0.735016	9	c("ENST00000434571.6", "ENST00000614012.4", "ENST00000617803.4", "ENST00000486453.1", "ENST00000367579.7", "ENST00000282990.10", "ENST00000367580.5", "ENST00000438435.6", "ENST00000367578.1")	0.0287746	3.79175	0.916428	0.360065	0.647286	-6.47079
4188	ENSG00000162783.10	ENSG00000162783	protein_coding	IER5	51278	InGen	1.05326	1	ENST00000367577.6	-0.0226168	2.90868	-0.423158	0.672437	0.860452	-6.59947
259	ENSG00000179452.2	ENSG00000179452	lincRNA		100287948	InGen	0.197002	1	ENST00000319701.2	-0.38519	-3.48331	-3.01864	0.00272295	0.0305009	-1.82327
17771	ENSG00000198216.10	ENSG00000198216	protein_coding	CACNA1E	777	InGen	13.3913	10	c("ENST00000524607.5", "ENST00000533229.1", "ENST00000367570.5", "ENST00000621791.4", "ENST00000360108.7", "ENST00000357570.9", "ENST00000367573.6", "ENST00000358338.7", "ENST00000367567.8", "ENST00000621551.3")	0.00626752	8.88022	0.223395	0.823357	0.930643	-7.38007
280	ENSG00000273573.1	ENSG00000273573	misc_RNA			InGen	0.615311	1	ENST00000621054.1	-0.0654087	-1.7596	-0.920569	0.357901	0.645715	-5.31
79	ENSG00000252977.1	ENSG00000252977	rRNA	RNA5SP70		InGen	0.481703	1	ENST00000517168.1	-0.0105329	-3.75837	-0.0835019	0.9335	0.975594	-5.3505
557	ENSG00000272880.1	ENSG00000272880	lincRNA			InGen	0.64616	1	ENST00000609720.1	-0.138191	-0.587977	-2.04379	0.0417126	0.196088	-3.98641
3649	ENSG00000179930.5	ENSG00000179930	protein_coding	ZNF648	127665	InGen	0.077927	1	ENST00000339948.3	0.00126635	-0.858088	0.0189105	0.984923	0.994072	-5.84148
2463	ENSG00000224810.1	ENSG00000224810	lincRNA			InGen	0.0478352	1	ENST00000411509.1	0.169887	-2.17066	1.7073	0.0886409	0.309273	-4.32583
1145	ENSG00000225982.1	ENSG00000225982	lincRNA			InGen	0.0697271	1	ENST00000428646.1	-0.458138	-2.83097	-4.03051	6.81508e-05	0.00187859	1.05302
9032	ENSG00000135821.17	ENSG00000135821	protein_coding	GLUL	2752	InGen	81.2725	12	c("ENST00000331872.10", "ENST00000417584.6", "ENST00000311223.9", "ENST00000491322.1", "ENST00000339526.8", "ENST00000463851.6", "ENST00000461447.1", "ENST00000484996.5", "ENST00000489818.5", "ENST00000475808.5", "ENST00000480604.5", "ENST00000462444.1")	-0.127234	10.4633	-3.91548	0.000108216	0.00267539	0.0173481
6125	ENSG00000135828.11	ENSG00000135828	protein_coding	RNASEL	6041	InGen	1.10479	2	c("ENST00000367559.7", "ENST00000539397.1")	0.0723863	3.77809	2.88695	0.00412851	0.0411553	-2.79711
2427	ENSG00000143333.6	ENSG00000143333	protein_coding	RGS16	6004	InGen	1.69948	1	ENST00000367558.5	0.0635277	2.15562	0.839704	0.40164	0.681009	-6.19372
1376	ENSG00000261504.1	ENSG00000261504	lincRNA		284648	InGen	0.0680417	1	ENST00000566297.1	-0.00751009	-2.63959	-0.0626497	0.950081	0.981938	-5.50596
6685	ENSG00000135824.12	ENSG00000135824	protein_coding	RGS8	85397	InGen	15.1716	7	c("ENST00000258302.8", "ENST00000483095.6", "ENST00000367557.8", "ENST00000367556.5", "ENST00000491420.6", "ENST00000508450.5", "ENST00000515211.1")	0.109409	7.58248	3.87887	0.000125087	0.0029889	0.0335651
4975	ENSG00000135838.13	ENSG00000135838	protein_coding	NPL	80896	InGen	2.31306	12	c("ENST00000488424.5", "ENST00000460690.5", "ENST00000367554.7", "ENST00000463899.5", "ENST00000367555.5", "ENST00000479721.5", "ENST00000471010.1", "ENST00000367553.5", "ENST00000367552.6", "ENST00000258317.6", "ENST00000614468.1", "ENST00000460179.1")	0.126884	4.44886	3.67945	0.00027003	0.00548015	-0.399966
5645	ENSG00000135829.16	ENSG00000135829	protein_coding	DHX9	1660	InGen	13.3874	8	c("ENST00000367549.3", "ENST00000483416.1", "ENST00000479271.1", "ENST00000477802.1", "ENST00000490519.1", "ENST00000474446.5", "ENST00000485081.5", "ENST00000473076.1")	-0.0128933	7.25871	-1.14388	0.253446	0.545927	-6.64619
8406	ENSG00000135862.5	ENSG00000135862	protein_coding	LAMC1	3915	InGen	2.37501	6	c("ENST00000258341.4", "ENST00000484114.2", "ENST00000479499.1", "ENST00000466964.1", "ENST00000478064.1", "ENST00000495918.1")	0.0515922	5.2429	2.7943	0.005484	0.0499901	-3.27351
6543	ENSG00000058085.14	ENSG00000058085	protein_coding	LAMC2	3918	InGen	0.209406	4	c("ENST00000493293.5", "ENST00000264144.4", "ENST00000461729.1", "ENST00000476255.1")	0.247707	1.16458	2.98834	0.00300051	0.032761	-2.05899
7165	ENSG00000157064.10	ENSG00000157064	protein_coding	NMNAT2	23057	InGen	11.6424	4	c("ENST00000294868.8", "ENST00000287713.6", "ENST00000464047.1", "ENST00000473046.1")	0.0564233	7.35692	2.236	0.0259736	0.145214	-4.82836
8317	ENSG00000116698.20	ENSG00000116698	protein_coding	SMG7	9887	InGen	4.1315	15	c("ENST00000440812.7", "ENST00000367537.7", "ENST00000507691.6", "ENST00000508461.5", "ENST00000444547.6", "ENST00000419169.5", "ENST00000347615.6", "ENST00000507469.5", "ENST00000515829.6", "ENST00000367538.1", "ENST00000502375.1", "ENST00000493609.1", "ENST00000507406.1", "ENST00000493045.1", "ENST00000495321.1")	-0.000787846	6.13277	-0.0604079	0.951865	0.982742	-7.20675
2928	ENSG00000116701.14	ENSG00000116701	protein_coding	NCF2	4688	InGen	0.575947	7	c("ENST00000413720.5", "ENST00000418089.5", "ENST00000367536.5", "ENST00000367535.7", "ENST00000469280.1", "ENST00000420553.5", "ENST00000419402.1")	0.0435989	1.58226	0.939129	0.348304	0.636395	-5.97969
10624	ENSG00000162704.15	ENSG00000162704	protein_coding	ARPC5	10092	InGen	3.25927	5	c("ENST00000359856.10", "ENST00000367534.5", "ENST00000462965.1", "ENST00000294742.6", "ENST00000602490.1")	-0.0275204	6.08231	-1.59557	0.111475	0.353883	-5.93583
5305	ENSG00000143344.15	ENSG00000143344	protein_coding	RGL1	23179	InGen	9.91957	2	c("ENST00000304685.8", "ENST00000360851.3")	0.0311963	6.7514	2.13554	0.0334014	0.17063	-4.99871
7147	ENSG00000198756.10	ENSG00000198756	protein_coding	COLGALT2	23127	InGen	3.42211	4	c("ENST00000486375.1", "ENST00000367521.5", "ENST00000361927.8", "ENST00000367520.3")	0.0108188	5.57461	0.395848	0.692455	0.871257	-7.07483
2443	ENSG00000198860.11	ENSG00000198860	protein_coding	TSEN15	116461	InGen	4.30933	7	c("ENST00000361641.5", "ENST00000485209.5", "ENST00000533373.5", "ENST00000367518.3", "ENST00000423085.6", "ENST00000462677.2", "ENST00000457455.1")	-0.0807605	4.38967	-3.85564	0.000137052	0.00322083	0.250493
952	ENSG00000271387.1	ENSG00000271387	lincRNA			InGen	0.0909992	1	ENST00000605589.1	-0.0135734	-2.64321	-0.131474	0.895475	0.961358	-5.48456
10971	ENSG00000116667.12	ENSG00000116667	protein_coding	C1orf21	81563	InGen	3.50199	4	c("ENST00000235307.6", "ENST00000489143.6", "ENST00000367514.7", "ENST00000477517.1")	-0.0413887	6.22627	-2.15848	0.0315614	0.164435	-4.90559
423	ENSG00000230470.1	ENSG00000230470	sense_intronic			InGen	0.426478	1	ENST00000414377.1	0.0969561	-1.72847	1.20091	0.230588	0.520861	-5.02999
1325	ENSG00000232036.2	ENSG00000232036	processed_pseudogene			InGen	0.188304	1	ENST00000245811.6	0.0397958	-1.23765	0.602462	0.547252	0.787666	-5.60324
7804	ENSG00000116406.18	ENSG00000116406	protein_coding	EDEM3	80267	InGen	3.90912	6	c("ENST00000318130.12", "ENST00000367512.7", "ENST00000439962.1", "ENST00000466392.1", "ENST00000474725.5", "ENST00000466606.1")	0.0217338	5.93213	1.58525	0.1138	0.357687	-5.94128
8372	ENSG00000135842.16	ENSG00000135842	protein_coding	FAM129A	116496	InGen	0.342746	5	c("ENST00000417056.5", "ENST00000367511.3", "ENST00000487074.5", "ENST00000461167.1", "ENST00000496299.1")	0.0300274	2.33062	0.616185	0.538168	0.781729	-6.38947
62	ENSG00000252222.1	ENSG00000252222	snRNA	RNU7-13P		InGen	0.0731875	1	ENST00000516413.1	0.0616661	-5.58461	0.635699	0.525383	0.773201	-5.01822
4073	ENSG00000121481.10	ENSG00000121481	protein_coding	RNF2	6045	InGen	1.76437	4	c("ENST00000367510.7", "ENST00000367509.8", "ENST00000498201.1", "ENST00000453650.2")	0.0268796	3.79468	1.6346	0.103021	0.338275	-5.56422
4945	ENSG00000121486.11	ENSG00000121486	protein_coding	TRMT1L	81627	InGen	2.85214	4	c("ENST00000367506.9", "ENST00000465827.1", "ENST00000458395.1", "ENST00000487028.1")	0.00491413	4.84893	0.327546	0.743449	0.895203	-7.01251
4054	ENSG00000116668.12	ENSG00000116668	protein_coding	SWT1	54823	InGen	2.67233	3	c("ENST00000367501.7", "ENST00000367500.8", "ENST00000450350.1")	-0.0247422	4.43747	-1.46124	0.144835	0.40965	-5.93871
99	ENSG00000201421.1	ENSG00000201421	misc_RNA			InGen	0.158933	1	ENST00000364551.1	-0.122866	-4.9179	-0.90929	0.363815	0.650476	-4.91639
93	ENSG00000252612.1	ENSG00000252612	misc_RNA			InGen	0.0855429	1	ENST00000516803.1	-0.0361682	-5.32849	-0.317022	0.751414	0.898974	-5.13748
973	ENSG00000238061.2	ENSG00000238061	processed_pseudogene			InGen	0.147709	1	ENST00000413701.2	-0.0811458	-1.94293	-0.916764	0.359889	0.647203	-5.24947
1989	ENSG00000279838.1	ENSG00000279838	TEC			InGen	0.45238	1	ENST00000623474.1	0.0489965	0.818357	0.946127	0.344728	0.633541	-5.78636
7929	ENSG00000116679.15	ENSG00000116679	protein_coding	IVNS1ABP	10625	InGen	13.6443	9	c("ENST00000480769.5", "ENST00000367498.7", "ENST00000459929.5", "ENST00000475046.5", "ENST00000494880.5", "ENST00000468217.1", "ENST00000491112.1", "ENST00000422754.1", "ENST00000367497.1")	0.216054	7.73719	6.48363	3.00596e-10	8.84124e-08	12.4971
752	ENSG00000273004.1	ENSG00000273004	lincRNA			InGen	0.197787	1	ENST00000609881.1	-0.0169985	-1.90016	-0.19678	0.844112	0.940163	-5.60528
18579	ENSG00000143341.11	ENSG00000143341	protein_coding	HMCN1	83872	InGen	0.114837	5	c("ENST00000271588.8", "ENST00000485744.5", "ENST00000493413.1", "ENST00000475585.1", "ENST00000414277.1")	-0.0406878	1.73824	-0.797674	0.425594	0.700362	-6.10431
12350	ENSG00000047410.13	ENSG00000047410	protein_coding	TPR	7175	InGen	7.29409	9	c("ENST00000367478.8", "ENST00000467810.1", "ENST00000492973.1", "ENST00000481347.1", "ENST00000491783.5", "ENST00000469463.1", "ENST00000474852.1", "ENST00000613151.1", "ENST00000451586.1")	-0.00332543	7.50835	-0.284581	0.776132	0.909905	-7.27546
4073	ENSG00000157181.15	ENSG00000157181	protein_coding	C1orf27	54953	InGen	4.70325	5	c("ENST00000419367.8", "ENST00000367470.8", "ENST00000287859.10", "ENST00000478571.1", "ENST00000461662.1")	0.0112384	5.28927	0.876998	0.381082	0.66432	-6.74043
884	ENSG00000262180.1	ENSG00000262180	protein_coding	OCLM	10896	InGen	0.479296	1	ENST00000574641.1	-0.038124	-0.354151	-0.817467	0.414211	0.690876	-5.65364
760	ENSG00000229739.2	ENSG00000229739	antisense		102724919	InGen	2.45336	2	c("ENST00000622121.1", "ENST00000429768.1")	0.0112828	1.90505	0.341742	0.732747	0.89088	-6.39598
532	ENSG00000273198.1	ENSG00000273198	lincRNA			InGen	0.222771	1	ENST00000609032.1	-0.0455516	-2.2113	-0.531389	0.595482	0.816313	-5.45605
1021	ENSG00000228238.1	ENSG00000228238	processed_pseudogene			InGen	0.243932	1	ENST00000456921.1	0.0451409	-1.21546	0.646258	0.518531	0.768537	-5.5944
5269	ENSG00000073756.11	ENSG00000073756	protein_coding	PTGS2	5743	InGen	0.258536	5	c("ENST00000367468.9", "ENST00000490885.6", "ENST00000559627.1", "ENST00000466691.1", "ENST00000559800.1")	-0.157864	0.885025	-1.4746	0.141206	0.403362	-5.18707
825	ENSG00000273129.1	ENSG00000273129	lincRNA	PACERR	103752588	InGen	0.0677753	1	ENST00000608917.1	0.0870665	-3.56582	0.583967	0.559614	0.795981	-5.23338
2875	ENSG00000116711.9	ENSG00000116711	protein_coding	PLA2G4A	5321	InGen	0.744179	2	c("ENST00000367466.3", "ENST00000466600.1")	0.0501344	1.96978	1.0988	0.272601	0.566239	-5.89197
4287	ENSG00000162670.10	ENSG00000162670	protein_coding	BRINP3	339479	InGen	1.85874	5	c("ENST00000367462.4", "ENST00000463404.1", "ENST00000631494.1", "ENST00000445957.2", "ENST00000633243.1")	-0.0386846	3.85351	-1.50548	0.133091	0.390486	-5.76965
607	ENSG00000237457.6	ENSG00000237457	lincRNA	LINC01351		InGen	1.30397	2	c("ENST00000436905.5", "ENST00000424735.1")	-0.0670642	0.486784	-1.53202	0.126409	0.378849	-5.01469
2806	ENSG00000150681.9	ENSG00000150681	protein_coding	RGS18	64407	InGen	0.286156	4	c("ENST00000367460.3", "ENST00000481707.5", "ENST00000492967.5", "ENST00000491030.1")	-0.0513316	0.505956	-0.936454	0.349677	0.637299	-5.75088
443	ENSG00000236792.1	ENSG00000236792	processed_pseudogene			InGen	0.216812	1	ENST00000422071.1	0.00551338	-2.48693	0.0563094	0.955127	0.983468	-5.53116
396	ENSG00000232498.1	ENSG00000232498	antisense			InGen	0.055528	1	ENST00000434300.1	0.154622	-4.63897	1.07484	0.283176	0.576657	-4.82516
4117	ENSG00000090104.11	ENSG00000090104	protein_coding	RGS1	5996	InGen	2.0527	6	c("ENST00000367459.7", "ENST00000474373.1", "ENST00000462589.1", "ENST00000583155.1", "ENST00000469578.2", "ENST00000498352.1")	-0.0479487	2.74285	-0.291442	0.770884	0.907764	-6.68193
466	ENSG00000231767.3	ENSG00000231767	processed_pseudogene			InGen	0.260656	1	ENST00000443181.1	-0.0227544	-2.18183	-0.25625	0.797907	0.920177	-5.55495
2096	ENSG00000116741.7	ENSG00000116741	protein_coding	RGS2	5997	InGen	16.3048	4	c("ENST00000483295.1", "ENST00000235382.6", "ENST00000464302.1", "ENST00000487236.1")	0.0218215	5.78435	0.3248	0.745524	0.896137	-7.11373
276	ENSG00000234871.1	ENSG00000234871	lincRNA	LINC01032		InGen	0.131743	1	ENST00000451690.1	0.0448651	-4.07115	0.31054	0.756333	0.901192	-5.27536
1229	ENSG00000234473.1	ENSG00000234473	processed_pseudogene	ZNF101P2		InGen	0.386392	1	ENST00000439152.1	0.0779511	-0.232992	1.4396	0.150863	0.418051	-5.02351
6661	ENSG00000116750.13	ENSG00000116750	protein_coding	UCHL5	51377	InGen	3.86327	13	c("ENST00000367455.8", "ENST00000420791.5", "ENST00000367454.5", "ENST00000449480.5", "ENST00000367450.7", "ENST00000367451.8", "ENST00000367448.5", "ENST00000367449.5", "ENST00000443327.5", "ENST00000416915.1", "ENST00000421683.1", "ENST00000483156.1", "ENST00000417752.1")	0.0589653	5.69165	5.07215	6.35548e-07	4.59043e-05	5.21101
135	ENSG00000238754.1	ENSG00000238754	snoRNA	SCARNA18B	107397392	InGen	0.485099	1	ENST00000458806.1	-0.0274422	-3.05488	-0.25626	0.797899	0.920177	-5.41504
9102	ENSG00000116747.12	ENSG00000116747	protein_coding	TROVE2	6738	InGen	8.54662	12	c("ENST00000400968.6", "ENST00000432079.5", "ENST00000469214.2", "ENST00000415442.2", "ENST00000460715.2", "ENST00000506303.1", "ENST00000367446.7", "ENST00000367443.5", "ENST00000367444.7", "ENST00000367445.7", "ENST00000367441.1", "ENST00000512587.1")	-0.0205754	7.25393	-1.69334	0.0912692	0.315022	-5.87042
691	ENSG00000272579.1	ENSG00000272579	antisense			InGen	1.66848	1	ENST00000608166.1	-0.00734364	1.14112	-0.212892	0.831534	0.934665	-6.27671
1299	ENSG00000023572.8	ENSG00000023572	protein_coding	GLRX2	51022	InGen	2.21736	3	c("ENST00000367439.7", "ENST00000367440.3", "ENST00000472197.1")	-0.00533777	2.49513	-0.23677	0.812972	0.926282	-6.57512
5352	ENSG00000134371.10	ENSG00000134371	protein_coding	CDC73	79577	InGen	4.97088	4	c("ENST00000367435.3", "ENST00000635846.1", "ENST00000482484.1", "ENST00000477868.1")	-0.0200783	5.73573	-1.97092	0.0495111	0.217015	-5.2436
81	ENSG00000221680.1	ENSG00000221680	miRNA	MIR1278	100302163	InGen	0.355037	1	ENST00000408753.1	-0.101114	-4.17082	-0.716863	0.473931	0.736334	-5.09449
3274	ENSG00000162630.5	ENSG00000162630	protein_coding	B3GALT2	8707	InGen	2.21364	1	ENST00000367434.4	0.0601349	3.72831	2.06559	0.039593	0.189975	-4.77152
779	ENSG00000232077.1	ENSG00000232077	lincRNA	LINC01031	101929184	InGen	0.18385	1	ENST00000420807.1	-0.019679	-1.89421	-0.261096	0.79417	0.918803	-5.5903
7100	ENSG00000162687.16	ENSG00000162687	protein_coding	KCNT2	343450	InGen	0.902746	7	c("ENST00000367433.9", "ENST00000498426.5", "ENST00000451324.6", "ENST00000609185.5", "ENST00000294725.13", "ENST00000610076.1", "ENST00000466914.2")	-0.0512797	3.57256	-2.26981	0.0238192	0.136843	-4.29639
69	ENSG00000265986.1	ENSG00000265986	miRNA	MIR4735	100616363	InGen	0.23767	1	ENST00000580028.1	0.106945	-4.98498	0.80599	0.420789	0.696231	-4.98022
8145	ENSG00000000971.15	ENSG00000000971	protein_coding	CFH	3075	InGen	1.19625	6	c("ENST00000367429.8", "ENST00000630130.2", "ENST00000496761.1", "ENST00000359637.2", "ENST00000466229.5", "ENST00000470918.1")	0.098333	4.09338	1.97702	0.0488138	0.215255	-5.01926
8562	ENSG00000177888.7	ENSG00000177888	protein_coding	ZBTB41	360023	InGen	4.39928	2	c("ENST00000367405.4", "ENST00000467322.1")	0.00280328	6.2199	0.212504	0.831836	0.934681	-7.19196
1034	ENSG00000237861.1	ENSG00000237861	processed_pseudogene			InGen	0.286818	1	ENST00000417716.1	-0.0544099	-0.929695	-0.846466	0.397864	0.67868	-5.50745
12721	ENSG00000134376.14	ENSG00000134376	protein_coding	CRB1	23418	InGen	1.31777	10	c("ENST00000535699.5", "ENST00000538660.5", "ENST00000475659.1", "ENST00000367400.7", "ENST00000484075.5", "ENST00000367399.6", "ENST00000476483.1", "ENST00000367397.1", "ENST00000480086.2", "ENST00000448952.1")	-0.0446859	4.99895	-1.5281	0.127379	0.380424	-5.92575
262	ENSG00000221879.3	ENSG00000221879	processed_pseudogene	MRPS21P3		InGen	0.444014	1	ENST00000436696.2	-0.0558922	-2.36293	-0.555178	0.579123	0.807201	-5.41617
13203	ENSG00000213047.11	ENSG00000213047	protein_coding	DENND1B	163486	InGen	2.85444	12	c("ENST00000391979.6", "ENST00000620048.4", "ENST00000294737.11", "ENST00000463124.1", "ENST00000235453.8", "ENST00000367396.7", "ENST00000496935.1", "ENST00000422998.1", "ENST00000294738.5", "ENST00000468589.5", "ENST00000495550.5", "ENST00000477581.1")	-0.0727252	6.19619	-3.41759	0.000705206	0.011461	-1.47786
101	ENSG00000207139.1	ENSG00000207139	misc_RNA			InGen	0.599651	1	ENST00000384410.1	-0.252832	-3.25937	-2.0866	0.0376388	0.183656	-3.6687
701	ENSG00000233040.2	ENSG00000233040	processed_pseudogene	FAM204BP		InGen	0.443984	1	ENST00000369171.3	-0.215622	-0.908812	-3.22483	0.00137761	0.0184695	-1.13371
611	ENSG00000203724.10	ENSG00000203724	protein_coding	C1orf53	388722	InGen	0.467057	3	c("ENST00000367393.7", "ENST00000436652.1", "ENST00000542800.1")	-0.0129809	-0.912534	-0.21176	0.832416	0.934781	-5.81285
5485	ENSG00000151414.14	ENSG00000151414	protein_coding	NEK7	140609	InGen	9.12634	8	c("ENST00000367385.8", "ENST00000442588.5", "ENST00000538004.5", "ENST00000367383.5", "ENST00000544035.5", "ENST00000417895.1", "ENST00000391974.3", "ENST00000493790.1")	-0.0325676	6.58259	-1.36329	0.173657	0.450036	-6.31744
8371	ENSG00000081237.18	ENSG00000081237	protein_coding	PTPRC	5788	InGen	1.11823	14	c("ENST00000367379.5", "ENST00000530727.5", "ENST00000442510.6", "ENST00000462363.6", "ENST00000367367.8", "ENST00000348564.10", "ENST00000367364.5", "ENST00000413409.6", "ENST00000529828.5", "ENST00000418674.1", "ENST00000391970.3", "ENST00000427110.6", "ENST00000484135.1", "ENST00000491302.1")	0.0209147	4.09609	0.549393	0.583082	0.809298	-6.79887
3250	ENSG00000229989.3	ENSG00000229989	lincRNA	MIR181A1HG		InGen	1.16077	3	c("ENST00000412162.1", "ENST00000432296.1", "ENST00000436880.2")	-0.0498705	2.86447	-1.52706	0.127637	0.380737	-5.52559
110	ENSG00000207975.1	ENSG00000207975	miRNA	MIR181B1	406955	InGen	0.212084	1	ENST00000385240.1	0.207753	-4.48939	1.45929	0.145371	0.410515	-4.47888
110	ENSG00000207759.1	ENSG00000207759	miRNA	MIR181A1	406995	InGen	0.511333	1	ENST00000385026.1	0.0852274	-3.38153	0.606901	0.544305	0.785726	-5.24258
1785	ENSG00000233410.1	ENSG00000233410	lincRNA	LINC01222		InGen	0.0574191	1	ENST00000427439.1	0.0884572	-2.7018	0.872568	0.383489	0.665861	-5.21284
3174	ENSG00000203721.6	ENSG00000203721	lincRNA	LINC00862	554279	InGen	0.334451	4	c("ENST00000636153.1", "ENST00000367355.5", "ENST00000367356.1", "ENST00000637098.1")	-0.0292308	0.979159	-0.638422	0.523611	0.772022	-6.04915
533	ENSG00000273093.1	ENSG00000273093	lincRNA			InGen	0.0742434	1	ENST00000608159.1	0.339177	-3.83077	2.52966	0.01185	0.086053	-2.88029
4895	ENSG00000162702.7	ENSG00000162702	protein_coding	ZNF281	23528	InGen	4.39436	3	c("ENST00000294740.3", "ENST00000367353.1", "ENST00000367352.3")	-0.00644043	5.45709	-0.344023	0.731033	0.890033	-7.08121
4470	ENSG00000118197.13	ENSG00000118197	protein_coding	DDX59	83479	InGen	1.17242	8	c("ENST00000447706.6", "ENST00000452560.5", "ENST00000413408.5", "ENST00000331314.10", "ENST00000429498.5", "ENST00000433235.1", "ENST00000453944.1", "ENST00000436897.1")	0.0300636	3.38884	1.49563	0.13564	0.394946	-5.69165
736	ENSG00000260088.1	ENSG00000260088	lincRNA		101929224	InGen	0.327696	1	ENST00000568695.1	-0.0389299	-1.17036	-0.458435	0.646921	0.844488	-5.68603
7777	ENSG00000118200.14	ENSG00000118200	protein_coding	CAMSAP2	23271	InGen	16.5223	6	c("ENST00000358823.6", "ENST00000413307.6", "ENST00000236925.8", "ENST00000532732.1", "ENST00000447701.2", "ENST00000475326.1")	0.0256667	7.99691	2.20128	0.0283599	0.153764	-4.94611
345	ENSG00000231333.2	ENSG00000231333	processed_pseudogene	RPL34P6		InGen	0.378101	1	ENST00000432390.2	0.0471094	-2.09156	0.589174	0.55612	0.793741	-5.44306
5413	ENSG00000163362.10	ENSG00000163362	protein_coding	C1orf106	55765	InGen	0.203021	7	c("ENST00000532631.5", "ENST00000451872.6", "ENST00000367342.8", "ENST00000413687.2", "ENST00000531649.1", "ENST00000526172.1", "ENST00000465162.1")	-0.0699428	0.781753	-1.26299	0.207423	0.492883	-5.43328
12150	ENSG00000116852.14	ENSG00000116852	protein_coding	KIF21B	23046	InGen	3.19224	5	c("ENST00000332129.6", "ENST00000360529.9", "ENST00000461742.6", "ENST00000422435.2", "ENST00000534043.1")	0.0117626	5.9702	0.479236	0.632066	0.836216	-7.07752
3508	ENSG00000229191.1	ENSG00000229191	antisense			InGen	0.136038	2	c("ENST00000446333.1", "ENST00000458003.1")	0.0546796	-0.382733	0.986868	0.32438	0.616246	-5.49436
6168	ENSG00000081248.10	ENSG00000081248	protein_coding	CACNA1S	779	InGen	0.192225	2	c("ENST00000367338.7", "ENST00000362061.3")	0.102552	1.13963	1.73327	0.0839177	0.299164	-4.84416
3915	ENSG00000116857.16	ENSG00000116857	protein_coding	TMEM9	252839	InGen	5.79925	11	c("ENST00000367334.9", "ENST00000367333.6", "ENST00000472411.1", "ENST00000367330.5", "ENST00000367332.5", "ENST00000495205.1", "ENST00000485839.6", "ENST00000497582.5", "ENST00000455367.5", "ENST00000435310.5", "ENST00000414605.2")	0.0100504	5.4983	0.778075	0.437044	0.708736	-6.84512
12116	ENSG00000163395.16	ENSG00000163395	protein_coding	IGFN1	91156	InGen	0.137299	6	c("ENST00000437879.6", "ENST00000295591.12", "ENST00000335211.8", "ENST00000444705.2", "ENST00000412892.2", "ENST00000473483.1")	0.127637	1.12328	1.29725	0.19539	0.478454	-5.49122
6211	ENSG00000081277.12	ENSG00000081277	protein_coding	PKP1	5317	InGen	0.0880825	5	c("ENST00000263946.7", "ENST00000367324.7", "ENST00000352845.3", "ENST00000475988.1", "ENST00000477817.1")	-0.17124	-0.0456513	-2.21703	0.0272549	0.150025	-3.7308
3138	ENSG00000174307.6	ENSG00000174307	protein_coding	PHLDA3	23612	InGen	3.16814	4	c("ENST00000367311.4", "ENST00000485436.1", "ENST00000497057.1", "ENST00000367309.1")	-0.058943	4.29279	-2.20593	0.0280296	0.152696	-4.57277
10318	ENSG00000159176.13	ENSG00000159176	protein_coding	CSRP1	1465	InGen	22.5342	19	c("ENST00000367306.5", "ENST00000533402.5", "ENST00000527662.5", "ENST00000532313.5", "ENST00000340006.6", "ENST00000531916.5", "ENST00000532460.5", "ENST00000526256.5", "ENST00000533432.5", "ENST00000530120.5", "ENST00000526317.5", "ENST00000526723.5", "ENST00000524951.5", "ENST00000458271.6", "ENST00000527573.5", "ENST00000529975.5", "ENST00000533188.1", "ENST00000471596.1", "ENST00000481851.1")	-0.140763	8.85257	-5.46207	8.87491e-08	9.51884e-06	6.90813
1516	ENSG00000224536.2	ENSG00000224536	antisense			InGen	0.612897	1	ENST00000454651.2	-0.0883099	0.8708	-2.15154	0.0321088	0.166091	-4.00377
2329	ENSG00000223396.2	ENSG00000223396	lincRNA			InGen	0.411897	1	ENST00000441932.1	-0.0773635	0.902478	-1.94608	0.052435	0.224417	-4.41468
22453	ENSG00000134369.15	ENSG00000134369	protein_coding	NAV1	89796	InGen	2.92751	10	c("ENST00000593583.1", "ENST00000367302.5", "ENST00000491403.1", "ENST00000367296.8", "ENST00000490213.5", "ENST00000367295.5", "ENST00000430015.5", "ENST00000469130.5", "ENST00000438083.1", "ENST00000477118.2")	0.0136135	6.92327	0.829903	0.407152	0.685298	-6.9292
1274	ENSG00000231871.5	ENSG00000231871	antisense	IPO9-AS1	100873949	InGen	0.108473	3	c("ENST00000413035.5", "ENST00000421449.1", "ENST00000421159.1")	-0.023427	-1.91597	-0.304888	0.760631	0.903217	-5.57096
120	ENSG00000264802.1	ENSG00000264802	miRNA	MIR5191	100847050	InGen	0.491309	1	ENST00000577455.1	0.132557	-3.39851	1.09984	0.272147	0.56567	-4.9128
100	ENSG00000200942.1	ENSG00000200942	snRNA	RNU6-501P		InGen	0.444713	1	ENST00000364072.1	0.0940884	-3.74353	0.740166	0.459689	0.726058	-5.13744
11915	ENSG00000198700.9	ENSG00000198700	protein_coding	IPO9	55705	InGen	4.61686	4	c("ENST00000361565.8", "ENST00000464348.5", "ENST00000479374.1", "ENST00000456707.1")	0.0101955	6.78884	0.890047	0.374044	0.659238	-6.86761
75	ENSG00000277681.1	ENSG00000277681	miRNA	MIR6739	102466724	InGen	0.686015	1	ENST00000622461.1	0.190824	-3.40974	1.6314	0.103695	0.3398	-4.33605
1746	ENSG00000198892.6	ENSG00000198892	protein_coding	SHISA4	149345	InGen	11.4784	3	c("ENST00000464117.1", "ENST00000362011.6", "ENST00000481699.1")	-0.0500848	5.31162	-1.83445	0.0674246	0.261351	-5.45535
671	ENSG00000223774.5	ENSG00000223774	antisense			InGen	2.24215	2	c("ENST00000414927.5", "ENST00000458139.1")	-0.037646	1.45443	-0.662209	0.508267	0.76124	-6.14283
3971	ENSG00000163431.12	ENSG00000163431	protein_coding	LMOD1	25802	InGen	0.8403	2	c("ENST00000367288.4", "ENST00000616739.1")	-0.0196017	2.64578	-0.383672	0.701452	0.874707	-6.56099
3513	ENSG00000134375.10	ENSG00000134375	protein_coding	TIMM17A	10440	InGen	4.70904	4	c("ENST00000367287.4", "ENST00000478378.5", "ENST00000484647.1", "ENST00000482943.1")	0.0240185	4.98972	1.46863	0.14282	0.406043	-6.01197
3479	ENSG00000176393.10	ENSG00000176393	protein_coding	RNPEP	6051	InGen	1.70912	14	c("ENST00000481780.5", "ENST00000295640.8", "ENST00000367286.7", "ENST00000487116.5", "ENST00000492587.5", "ENST00000471105.5", "ENST00000447312.5", "ENST00000478617.5", "ENST00000479726.5", "ENST00000492849.5", "ENST00000620670.1", "ENST00000449524.1", "ENST00000464707.1", "ENST00000479531.1")	-1.34061e-05	3.58661	-0.000714314	0.99943	0.999752	-6.83985
113	ENSG00000275207.1	ENSG00000275207	miRNA	MIR6740	102465443	InGen	0.123224	1	ENST00000618268.1	-0.060913	-4.94753	-0.458097	0.647164	0.844548	-5.1381
6588	ENSG00000170075.8	ENSG00000170075	protein_coding	GPR37L1	9283	InGen	12.0075	1	ENST00000367282.5	-0.11471	7.24033	-4.25524	2.67615e-05	0.000917675	1.51943
1975	ENSG00000143862.7	ENSG00000143862	protein_coding	ARL8A	127829	InGen	10.818	4	c("ENST00000272217.6", "ENST00000614750.1", "ENST00000491358.1", "ENST00000486225.1")	-0.0808322	5.40442	-4.65607	4.56296e-06	0.00021992	3.34822
5906	ENSG00000143851.15	ENSG00000143851	protein_coding	PTPN7	5778	InGen	2.69504	19	c("ENST00000367279.8", "ENST00000309017.7", "ENST00000495688.5", "ENST00000462815.5", "ENST00000496197.5", "ENST00000480836.5", "ENST00000477554.5", "ENST00000492977.5", "ENST00000477625.5", "ENST00000629151.2", "ENST00000479092.5", "ENST00000476061.5", "ENST00000464870.5", "ENST00000467283.5", "ENST00000435759.6", "ENST00000486116.5", "ENST00000491584.1", "ENST00000492451.1", "ENST00000468385.1")	-0.0695493	4.98021	-1.53064	0.12675	0.379371	-5.91678
6596	ENSG00000243323.5	ENSG00000243323	unitary_pseudogene	PTPRVP	148713	InGen	0.128116	3	c("ENST00000490225.5", "ENST00000482597.5", "ENST00000490575.1")	-0.0432054	0.498822	-0.617445	0.537338	0.781321	-5.97384
4583	ENSG00000133067.17	ENSG00000133067	protein_coding	LGR6	59352	InGen	0.103232	8	c("ENST00000367278.7", "ENST00000255432.11", "ENST00000487787.5", "ENST00000423542.5", "ENST00000439764.2", "ENST00000503519.1", "ENST00000308543.3", "ENST00000506931.1")	0.381975	-0.78145	3.37515	0.000819442	0.01275	-0.693735
1065	ENSG00000077152.9	ENSG00000077152	protein_coding	UBE2T	29089	InGen	2.40077	3	c("ENST00000367274.8", "ENST00000487227.5", "ENST00000460852.1")	0.0488315	2.1615	1.87642	0.0614187	0.247027	-4.83212
21069	ENSG00000077157.21	ENSG00000077157	protein_coding	PPP1R12B	4660	InGen	4.29182	18	c("ENST00000391959.5", "ENST00000608999.5", "ENST00000480184.5", "ENST00000356764.6", "ENST00000476364.5", "ENST00000466968.1", "ENST00000488330.1", "ENST00000464965.1", "ENST00000434615.2", "ENST00000498070.5", "ENST00000290419.9", "ENST00000491336.5", "ENST00000466273.6", "ENST00000634903.1", "ENST00000367269.2", "ENST00000465284.5", "ENST00000462074.1", "ENST00000618451.1")	0.0304246	7.53745	2.47092	0.0139459	0.0959203	-4.29559
1562	ENSG00000232626.3	ENSG00000232626	transcribed_processed_pseudogene			InGen	0.502865	2	c("ENST00000417053.2", "ENST00000602961.1")	0.0191735	0.526853	0.501789	0.616127	0.827874	-6.03778
254	ENSG00000236439.4	ENSG00000236439	processed_pseudogene			InGen	1.31759	1	ENST00000422457.2	-0.0482308	-0.641375	-0.810347	0.418284	0.694365	-5.59417
7774	ENSG00000143858.11	ENSG00000143858	protein_coding	SYT2	127833	InGen	8.29655	2	c("ENST00000367267.5", "ENST00000367268.4")	0.117293	6.95644	3.02536	0.00266469	0.030037	-2.76859
314	ENSG00000226862.1	ENSG00000226862	antisense			InGen	0.372211	1	ENST00000428573.1	0.0483443	-2.22921	0.546004	0.585406	0.810519	-5.44028
12092	ENSG00000117139.16	ENSG00000117139	protein_coding	KDM5B	10765	InGen	2.88073	10	c("ENST00000367265.7", "ENST00000367264.6", "ENST00000472822.5", "ENST00000491153.1", "ENST00000235790.8", "ENST00000498276.1", "ENST00000456180.1", "ENST00000602511.1", "ENST00000470573.5", "ENST00000467487.3")	0.0324437	6.13737	2.39753	0.0170229	0.109359	-4.36594
190	ENSG00000235449.2	ENSG00000235449	processed_pseudogene			InGen	0.951428	1	ENST00000430450.2	0.0759623	-1.54991	1.19433	0.233147	0.523137	-5.06762
890	ENSG00000228288.6	ENSG00000228288	antisense	PCAT6	100506696	InGen	0.139794	3	c("ENST00000553157.1", "ENST00000417262.5", "ENST00000425295.1")	0.0407668	-2.13301	0.448352	0.654173	0.848829	-5.49123
2958	ENSG00000214796.8	ENSG00000214796	transcribed_unprocessed_pseudogene			InGen	0.103079	4	c("ENST00000443294.5", "ENST00000449915.1", "ENST00000442868.1", "ENST00000430114.1")	0.0544922	-0.814923	0.857308	0.391854	0.673713	-5.51293
2321	ENSG00000234996.4	ENSG00000234996	transcribed_processed_pseudogene		148709	InGen	0.0739254	2	c("ENST00000456105.2", "ENST00000438944.1")	-0.0552361	-1.62126	-0.682842	0.495153	0.752391	-5.46843
2430	ENSG00000183155.4	ENSG00000183155	protein_coding	RABIF	5877	InGen	2.57591	1	ENST00000367262.3	0.0566349	3.62525	2.41563	0.0162129	0.105921	-3.98254
3552	ENSG00000117153.15	ENSG00000117153	protein_coding	KLHL12	59349	InGen	5.45082	3	c("ENST00000367261.7", "ENST00000367259.1", "ENST00000367258.1")	0.0289479	5.27801	2.42083	0.015987	0.104997	-4.22625
101	ENSG00000199471.1	ENSG00000199471	misc_RNA			InGen	0.320377	1	ENST00000362601.1	-0.117125	-4.0325	-0.895737	0.371001	0.656332	-5.00119
3193	ENSG00000159346.12	ENSG00000159346	protein_coding	ADIPOR1	51094	InGen	9.57837	5	c("ENST00000340990.9", "ENST00000495562.5", "ENST00000367254.7", "ENST00000417068.5", "ENST00000426229.1")	0.000890876	5.96035	0.0780898	0.937801	0.977265	-7.18944
4504	ENSG00000159348.12	ENSG00000159348	protein_coding	CYB5R1	51706	InGen	2.64931	7	c("ENST00000367249.8", "ENST00000497655.1", "ENST00000482572.5", "ENST00000483915.1", "ENST00000446185.1", "ENST00000473599.5", "ENST00000478009.1")	-0.00455141	4.59193	-0.286093	0.774974	0.909428	-6.98827
4026	ENSG00000163444.11	ENSG00000163444	protein_coding	TMEM183A	92703	InGen	7.40382	5	c("ENST00000367242.3", "ENST00000543891.5", "ENST00000468449.5", "ENST00000463015.1", "ENST00000488097.2")	0.00194845	5.84018	0.130838	0.895978	0.961457	-7.16924
9707	ENSG00000143847.15	ENSG00000143847	protein_coding	PPFIA4	8497	InGen	3.73238	13	c("ENST00000367240.6", "ENST00000295706.8", "ENST00000447715.6", "ENST00000601609.1", "ENST00000600426.5", "ENST00000272198.10", "ENST00000599966.5", "ENST00000600447.1", "ENST00000599514.1", "ENST00000594656.1", "ENST00000486360.1", "ENST00000597023.1", "ENST00000594572.1")	-0.0697014	6.17707	-2.75904	0.00609793	0.0540508	-3.45277
4191	ENSG00000163485.15	ENSG00000163485	protein_coding	ADORA1	134	InGen	6.41152	8	c("ENST00000309502.7", "ENST00000367236.8", "ENST00000337894.8", "ENST00000367235.1", "ENST00000618295.1", "ENST00000464019.1", "ENST00000472535.1", "ENST00000467253.1")	-0.0397745	5.75921	-1.88586	0.0601309	0.243857	-5.40743
380	ENSG00000234775.1	ENSG00000234775	antisense			InGen	0.23348	1	ENST00000421055.1	0.0990392	-2.65327	0.949675	0.342924	0.631895	-5.12022
1805	ENSG00000133055.8	ENSG00000133055	protein_coding	MYBPH	4608	InGen	0.0987244	2	c("ENST00000621380.1", "ENST00000255416.8")	0.178708	-2.43884	1.19618	0.232427	0.522549	-4.93657
3408	ENSG00000133048.12	ENSG00000133048	protein_coding	CHI3L1	1116	InGen	7.38341	5	c("ENST00000473185.1", "ENST00000255409.7", "ENST00000404436.2", "ENST00000478742.1", "ENST00000472064.1")	0.24732	4.66357	2.41707	0.0161499	0.105654	-4.16137
733	ENSG00000236523.2	ENSG00000236523	processed_pseudogene	NPM1P40		InGen	0.0757496	1	ENST00000412758.2	-0.195801	-3.37006	-1.68271	0.0933114	0.319512	-4.26896
837	ENSG00000231507.1	ENSG00000231507	lincRNA	LINC01353	100506775	InGen	0.223206	2	c("ENST00000412772.1", "ENST00000433008.1")	-0.198647	-1.46346	-2.60272	0.00963685	0.0748938	-2.71024
2757	ENSG00000159388.5	ENSG00000159388	protein_coding	BTG2	7832	InGen	5.31923	2	c("ENST00000475157.1", "ENST00000290551.4")	-0.174124	4.55263	-2.60737	0.00950954	0.0742291	-3.66822
3310	ENSG00000122176.10	ENSG00000122176	protein_coding	FMOD	2331	InGen	0.339112	3	c("ENST00000354955.4", "ENST00000493296.1", "ENST00000461936.1")	0.0177296	1.07375	0.293873	0.769027	0.907149	-6.23894
5747	ENSG00000188783.5	ENSG00000188783	protein_coding	PRELP	5549	InGen	1.28123	1	ENST00000343110.2	0.0359219	3.75662	0.803826	0.422036	0.697332	-6.55754
9721	ENSG00000058668.14	ENSG00000058668	protein_coding	ATP2B4	493	InGen	5.55846	7	c("ENST00000357681.9", "ENST00000367218.7", "ENST00000341360.6", "ENST00000458092.5", "ENST00000466407.1", "ENST00000356729.5", "ENST00000484746.1")	0.0530367	6.6794	2.52582	0.0119777	0.0866662	-4.09969
792	ENSG00000236035.2	ENSG00000236035	processed_pseudogene			InGen	0.0551055	1	ENST00000451818.2	0.0422811	-3.71536	0.314743	0.753142	0.899683	-5.31839
125	ENSG00000221643.1	ENSG00000221643	snoRNA	SNORA77	677843	InGen	1.04494	1	ENST00000408716.1	0.29469	-2.17017	3.16763	0.00167029	0.0212644	-1.31654
9700	ENSG00000058673.15	ENSG00000058673	protein_coding	ZC3H11A	9877	InGen	6.44183	13	c("ENST00000466470.5", "ENST00000432282.5", "ENST00000453771.5", "ENST00000461980.1", "ENST00000367214.5", "ENST00000492823.1", "ENST00000367212.7", "ENST00000332127.8", "ENST00000495527.5", "ENST00000545588.5", "ENST00000367210.1", "ENST00000480354.1", "ENST00000488411.1")	0.00693947	6.98429	0.598784	0.549699	0.789498	-7.09734
4250	ENSG00000257315.1	ENSG00000257315	protein_coding	ZBED6	100381270	InGen	2.72559	1	ENST00000550078.1	-0.00639911	4.5072	-0.35886	0.719914	0.883888	-6.9469
1474	ENSG00000182004.12	ENSG00000182004	protein_coding	SNRPE	6635	InGen	5.37194	6	c("ENST00000483099.5", "ENST00000475035.5", "ENST00000470492.5", "ENST00000414487.6", "ENST00000469451.1", "ENST00000367208.1")	0.0285044	3.9434	1.9514	0.0517971	0.22274	-5.03508
527	ENSG00000237379.1	ENSG00000237379	processed_pseudogene	CBX1P3		InGen	0.0608681	1	ENST00000413296.1	-0.167349	-4.12725	-1.2244	0.221615	0.510422	-4.73062
7420	ENSG00000143842.14	ENSG00000143842	protein_coding	SOX13	9580	InGen	0.872924	10	c("ENST00000367203.8", "ENST00000534185.1", "ENST00000530882.1", "ENST00000367204.5", "ENST00000525442.1", "ENST00000528591.5", "ENST00000618875.4", "ENST00000272193.10", "ENST00000480326.1", "ENST00000525258.1")	0.0194943	3.59662	0.968879	0.333266	0.623601	-6.37423
444	ENSG00000261065.1	ENSG00000261065	antisense			InGen	0.0949601	1	ENST00000565388.1	0.310101	-3.8601	2.26223	0.024288	0.138449	-3.37102
4472	ENSG00000143845.14	ENSG00000143845	protein_coding	ETNK2	55224	InGen	2.1677	11	c("ENST00000367201.7", "ENST00000367202.8", "ENST00000367197.5", "ENST00000422072.5", "ENST00000472340.5", "ENST00000492392.1", "ENST00000422699.5", "ENST00000452983.5", "ENST00000444817.1", "ENST00000477125.1", "ENST00000429525.1")	-0.227722	4.07397	-5.75201	1.90669e-08	2.70637e-06	8.77751
532	ENSG00000225522.2	ENSG00000225522	processed_pseudogene			InGen	0.0878932	1	ENST00000440142.2	-0.32795	-3.72839	-2.44425	0.015002	0.100346	-3.03948
709	ENSG00000170498.8	ENSG00000170498	protein_coding	KISS1	3814	InGen	0.0991678	2	c("ENST00000367194.4", "ENST00000625357.1")	-0.0482495	-3.21104	-0.355284	0.722588	0.88525	-5.36462
1136	ENSG00000174567.7	ENSG00000174567	protein_coding	GOLT1A	127845	InGen	2.2157	2	c("ENST00000308302.3", "ENST00000475517.1")	0.0415668	2.19569	0.907916	0.364539	0.651208	-6.12988
8251	ENSG00000143850.13	ENSG00000143850	protein_coding	PLEKHA6	22874	InGen	8.14935	5	c("ENST00000272203.7", "ENST00000637508.1", "ENST00000414478.1", "ENST00000485632.1", "ENST00000564627.1")	-0.0404413	7.07485	-2.18003	0.0299128	0.159011	-4.92695
446	ENSG00000231691.1	ENSG00000231691	antisense			InGen	0.120087	1	ENST00000437919.1	-0.266342	-3.62625	-1.75312	0.0804459	0.291222	-4.15499
483	ENSG00000219133.2	ENSG00000219133	processed_pseudogene			InGen	1.2271	1	ENST00000403842.2	0.0202636	0.171402	0.461256	0.644898	0.843485	-5.9732
5227	ENSG00000158615.8	ENSG00000158615	protein_coding	PPP1R15B	84919	InGen	6.67035	1	ENST00000367188.4	-0.0145413	6.11194	-1.05946	0.29011	0.582693	-6.64529
9414	ENSG00000133056.13	ENSG00000133056	protein_coding	PIK3C2B	5287	InGen	3.79926	8	c("ENST00000367187.7", "ENST00000424712.6", "ENST00000462752.1", "ENST00000479079.1", "ENST00000496872.1", "ENST00000367184.2", "ENST00000415899.1", "ENST00000429009.1")	-0.0397009	6.14713	-2.39507	0.0171357	0.109798	-4.37031
11008	ENSG00000198625.12	ENSG00000198625	protein_coding	MDM4	4194	InGen	3.47867	17	c("ENST00000367183.7", "ENST00000391947.6", "ENST00000454264.6", "ENST00000612738.4", "ENST00000614459.4", "ENST00000616250.4", "ENST00000470797.5", "ENST00000367182.7", "ENST00000621032.4", "ENST00000463049.5", "ENST00000470908.5", "ENST00000471783.1", "ENST00000367180.5", "ENST00000507825.3", "ENST00000367179.7", "ENST00000462012.1", "ENST00000444261.1")	-0.0157863	6.25125	-1.29879	0.19486	0.477854	-6.37719
109	ENSG00000200408.1	ENSG00000200408	rRNA	RNA5SP74		InGen	0.060888	1	ENST00000363538.1	-0.0188084	-5.49454	-0.178528	0.85841	0.946381	-5.14923
683	ENSG00000240710.1	ENSG00000240710	antisense			InGen	0.0779472	1	ENST00000453895.1	0.034378	-3.48965	0.257474	0.796962	0.920048	-5.35462
5681	ENSG00000170382.11	ENSG00000170382	protein_coding	LRRN2	10446	InGen	2.62138	4	c("ENST00000367175.1", "ENST00000367176.7", "ENST00000367177.3", "ENST00000496057.1")	0.0529543	4.85405	1.95579	0.0512745	0.221344	-5.17543
21271	ENSG00000163531.15	ENSG00000163531	protein_coding	NFASC	23114	InGen	9.04517	25	c("ENST00000404977.6", "ENST00000339876.10", "ENST00000360049.8", "ENST00000539706.5", "ENST00000403080.5", "ENST00000493914.5", "ENST00000404076.5", "ENST00000514644.5", "ENST00000401399.5", "ENST00000505079.5", "ENST00000404907.5", "ENST00000504476.5", "ENST00000513543.5", "ENST00000430393.5", "ENST00000367173.7", "ENST00000504149.1", "ENST00000512826.5", "ENST00000471392.1", "ENST00000425360.5", "ENST00000468328.5", "ENST00000495396.5", "ENST00000492085.1", "ENST00000413225.5", "ENST00000447819.1", "ENST00000503221.1")	-0.0233179	8.58296	-1.44327	0.149827	0.416526	-6.34922
562	ENSG00000229657.2	ENSG00000229657	processed_pseudogene			InGen	2.65566	1	ENST00000452580.2	0.0224166	1.44975	0.664543	0.506775	0.760203	-6.15634
10784	ENSG00000184144.10	ENSG00000184144	protein_coding	CNTN2	6900	InGen	16.8456	11	c("ENST00000636809.1", "ENST00000331830.5", "ENST00000532366.1", "ENST00000530117.5", "ENST00000481872.6", "ENST00000527340.1", "ENST00000530594.1", "ENST00000636641.1", "ENST00000638050.1", "ENST00000525433.1", "ENST00000636312.1")	-0.113065	8.43395	-3.77486	0.000187634	0.00408641	-0.397326
1332	ENSG00000174529.7	ENSG00000174529	protein_coding	TMEM81	388730	InGen	0.991535	1	ENST00000367167.4	-0.00286892	1.39891	-0.0807134	0.935715	0.976456	-6.34149
4404	ENSG00000117222.13	ENSG00000117222	protein_coding	RBBP5	5929	InGen	4.13433	3	c("ENST00000264515.10", "ENST00000367164.1", "ENST00000484379.1")	0.0124038	5.21349	0.857125	0.391955	0.673753	-6.74891
8339	ENSG00000133059.16	ENSG00000133059	protein_coding	DSTYK	25778	InGen	4.78201	3	c("ENST00000367161.7", "ENST00000367162.7", "ENST00000615388.1")	-0.000977474	6.34237	-0.0830862	0.93383	0.975796	-7.22314
4964	ENSG00000133069.15	ENSG00000133069	protein_coding	TMCC2	9911	InGen	7.48679	9	c("ENST00000358024.7", "ENST00000545499.5", "ENST00000495538.5", "ENST00000367159.2", "ENST00000637895.1", "ENST00000481950.2", "ENST00000468846.5", "ENST00000329800.7", "ENST00000330675.12")	-0.0604595	6.25324	-3.04222	0.00252347	0.0289367	-2.65963
3441	ENSG00000163545.8	ENSG00000163545	protein_coding	NUAK2	81788	InGen	0.229964	1	ENST00000367157.4	-0.02025	0.54836	-0.385011	0.70046	0.874234	-6.08769
3651	ENSG00000162873.14	ENSG00000162873	protein_coding	KLHDC8A	55220	InGen	0.714616	12	c("ENST00000539253.5", "ENST00000367155.7", "ENST00000367156.7", "ENST00000460687.5", "ENST00000606181.1", "ENST00000607826.1", "ENST00000607173.5", "ENST00000491471.5", "ENST00000606887.5", "ENST00000606111.1", "ENST00000606529.5", "ENST00000607193.1")	0.147821	2.12758	2.82349	0.00501861	0.0470371	-2.65582
225	ENSG00000235363.1	ENSG00000235363	processed_pseudogene	SNRPGP10		InGen	0.125753	1	ENST00000432323.1	0.342452	-4.27999	2.44943	0.0147916	0.0995318	-3.05444
2199	ENSG00000186007.9	ENSG00000186007	protein_coding	LEMD1	93273	InGen	0.0758557	11	c("ENST00000367152.5", "ENST00000476884.1", "ENST00000367153.8", "ENST00000367154.5", "ENST00000495594.2", "ENST00000367149.6", "ENST00000367151.4", "ENST00000391936.6", "ENST00000625854.1", "ENST00000629624.1", "ENST00000629113.1")	-0.0771595	-1.90175	-1.02334	0.306844	0.598957	-5.16433
6831	ENSG00000117266.15	ENSG00000117266	protein_coding	CDK18	5129	InGen	5.43509	23	c("ENST00000429964.6", "ENST00000512922.5", "ENST00000504648.5", "ENST00000506784.5", "ENST00000360066.6", "ENST00000507067.1", "ENST00000462976.1", "ENST00000478560.5", "ENST00000443813.6", "ENST00000506215.1", "ENST00000419301.1", "ENST00000507240.1", "ENST00000515494.5", "ENST00000476153.6", "ENST00000505932.5", "ENST00000489617.5", "ENST00000506489.1", "ENST00000468954.1", "ENST00000504162.1", "ENST00000512008.5", "ENST00000484080.5", "ENST00000515514.1", "ENST00000459862.1")	-0.0808224	6.10006	-2.83221	0.00488677	0.0461348	-3.24562
84	ENSG00000253097.1	ENSG00000253097	snRNA	RNU2-19P		InGen	0.0551746	1	ENST00000517288.1	0.105625	-5.81896	1.20755	0.228025	0.518	-4.6551
5790	ENSG00000174514.12	ENSG00000174514	protein_coding	MFSD4A	148808	InGen	1.48901	11	c("ENST00000475956.5", "ENST00000367147.8", "ENST00000539267.5", "ENST00000489709.5", "ENST00000616173.4", "ENST00000536357.2", "ENST00000621216.1", "ENST00000614644.1", "ENST00000465651.1", "ENST00000471425.1", "ENST00000478555.1")	0.0830143	4.05199	3.6871	0.000262341	0.00537354	-0.313933
107	ENSG00000206762.1	ENSG00000206762	snRNA	RNU6-418P		InGen	0.388564	1	ENST00000384035.1	0.0534423	-3.79307	0.401852	0.688035	0.868683	-5.28292
12142	ENSG00000158711.13	ENSG00000158711	protein_coding	ELK4	2005	InGen	2.29132	5	c("ENST00000616704.4", "ENST00000617725.1", "ENST00000357992.8", "ENST00000289703.8", "ENST00000468523.2")	-0.0269146	5.78731	-1.95021	0.0519389	0.223183	-5.28851
3702	ENSG00000158715.5	ENSG00000158715	protein_coding	SLC45A3	85414	InGen	2.40526	2	c("ENST00000460934.1", "ENST00000367145.3")	-0.0909818	4.02675	-2.41455	0.0162603	0.106146	-4.05141
6546	ENSG00000069275.12	ENSG00000069275	protein_coding	NUCKS1	64710	InGen	46.1361	2	c("ENST00000367142.4", "ENST00000464938.1")	-0.0181487	9.246	-1.58739	0.113316	0.356841	-6.17044
132	ENSG00000201944.1	ENSG00000201944	snoRNA			InGen	1.90941	1	ENST00000365074.1	-0.0671602	-1.0855	-1.16265	0.245753	0.536765	-5.18695
3882	ENSG00000117280.12	ENSG00000117280	protein_coding	RAB29	8934	InGen	2.78353	9	c("ENST00000367139.7", "ENST00000235932.8", "ENST00000528078.1", "ENST00000437324.6", "ENST00000446390.6", "ENST00000468887.1", "ENST00000414729.1", "ENST00000492534.1", "ENST00000533111.1")	0.0536521	4.41356	2.32703	0.0205264	0.124093	-4.32748
6357	ENSG00000133065.10	ENSG00000133065	protein_coding	SLC41A1	254428	InGen	4.11427	4	c("ENST00000367137.3", "ENST00000468057.5", "ENST00000484228.1", "ENST00000484000.1")	0.00653111	5.6858	0.48519	0.627841	0.834426	-7.0488
2614	ENSG00000162877.12	ENSG00000162877	protein_coding	PM20D1	148811	InGen	0.0512397	4	c("ENST00000367136.4", "ENST00000460624.5", "ENST00000469861.1", "ENST00000461807.1")	0.0950661	-2.3061	0.699914	0.48444	0.74469	-5.36025
5628	ENSG00000174502.18	ENSG00000174502	protein_coding	SLC26A9	115019	InGen	0.132369	6	c("ENST00000340781.8", "ENST00000367135.7", "ENST00000491127.5", "ENST00000367134.2", "ENST00000461505.1", "ENST00000469392.1")	-0.0509185	0.426457	-0.931318	0.352323	0.640284	-5.72378
3686	ENSG00000276600.4	ENSG00000276600	protein_coding	RAB7B	338382	InGen	0.208281	5	c("ENST00000617070.4", "ENST00000623597.3", "ENST00000617991.4", "ENST00000623893.1", "ENST00000622969.1")	-0.0664149	0.245174	-0.891452	0.373291	0.658602	-5.72323
3783	ENSG00000196550.10	ENSG00000196550	protein_coding	FAM72A	554282	InGen	0.0662755	8	c("ENST00000367128.7", "ENST00000341209.9", "ENST00000367129.6", "ENST00000470041.5", "ENST00000431655.2", "ENST00000481737.1", "ENST00000607379.1", "ENST00000468509.1")	-0.25911	-1.07688	-3.52952	0.000471171	0.0084279	-0.222974
15675	ENSG00000266028.7	ENSG00000266028	protein_coding	SRGAP2	23380	InGen	2.11562	17	c("ENST00000579225.2", "ENST00000603708.1", "ENST00000624686.1", "ENST00000603575.1", "ENST00000419187.6", "ENST00000605610.5", "ENST00000624873.3", "ENST00000573034.7", "ENST00000605242.5", "ENST00000572793.2", "ENST00000604133.1", "ENST00000604423.1", "ENST00000605476.5", "ENST00000604419.1", "ENST00000604925.5", "ENST00000604010.1", "ENST00000604247.1")	-0.00928335	6.04808	-0.526832	0.59864	0.817969	-7.0619
112	ENSG00000229509.1	ENSG00000229509	unprocessed_pseudogene			InGen	1.33269	1	ENST00000426884.1	0.0165555	-1.80578	0.233174	0.815761	0.92803	-5.62927
3791	ENSG00000263528.7	ENSG00000263528	protein_coding	IKBKE	9641	InGen	1.60466	6	c("ENST00000605818.5", "ENST00000578328.6", "ENST00000584998.5", "ENST00000581977.6", "ENST00000579827.6", "ENST00000605726.1")	-0.193919	3.61848	-5.14395	4.46157e-07	3.47959e-05	5.80395
509	ENSG00000261000.1	ENSG00000261000	lincRNA			InGen	0.204648	1	ENST00000562504.1	-0.245201	-2.44441	-2.19859	0.0285527	0.154546	-3.49709
6976	ENSG00000266094.7	ENSG00000266094	protein_coding	RASSF5	83593	InGen	0.39117	9	c("ENST00000579436.6", "ENST00000580449.5", "ENST00000581503.6", "ENST00000636182.1", "ENST00000577571.5", "ENST00000605120.1", "ENST00000605653.1", "ENST00000581888.1", "ENST00000579942.2")	0.0832271	2.38339	2.3322	0.0202496	0.123213	-3.9185
792	ENSG00000234981.1	ENSG00000234981	processed_pseudogene			InGen	0.0617428	1	ENST00000428027.1	-0.15223	-3.52013	-1.18895	0.235256	0.525677	-4.81808
8064	ENSG00000143486.15	ENSG00000143486	protein_coding	EIF2D	1939	InGen	1.53283	11	c("ENST00000472709.6", "ENST00000271764.6", "ENST00000367114.7", "ENST00000617960.4", "ENST00000613435.1", "ENST00000484492.5", "ENST00000468891.2", "ENST00000437518.1", "ENST00000461334.1", "ENST00000620382.4", "ENST00000474408.1")	-0.0394105	4.6657	-2.69768	0.00731621	0.0613916	-3.45385
4218	ENSG00000143479.15	ENSG00000143479	protein_coding	DYRK3	8444	InGen	0.378394	5	c("ENST00000367109.6", "ENST00000367108.7", "ENST00000489878.1", "ENST00000441486.5", "ENST00000367106.1")	0.102557	1.56061	2.28976	0.0226221	0.132308	-3.84943
4195	ENSG00000162889.10	ENSG00000162889	protein_coding	MAPKAPK2	9261	InGen	2.62172	4	c("ENST00000294981.8", "ENST00000367103.3", "ENST00000493447.1", "ENST00000479009.1")	-0.0361909	4.35392	-1.5258	0.127951	0.3813	-5.83176
433	ENSG00000224114.1	ENSG00000224114	processed_pseudogene			InGen	0.132502	1	ENST00000451736.1	0.157716	-4.05377	0.777935	0.437126	0.708765	-5.09075
1978	ENSG00000136634.5	ENSG00000136634	protein_coding	IL10	3586	InGen	0.0575735	3	c("ENST00000423557.1", "ENST00000471071.1", "ENST00000367099.3")	-0.0378076	-2.49327	-0.30562	0.760073	0.903102	-5.50701
10197	ENSG00000123836.14	ENSG00000123836	protein_coding	PFKFB2	5208	InGen	5.81037	10	c("ENST00000545806.5", "ENST00000615360.4", "ENST00000618513.4", "ENST00000411990.6", "ENST00000367080.7", "ENST00000464777.5", "ENST00000468857.1", "ENST00000367079.3", "ENST00000473310.5", "ENST00000483688.2")	-0.0576875	6.89969	-1.58774	0.113237	0.356822	-6.01626
6521	ENSG00000180667.10	ENSG00000180667	protein_coding	YOD1	55432	InGen	2.13468	2	c("ENST00000315927.8", "ENST00000367084.1")	0.0367918	4.82017	1.9372	0.0535147	0.226726	-5.20428
477	ENSG00000275392.1	ENSG00000275392	antisense			InGen	0.200268	1	ENST00000619568.1	-0.129233	-2.45807	-1.37732	0.169282	0.444227	-4.72544
77	ENSG00000226565.2	ENSG00000226565	processed_pseudogene			InGen	0.135677	1	ENST00000423510.2	0.195532	-5.20595	1.62101	0.105905	0.343088	-4.27699
5568	ENSG00000196352.14	ENSG00000196352	protein_coding	CD55	1604	InGen	1.6445	11	c("ENST00000367064.7", "ENST00000367063.6", "ENST00000391921.8", "ENST00000488171.5", "ENST00000314754.12", "ENST00000367067.8", "ENST00000343420.6", "ENST00000465534.5", "ENST00000476590.1", "ENST00000635614.1", "ENST00000634386.1")	-0.169627	4.12447	-3.67908	0.00027041	0.00548315	-0.342936
694	ENSG00000274245.1	ENSG00000274245	lincRNA			InGen	0.0625107	1	ENST00000618707.1	-0.2093	-3.73935	-1.47951	0.139892	0.402005	-4.49776
11465	ENSG00000203710.10	ENSG00000203710	protein_coding	CR1	1378	InGen	0.0716184	12	c("ENST00000367050.8", "ENST00000367051.5", "ENST00000367052.5", "ENST00000367053.5", "ENST00000400960.6", "ENST00000530487.5", "ENST00000534202.5", "ENST00000367049.8", "ENST00000434033.5", "ENST00000436595.1", "ENST00000450439.5", "ENST00000529814.1")	-0.0752115	0.311024	-0.774379	0.439223	0.710819	-5.84404
8708	ENSG00000117335.19	ENSG00000117335	protein_coding	CD46	4179	InGen	4.25155	19	c("ENST00000322875.8", "ENST00000322918.9", "ENST00000354848.5", "ENST00000357714.5", "ENST00000358170.6", "ENST00000367041.5", "ENST00000367042.5", "ENST00000367047.5", "ENST00000493796.5", "ENST00000469535.5", "ENST00000360212.6", "ENST00000480003.5", "ENST00000464082.1", "ENST00000496723.1", "ENST00000636114.1", "ENST00000488596.5", "ENST00000490278.1", "ENST00000471987.1", "ENST00000462968.2")	-0.0150696	6.20942	-0.882818	0.377933	0.662189	-6.82521
680	ENSG00000234219.1	ENSG00000234219	unprocessed_pseudogene	CDCA4P4		InGen	0.281703	1	ENST00000435216.1	0.0295307	-1.57837	0.418237	0.676027	0.862492	-5.61795
16425	ENSG00000203709.10	ENSG00000203709	lincRNA	C1orf132	407025	InGen	3.00031	6	c("ENST00000608023.5", "ENST00000385231.3", "ENST00000385055.3", "ENST00000637970.1", "ENST00000487977.1", "ENST00000435542.2")	0.0254149	6.57509	1.21301	0.225933	0.515504	-6.51087
9219	ENSG00000174059.16	ENSG00000174059	protein_coding	CD34	947	InGen	0.829405	4	c("ENST00000310833.11", "ENST00000485761.1", "ENST00000367036.7", "ENST00000356522.4")	-0.00821402	3.71985	-0.177262	0.859404	0.946662	-6.85869
13781	ENSG00000076356.6	ENSG00000076356	protein_coding	PLXNA2	5362	InGen	4.21971	6	c("ENST00000367033.3", "ENST00000483048.1", "ENST00000480053.1", "ENST00000463510.1", "ENST00000460870.1", "ENST00000486969.1")	0.0654898	6.8169	3.10047	0.00208679	0.0250784	-2.53377
279	ENSG00000261453.1	ENSG00000261453	lincRNA			InGen	0.755713	1	ENST00000568112.1	0.0918576	-1.60435	0.719566	0.472266	0.735514	-5.48028
285	ENSG00000259815.1	ENSG00000259815	lincRNA			InGen	1.38368	1	ENST00000567538.1	-0.038187	-0.642744	-0.32538	0.745086	0.896063	-5.85985
330	ENSG00000227887.1	ENSG00000227887	processed_pseudogene	RPS26P13		InGen	0.0967065	1	ENST00000419030.1	0.11956	-4.20394	0.844921	0.398725	0.678939	-5.03348
527	ENSG00000232812.1	ENSG00000232812	lincRNA			InGen	0.0530642	1	ENST00000415754.1	0.347483	-4.24953	2.52137	0.0121278	0.0873531	-2.92329
2676	ENSG00000008118.9	ENSG00000008118	protein_coding	CAMK1G	57172	InGen	7.59902	4	c("ENST00000009105.5", "ENST00000423146.5", "ENST00000361322.2", "ENST00000494990.1")	-0.0402853	5.3058	-0.999251	0.318355	0.610763	-6.62863
4749	ENSG00000196878.13	ENSG00000196878	protein_coding	LAMB3	3914	InGen	0.538791	6	c("ENST00000356082.8", "ENST00000391911.5", "ENST00000367030.7", "ENST00000455193.1", "ENST00000583107.1", "ENST00000415782.1")	0.126234	2.32182	3.07492	0.00226899	0.0267276	-1.97924
477	ENSG00000227591.5	ENSG00000227591	antisense		101930114	InGen	0.263184	2	c("ENST00000445272.5", "ENST00000441672.1")	0.20063	-2.08761	2.24769	0.0252104	0.141949	-3.42167
866	ENSG00000123689.5	ENSG00000123689	protein_coding	G0S2	50486	InGen	0.961673	1	ENST00000367029.4	-0.178463	0.139168	-2.08925	0.037398	0.18295	-4.00561
1513	ENSG00000117594.9	ENSG00000117594	protein_coding	HSD11B1	3290	InGen	2.04271	4	c("ENST00000615289.4", "ENST00000367028.6", "ENST00000261465.5", "ENST00000367027.4")	-0.205914	2.55583	-2.96602	0.00322129	0.0343821	-2.32918
7750	ENSG00000009790.14	ENSG00000009790	protein_coding	TRAF3IP3	80342	InGen	0.125593	16	c("ENST00000400959.7", "ENST00000367025.7", "ENST00000478359.5", "ENST00000479796.5", "ENST00000468672.5", "ENST00000367026.7", "ENST00000367024.5", "ENST00000367023.5", "ENST00000476050.5", "ENST00000487271.5", "ENST00000474496.5", "ENST00000477431.1", "ENST00000488702.1", "ENST00000471368.1", "ENST00000460314.1", "ENST00000467830.1")	-0.0408552	0.861969	-0.787746	0.431371	0.704386	-5.93774
4684	ENSG00000162757.4	ENSG00000162757	protein_coding	C1orf74	148304	InGen	0.467007	1	ENST00000294811.2	0.0523661	2.15041	2.14606	0.032547	0.167681	-4.27252
4915	ENSG00000117595.10	ENSG00000117595	protein_coding	IRF6	3664	InGen	0.245907	4	c("ENST00000542854.5", "ENST00000367021.7", "ENST00000456314.1", "ENST00000464698.1")	-0.120345	0.964744	-1.32455	0.186173	0.467316	-5.40539
10376	ENSG00000117597.17	ENSG00000117597	protein_coding	DIEXF	27042	InGen	1.4507	2	c("ENST00000491415.6", "ENST00000457820.1")	-0.0349567	4.94593	-2.3321	0.0202549	0.123213	-4.39291
13926	ENSG00000143469.17	ENSG00000143469	protein_coding	SYT14	255928	InGen	1.04941	8	c("ENST00000367019.5", "ENST00000537238.5", "ENST00000637265.1", "ENST00000637945.1", "ENST00000472886.5", "ENST00000399639.6", "ENST00000367015.5", "ENST00000534859.2")	-0.0111667	4.89238	-0.581961	0.560963	0.796712	-6.90302
1004	ENSG00000203706.8	ENSG00000203706	antisense	SERTAD4-AS1		InGen	0.94306	3	c("ENST00000475406.5", "ENST00000437764.5", "ENST00000480052.1")	0.0151769	0.93431	0.404868	0.685819	0.867735	-6.16778
5467	ENSG00000082497.11	ENSG00000082497	protein_coding	SERTAD4	56256	InGen	2.16359	4	c("ENST00000367012.3", "ENST00000490620.5", "ENST00000482421.1", "ENST00000483884.1")	0.0731839	4.54025	2.93804	0.00351909	0.0366422	-2.78184
6641	ENSG00000054392.12	ENSG00000054392	protein_coding	HHAT	55733	InGen	0.432386	9	c("ENST00000413764.6", "ENST00000541565.5", "ENST00000537898.5", "ENST00000545154.5", "ENST00000261458.7", "ENST00000367010.5", "ENST00000426968.2", "ENST00000545781.2", "ENST00000367009.2")	0.0588618	2.53385	2.2016	0.0283371	0.153699	-4.22994
114	ENSG00000200972.1	ENSG00000200972	snRNA	RNU5A-8P		InGen	0.185181	1	ENST00000364102.1	0.245534	-4.9166	1.6075	0.108836	0.348886	-4.30152
3618	ENSG00000279333.1	ENSG00000279333	TEC			InGen	0.0547669	1	ENST00000625140.1	0.0452273	-1.49267	0.569039	0.56969	0.80173	-5.56521
8106	ENSG00000143473.11	ENSG00000143473	protein_coding	KCNH1	3756	InGen	4.65956	2	c("ENST00000271751.8", "ENST00000367007.4")	0.0947621	6.27479	4.43822	1.21271e-05	0.000481875	2.33871
3109	ENSG00000224668.1	ENSG00000224668	processed_pseudogene	IPO8P1		InGen	0.635357	1	ENST00000455509.1	0.0740287	1.87913	2.09952	0.0364779	0.180221	-4.3313
626	ENSG00000234233.1	ENSG00000234233	sense_intronic	KCNH1-IT1		InGen	0.861044	1	ENST00000438597.1	0.148625	0.135132	3.13928	0.00183577	0.0228809	-1.45495
362	ENSG00000234004.4	ENSG00000234004	processed_pseudogene			InGen	0.189562	1	ENST00000427600.2	-0.0613252	-3.01135	-0.54597	0.58543	0.810519	-5.3233
659	ENSG00000226986.4	ENSG00000226986	processed_pseudogene			InGen	0.256875	1	ENST00000431591.2	0.0379891	-1.65236	0.473222	0.636346	0.838566	-5.5756
9092	ENSG00000117625.13	ENSG00000117625	protein_coding	RCOR3	55758	InGen	2.81007	16	c("ENST00000534478.5", "ENST00000533469.5", "ENST00000367006.8", "ENST00000452621.6", "ENST00000528926.5", "ENST00000419091.6", "ENST00000528408.5", "ENST00000472734.1", "ENST00000529572.5", "ENST00000367005.8", "ENST00000534460.5", "ENST00000529763.5", "ENST00000485186.1", "ENST00000486666.5", "ENST00000528066.1", "ENST00000526255.1")	0.0188602	5.70799	1.43472	0.152247	0.419673	-6.14566
9022	ENSG00000082512.14	ENSG00000082512	protein_coding	TRAF5	7188	InGen	1.1228	7	c("ENST00000462410.5", "ENST00000336184.6", "ENST00000488428.1", "ENST00000494355.1", "ENST00000261464.9", "ENST00000367004.3", "ENST00000473385.1")	-0.0488461	4.36331	-1.87692	0.0613502	0.246847	-5.24522
4448	ENSG00000153363.12	ENSG00000153363	lincRNA	LINC00467		InGen	0.479101	4	c("ENST00000423222.5", "ENST00000534914.5", "ENST00000448567.2", "ENST00000610948.1")	0.000128366	2.05304	0.00401741	0.996797	0.998621	-6.49128
834	ENSG00000236809.2	ENSG00000236809	unprocessed_pseudogene	SNX25P1		InGen	0.190746	1	ENST00000441817.2	0.207301	-1.73279	2.54296	0.0114161	0.0839857	-2.83159
533	ENSG00000238137.2	ENSG00000238137	processed_pseudogene	ARPC3P2		InGen	0.0591336	1	ENST00000457786.1	0.271938	-4.12823	1.96767	0.0498846	0.217994	-3.84276
5474	ENSG00000170385.9	ENSG00000170385	protein_coding	SLC30A1	7779	InGen	6.37548	1	ENST00000367001.4	0.0764052	6.10758	3.28092	0.0011374	0.0160723	-1.91804
3095	ENSG00000117650.12	ENSG00000117650	protein_coding	NEK2	4751	InGen	0.0813451	5	c("ENST00000540251.5", "ENST00000366999.8", "ENST00000462283.5", "ENST00000489633.1", "ENST00000366998.4")	-0.0127379	-2.11103	-0.0839368	0.933154	0.975391	-5.6043
2452	ENSG00000231057.3	ENSG00000231057	antisense			InGen	0.062397	3	c("ENST00000415202.1", "ENST00000421933.1", "ENST00000443174.2")	0.283981	-2.5798	1.69816	0.090355	0.313033	-4.31682
8799	ENSG00000123684.12	ENSG00000123684	protein_coding	LPGAT1	9926	InGen	14.5191	4	c("ENST00000366997.8", "ENST00000366996.1", "ENST00000498690.1", "ENST00000488600.1")	-0.0031909	8.00307	-0.229353	0.818727	0.929115	-7.32335
296	ENSG00000241395.3	ENSG00000241395	misc_RNA	RN7SL344P		InGen	1.0478	1	ENST00000485522.3	-0.0270755	-0.773254	-0.420457	0.674406	0.861619	-5.79034
5311	ENSG00000143493.12	ENSG00000143493	protein_coding	INTS7	25896	InGen	2.59508	11	c("ENST00000469606.5", "ENST00000366994.7", "ENST00000366993.7", "ENST00000366992.7", "ENST00000440600.6", "ENST00000612340.1", "ENST00000475798.5", "ENST00000461212.5", "ENST00000462910.1", "ENST00000460867.1", "ENST00000619805.1")	-0.00462177	4.8212	-0.309974	0.756763	0.901518	-7.01526
483	ENSG00000220749.4	ENSG00000220749	processed_pseudogene	RPL21P28		InGen	3.98429	1	ENST00000401418.2	-0.0658896	1.45032	-0.509294	0.610863	0.824678	-6.24389
511	ENSG00000226251.5	ENSG00000226251	lincRNA			InGen	0.06802	3	c("ENST00000443448.5", "ENST00000412221.5", "ENST00000431307.1")	0.0894892	-4.61539	0.483902	0.628754	0.83473	-5.1641
3825	ENSG00000066027.11	ENSG00000066027	protein_coding	PPP2R5A	5525	InGen	7.25274	5	c("ENST00000261461.6", "ENST00000537030.3", "ENST00000498123.5", "ENST00000479259.1", "ENST00000498129.6")	0.00871469	5.79918	0.647983	0.517416	0.767847	-6.96573
650	ENSG00000230063.1	ENSG00000230063	sense_intronic			InGen	0.603577	1	ENST00000446847.1	-0.0827493	-0.459642	-1.57174	0.116902	0.362957	-4.78542
387	ENSG00000234915.1	ENSG00000234915	antisense			InGen	0.0812312	1	ENST00000442146.1	-0.181844	-4.13789	-1.28611	0.199243	0.482753	-4.67135
135	ENSG00000201544.1	ENSG00000201544	snoRNA	SNORA16B	692157	InGen	1.15147	1	ENST00000364674.1	-0.0222171	-1.86191	-0.274219	0.784076	0.913512	-5.60218
496	ENSG00000229832.1	ENSG00000229832	sense_intronic			InGen	0.402567	1	ENST00000447949.1	-0.0371412	-1.45431	-0.487914	0.625913	0.833207	-5.61361
2914	ENSG00000065600.12	ENSG00000065600	protein_coding	TMEM206	55248	InGen	4.62604	5	c("ENST00000261455.8", "ENST00000535273.2", "ENST00000478166.5", "ENST00000467822.5", "ENST00000471937.1")	-0.162572	4.65599	-4.17082	3.82035e-05	0.00121617	1.41993
1297	ENSG00000117691.9	ENSG00000117691	protein_coding	NENF	29937	InGen	21.9463	4	c("ENST00000366988.4", "ENST00000479589.5", "ENST00000473900.1", "ENST00000472389.1")	-0.029643	5.8423	-1.80947	0.0712243	0.269393	-5.55359
332	ENSG00000228067.1	ENSG00000228067	lincRNA		101929565	InGen	0.165361	1	ENST00000423842.1	-0.2983	-3.57253	-1.81951	0.0696767	0.266243	-4.06778
1899	ENSG00000260805.2	ENSG00000260805	lincRNA			InGen	0.451664	1	ENST00000564287.2	0.00985156	0.741039	0.214445	0.830324	0.933894	-6.17352
4040	ENSG00000162772.16	ENSG00000162772	protein_coding	ATF3	467	InGen	1.58231	11	c("ENST00000366981.8", "ENST00000366987.6", "ENST00000613954.4", "ENST00000465155.5", "ENST00000341491.8", "ENST00000366985.5", "ENST00000492118.2", "ENST00000336937.8", "ENST00000366983.5", "ENST00000464547.5", "ENST00000613104.1")	-0.101622	3.30626	-1.23602	0.217271	0.504865	-6.02092
473	ENSG00000237980.1	ENSG00000237980	lincRNA			InGen	0.068656	1	ENST00000446962.1	0.0947687	-4.0209	0.692579	0.489027	0.748294	-5.13316
2713	ENSG00000123685.8	ENSG00000123685	protein_coding	BATF3	55509	InGen	0.827887	3	c("ENST00000471382.5", "ENST00000478275.1", "ENST00000243440.1")	0.0423445	2.15305	1.13684	0.256372	0.549201	-5.88521
4091	ENSG00000117697.14	ENSG00000117697	protein_coding	NSL1	25936	InGen	4.33808	6	c("ENST00000366978.5", "ENST00000366977.7", "ENST00000366976.3", "ENST00000626725.1", "ENST00000473995.5", "ENST00000487995.1")	-0.0353772	5.18205	-2.94639	0.0034277	0.0359002	-2.83611
3788	ENSG00000203705.10	ENSG00000203705	protein_coding	TATDN3	128387	InGen	2.91785	17	c("ENST00000532324.5", "ENST00000366974.8", "ENST00000530441.5", "ENST00000526641.5", "ENST00000531963.5", "ENST00000366973.8", "ENST00000526997.5", "ENST00000533650.5", "ENST00000532433.5", "ENST00000488246.6", "ENST00000525574.5", "ENST00000497768.7", "ENST00000530399.2", "ENST00000525569.5", "ENST00000530392.1", "ENST00000606486.1", "ENST00000527693.1")	-0.0041559	4.48849	-0.235504	0.813954	0.926866	-6.98382
479	ENSG00000236905.2	ENSG00000236905	processed_pseudogene			InGen	0.143308	1	ENST00000449334.2	0.136724	-3.08398	1.21376	0.225649	0.515268	-4.84259
506	ENSG00000185523.6	ENSG00000185523	protein_coding	SPATA45	149643	InGen	0.210417	1	ENST00000332912.3	-0.0769025	-2.36508	-0.724257	0.469386	0.733364	-5.31243
3094	ENSG00000198468.7	ENSG00000198468	lincRNA	FLVCR1-AS1	642946	InGen	0.202737	3	c("ENST00000356684.7", "ENST00000424044.1", "ENST00000426161.5")	0.0730079	0.165666	0.934042	0.350918	0.63865	-5.66185
192	ENSG00000236317.1	ENSG00000236317	processed_pseudogene			InGen	0.101575	1	ENST00000422630.1	-0.0360348	-4.58407	-0.26748	0.789255	0.91579	-5.21688
6442	ENSG00000162769.12	ENSG00000162769	protein_coding	FLVCR1	28982	InGen	1.09761	5	c("ENST00000366971.8", "ENST00000419102.1", "ENST00000579295.1", "ENST00000474693.1", "ENST00000483790.1")	0.0242051	3.83101	1.52166	0.128986	0.383212	-5.74424
9086	ENSG00000143494.15	ENSG00000143494	protein_coding	VASH2	79805	InGen	0.0768962	12	c("ENST00000366966.6", "ENST00000366968.8", "ENST00000490792.1", "ENST00000366964.7", "ENST00000366965.6", "ENST00000271776.4", "ENST00000366967.6", "ENST00000493155.1", "ENST00000517399.2", "ENST00000481097.1", "ENST00000366969.2", "ENST00000519906.1")	0.0307868	0.228594	0.619294	0.536121	0.780304	-5.90952
7276	ENSG00000174606.13	ENSG00000174606	protein_coding	ANGEL2	90806	InGen	5.86621	8	c("ENST00000360506.6", "ENST00000366962.7", "ENST00000535388.2", "ENST00000473303.1", "ENST00000498650.1", "ENST00000476904.5", "ENST00000460337.5", "ENST00000481918.1")	0.00316398	6.44327	0.19543	0.845168	0.940467	-7.21445
6190	ENSG00000136643.11	ENSG00000136643	protein_coding	RPS6KC1	26750	InGen	7.64018	9	c("ENST00000543354.5", "ENST00000543470.5", "ENST00000614059.4", "ENST00000615329.4", "ENST00000366959.4", "ENST00000366960.7", "ENST00000490299.5", "ENST00000468069.1", "ENST00000491616.1")	-0.00246612	6.58589	-0.208327	0.835094	0.936127	-7.22337
440	ENSG00000225233.1	ENSG00000225233	lincRNA			InGen	0.120778	1	ENST00000417161.1	-0.298063	-3.34763	-2.28621	0.022831	0.132986	-3.32251
347	ENSG00000228255.1	ENSG00000228255	lincRNA			InGen	0.0849633	1	ENST00000456240.1	0.0419364	-4.16044	0.315857	0.752297	0.899303	-5.25833
10290	ENSG00000230461.8	ENSG00000230461	processed_transcript	PROX1-AS1		InGen	0.227889	46	c("ENST00000433082.6", "ENST00000608035.5", "ENST00000600591.5", "ENST00000593620.5", "ENST00000601907.5", "ENST00000598105.5", "ENST00000601744.5", "ENST00000608936.5", "ENST00000626372.2", "ENST00000609394.5", "ENST00000608328.5", "ENST00000609140.5", "ENST00000608138.3", "ENST00000625511.2", "ENST00000629383.2", "ENST00000627511.2", "ENST00000630588.2", "ENST00000629207.2", "ENST00000626670.2", "ENST00000625344.2", "ENST00000630124.2", "ENST00000627855.2", "ENST00000630095.2", "ENST00000630538.2", "ENST00000630180.2", "ENST00000625209.2", "ENST00000628143.2", "ENST00000629743.2", "ENST00000626034.2", "ENST00000625722.2", "ENST00000630223.2", "ENST00000626228.2", "ENST00000608399.1", "ENST00000627331.2", "ENST00000628999.2", "ENST00000627723.2", "ENST00000413560.5", "ENST00000613050.4", "ENST00000615085.3", "ENST00000601335.5", "ENST00000630355.2", "ENST00000601854.5", "ENST00000628896.2", "ENST00000451396.2", "ENST00000610094.1", "ENST00000598091.1")	-0.146625	2.17553	-3.82537	0.000154272	0.00354378	0.521116
1906	ENSG00000281664.1	ENSG00000281664	lincRNA	LINC00538	100861504	InGen	0.0514196	1	ENST00000626109.1	-0.026584	-2.50646	-0.281176	0.778739	0.910969	-5.4956
8928	ENSG00000117707.15	ENSG00000117707	protein_coding	PROX1	5629	InGen	2.27786	7	c("ENST00000471129.1", "ENST00000498508.6", "ENST00000366958.8", "ENST00000607726.1", "ENST00000261454.8", "ENST00000435016.2", "ENST00000607425.1")	-0.098606	5.27807	-3.11059	0.00201846	0.0245231	-2.36031
2627	ENSG00000274895.1	ENSG00000274895	antisense			InGen	0.12579	1	ENST00000610409.1	-0.0788716	-0.666018	-1.39883	0.162738	0.435626	-4.97898
4889	ENSG00000143499.13	ENSG00000143499	protein_coding	SMYD2	56950	InGen	0.903271	6	c("ENST00000491455.5", "ENST00000471645.5", "ENST00000460580.5", "ENST00000366957.9", "ENST00000484459.1", "ENST00000416415.2")	0.0612038	3.0717	2.29369	0.0223929	0.131455	-4.14457
18756	ENSG00000152104.11	ENSG00000152104	protein_coding	PTPN14	5784	InGen	0.676256	5	c("ENST00000366956.9", "ENST00000543945.5", "ENST00000473261.1", "ENST00000486173.1", "ENST00000491277.1")	0.018027	4.55488	0.893748	0.372063	0.657395	-6.62426
575	ENSG00000213036.3	ENSG00000213036	processed_pseudogene			InGen	0.0827724	1	ENST00000432577.1	-0.0167333	-3.5897	-0.133171	0.894134	0.961312	-5.36028
11690	ENSG00000117724.12	ENSG00000117724	protein_coding	CENPF	1063	InGen	0.200623	6	c("ENST00000464322.5", "ENST00000366955.7", "ENST00000495259.1", "ENST00000614578.1", "ENST00000467765.1", "ENST00000469862.1")	0.057336	2.0118	1.32833	0.184923	0.465694	-5.63155
3910	ENSG00000082482.13	ENSG00000082482	protein_coding	KCNK2	3776	InGen	5.72249	9	c("ENST00000486921.5", "ENST00000467031.5", "ENST00000391895.6", "ENST00000478774.5", "ENST00000391894.6", "ENST00000470177.5", "ENST00000474771.5", "ENST00000444842.6", "ENST00000457122.1")	0.1243	5.41392	4.85572	1.80223e-06	0.000103874	4.23661
4929	ENSG00000136636.12	ENSG00000136636	protein_coding	KCTD3	51133	InGen	7.18364	5	c("ENST00000259154.8", "ENST00000448333.1", "ENST00000452413.1", "ENST00000495537.1", "ENST00000465650.1")	-0.0104048	6.13713	-0.647079	0.518	0.768136	-6.99905
10912	ENSG00000196482.16	ENSG00000196482	protein_coding	ESRRG	2104	InGen	0.864278	24	c("ENST00000616180.4", "ENST00000391890.7", "ENST00000361525.7", "ENST00000366940.6", "ENST00000366937.5", "ENST00000408911.7", "ENST00000360012.7", "ENST00000361395.6", "ENST00000366938.6", "ENST00000359162.6", "ENST00000493603.5", "ENST00000463665.5", "ENST00000487276.5", "ENST00000493748.5", "ENST00000475275.5", "ENST00000586199.5", "ENST00000469486.5", "ENST00000459955.5", "ENST00000481543.1", "ENST00000469913.1", "ENST00000477799.5", "ENST00000471371.5", "ENST00000488947.5", "ENST00000459825.1" )	-0.0178709	4.2101	-0.750493	0.453456	0.721371	-6.68194
8833	ENSG00000092978.10	ENSG00000092978	protein_coding	GPATCH2	55105	InGen	1.38914	5	c("ENST00000366935.7", "ENST00000489246.6", "ENST00000470014.6", "ENST00000485274.1", "ENST00000366934.3")	0.00872988	4.63928	0.646222	0.518554	0.768537	-6.82891
6515	ENSG00000162814.10	ENSG00000162814	protein_coding	SPATA17	128153	InGen	0.362891	5	c("ENST00000470448.5", "ENST00000366933.4", "ENST00000492747.2", "ENST00000471021.1", "ENST00000491809.1")	0.138991	2.10209	2.35678	0.0189777	0.117448	-3.81421
7883	ENSG00000067533.5	ENSG00000067533	protein_coding	RRP15	51018	InGen	1.24629	2	c("ENST00000366932.3", "ENST00000491428.1")	-0.0473356	4.2928	-2.00364	0.0458687	0.207659	-4.99323
216	ENSG00000223375.1	ENSG00000223375	processed_pseudogene			InGen	0.0690164	1	ENST00000444678.1	-0.0220646	-4.92406	-0.160105	0.872889	0.95237	-5.20041
557	ENSG00000232480.1	ENSG00000232480	antisense	TGFB2-AS1	728463	InGen	0.19525	1	ENST00000414452.1	-0.00276788	-2.36888	-0.0277909	0.977845	0.991326	-5.53864
5151	ENSG00000092969.11	ENSG00000092969	protein_coding	TGFB2	7042	InGen	2.37361	4	c("ENST00000366929.4", "ENST00000366930.8", "ENST00000488793.1", "ENST00000479322.1")	0.0204441	4.50178	0.744396	0.45713	0.724269	-6.73711
724	ENSG00000228063.1	ENSG00000228063	antisense	LYPLAL1-AS1		InGen	0.615972	1	ENST00000441331.1	0.0271074	-0.16723	0.547635	0.584287	0.810039	-5.85469
2966	ENSG00000143353.11	ENSG00000143353	protein_coding	LYPLAL1	127018	InGen	5.1098	12	c("ENST00000366928.9", "ENST00000460522.5", "ENST00000366927.3", "ENST00000496776.5", "ENST00000477938.5", "ENST00000463964.5", "ENST00000483635.5", "ENST00000474379.5", "ENST00000469590.5", "ENST00000478794.5", "ENST00000475724.1", "ENST00000481007.1")	0.0229586	4.92828	1.56987	0.117336	0.363396	-5.85161
2614	ENSG00000277007.1	ENSG00000277007	lincRNA			InGen	0.247093	1	ENST00000612055.1	0.0440598	0.270272	0.97519	0.330131	0.620831	-5.64089
4628	ENSG00000215817.5	ENSG00000215817	protein_coding	ZC3H11B	441155	InGen	0.276747	2	c("ENST00000636126.1", "ENST00000367211.4")	0.0145115	1.37966	0.544985	0.586107	0.810902	-6.19021
5770	ENSG00000196660.10	ENSG00000196660	protein_coding	SLC30A10	55532	InGen	0.721841	4	c("ENST00000484239.5", "ENST00000356609.2", "ENST00000484079.1", "ENST00000366926.3")	0.0346822	2.9676	1.00614	0.315035	0.607081	-6.20173
5450	ENSG00000136628.17	ENSG00000136628	protein_coding	EPRS	2058	InGen	11.08	6	c("ENST00000366923.7", "ENST00000468487.1", "ENST00000485821.1", "ENST00000609181.5", "ENST00000464052.5", "ENST00000477030.2")	0.00495124	6.9356	0.41262	0.680135	0.864498	-7.18896
3113	ENSG00000162813.17	ENSG00000162813	protein_coding	BPNT1	10380	InGen	3.20607	11	c("ENST00000322067.11", "ENST00000414869.6", "ENST00000544404.5", "ENST00000469520.6", "ENST00000354807.7", "ENST00000482136.5", "ENST00000463953.5", "ENST00000498791.6", "ENST00000480959.6", "ENST00000548668.1", "ENST00000498237.3")	-0.0290787	4.33854	-2.00201	0.0460446	0.208219	-5.00524
4165	ENSG00000067704.9	ENSG00000067704	protein_coding	IARS2	55699	InGen	7.5148	4	c("ENST00000366922.2", "ENST00000490891.1", "ENST00000488777.1", "ENST00000467924.1")	-0.0394905	5.96527	-3.55739	0.000425459	0.00781607	-0.991905
10344	ENSG00000118873.15	ENSG00000118873	protein_coding	RAB3GAP2	25782	InGen	3.59181	10	c("ENST00000358951.6", "ENST00000491005.5", "ENST00000474966.1", "ENST00000491305.1", "ENST00000478976.1", "ENST00000237724.9", "ENST00000484658.1", "ENST00000474178.1", "ENST00000475769.1", "ENST00000462353.1")	-0.0118235	6.23405	-0.996817	0.319533	0.611743	-6.72182
131	ENSG00000222370.1	ENSG00000222370	snoRNA	SNORA36B	677818	InGen	0.0742759	1	ENST00000410438.1	0.061569	-5.21882	0.513163	0.608157	0.823103	-5.09458
967	ENSG00000218283.2	ENSG00000218283	processed_pseudogene	MORF4L1P1		InGen	13.574	1	ENST00000404582.2	-0.0124653	4.71725	-0.958937	0.338244	0.627771	-6.59007
1212	ENSG00000213033.4	ENSG00000213033	transcribed_processed_pseudogene	AURKAPS1		InGen	0.0960284	1	ENST00000451805.2	0.00873172	-2.21811	0.105672	0.915902	0.969488	-5.56393
5417	ENSG00000116141.15	ENSG00000116141	protein_coding	MARK1	4139	InGen	2.81199	5	c("ENST00000402574.5", "ENST00000611084.4", "ENST00000366918.8", "ENST00000366917.5", "ENST00000485104.1")	0.0445712	4.89845	3.42375	0.000689915	0.0112863	-1.33281
2006	ENSG00000233012.2	ENSG00000233012	transcribed_processed_pseudogene	HDAC1P2		InGen	0.45487	2	c("ENST00000453661.1", "ENST00000602936.1")	0.0395028	0.586068	1.03651	0.300671	0.593233	-5.6655
3413	ENSG00000162817.6	ENSG00000162817	protein_coding	C1orf115	79762	InGen	9.58906	1	ENST00000294889.5	-0.158311	5.96919	-5.46875	8.57217e-08	9.29901e-06	7.1246
2597	ENSG00000117791.15	ENSG00000117791	protein_coding	MARC2	54996	InGen	1.91747	6	c("ENST00000469583.1", "ENST00000359316.6", "ENST00000366913.7", "ENST00000425560.1", "ENST00000496078.1", "ENST00000472447.1")	0.0177299	3.2395	0.648315	0.517201	0.767609	-6.55351
9258	ENSG00000186205.12	ENSG00000186205	protein_coding	MARC1	64757	InGen	0.906746	7	c("ENST00000366910.9", "ENST00000492847.1", "ENST00000407981.6", "ENST00000496110.1", "ENST00000463976.1", "ENST00000443880.1", "ENST00000472269.1")	0.0310248	4.02641	1.17208	0.241951	0.533345	-6.24501
444	ENSG00000221571.3	ENSG00000221571	lincRNA	RNU6ATAC35P		InGen	0.203199	1	ENST00000609276.2	-0.181261	-2.64256	-1.72221	0.085903	0.303318	-4.25577
536	ENSG00000272823.1	ENSG00000272823	lincRNA			InGen	0.0950119	1	ENST00000609941.1	-0.334584	-3.56394	-2.42123	0.0159694	0.10493	-3.07876
563	ENSG00000257551.1	ENSG00000257551	antisense	HLX-AS1	100873924	InGen	0.0883041	1	ENST00000552026.1	0.0652451	-3.62224	0.461382	0.644808	0.843448	-5.28214
5660	ENSG00000136630.12	ENSG00000136630	protein_coding	HLX	3142	InGen	0.0647424	3	c("ENST00000366903.7", "ENST00000549319.2", "ENST00000427693.1")	-0.181137	-0.664231	-2.62432	0.00905756	0.0717495	-2.72286
2914	ENSG00000143507.17	ENSG00000143507	protein_coding	DUSP10	11221	InGen	1.89575	4	c("ENST00000366899.3", "ENST00000468085.5", "ENST00000477026.5", "ENST00000494642.1")	-0.150159	3.43173	-3.40054	0.000749182	0.0119609	-1.16351
562	ENSG00000232679.1	ENSG00000232679	lincRNA			InGen	0.0497627	1	ENST00000438158.1	0.0744783	-4.25172	0.514386	0.607303	0.822597	-5.18816
1588	ENSG00000276997.4	ENSG00000276997	lincRNA			InGen	0.0921752	6	c("ENST00000621440.1", "ENST00000617077.1", "ENST00000613697.1", "ENST00000619187.4", "ENST00000620399.1", "ENST00000617276.1")	0.0682318	-1.86309	0.721948	0.470802	0.734551	-5.40441
2895	ENSG00000143498.17	ENSG00000143498	protein_coding	TAF1A	9015	InGen	0.866658	7	c("ENST00000366890.5", "ENST00000350027.8", "ENST00000352967.8", "ENST00000391883.2", "ENST00000487009.5", "ENST00000480065.1", "ENST00000465263.1")	-0.0534517	2.35445	-2.26667	0.0240123	0.137374	-4.05101
1450	ENSG00000225265.1	ENSG00000225265	antisense	TAF1A-AS1		InGen	0.436255	3	c("ENST00000441835.1", "ENST00000427540.1", "ENST00000413074.1")	0.138615	0.328377	2.95158	0.003372	0.0354166	-2.00285
10171	ENSG00000154305.16	ENSG00000154305	protein_coding	MIA3	375056	InGen	6.64089	12	c("ENST00000344922.9", "ENST00000470521.1", "ENST00000344507.1", "ENST00000354906.7", "ENST00000340535.11", "ENST00000495210.1", "ENST00000467190.1", "ENST00000476400.1", "ENST00000475451.1", "ENST00000479370.1", "ENST00000450260.1", "ENST00000477519.1")	0.00173755	7.11279	0.129936	0.896691	0.961514	-7.27921
2646	ENSG00000272750.1	ENSG00000272750	antisense			InGen	0.299534	1	ENST00000608771.1	-0.00398841	0.596447	-0.0860468	0.931478	0.974805	-6.16789
4232	ENSG00000186063.12	ENSG00000186063	protein_coding	AIDA	64853	InGen	2.62111	6	c("ENST00000340020.10", "ENST00000474863.5", "ENST00000495670.5", "ENST00000355727.3", "ENST00000470437.5", "ENST00000497112.1")	0.0374292	4.45513	2.01388	0.0447774	0.204531	-5.00048
4980	ENSG00000162819.11	ENSG00000162819	protein_coding	BROX	148362	InGen	7.32746	9	c("ENST00000340934.9", "ENST00000612948.4", "ENST00000496267.1", "ENST00000537020.5", "ENST00000539697.5", "ENST00000426638.1", "ENST00000473962.5", "ENST00000469236.5", "ENST00000489191.1")	-0.0222782	6.20496	-2.02125	0.0440052	0.202532	-5.18737
2603	ENSG00000197520.10	ENSG00000197520	protein_coding	FAM177B	400823	InGen	0.111243	6	c("ENST00000434700.5", "ENST00000391880.6", "ENST00000360827.6", "ENST00000460763.5", "ENST00000456298.5", "ENST00000445590.3")	-0.082333	-0.862728	-1.18933	0.235105	0.525537	-5.20546
1069	ENSG00000228106.5	ENSG00000228106	lincRNA		84976	InGen	0.745616	12	c("ENST00000450784.5", "ENST00000426045.5", "ENST00000457955.5", "ENST00000444858.5", "ENST00000435378.5", "ENST00000441676.5", "ENST00000448808.1", "ENST00000457636.5", "ENST00000439440.1", "ENST00000420335.5", "ENST00000442171.5", "ENST00000434872.1")	0.0645454	0.626243	1.55408	0.121057	0.370064	-5.01564
564	ENSG00000278610.1	ENSG00000278610	lincRNA			InGen	0.063094	1	ENST00000495684.2	0.0454407	-3.96858	0.327098	0.743787	0.895381	-5.27414
5382	ENSG00000154309.8	ENSG00000154309	protein_coding	DISP1	84976	InGen	0.669376	3	c("ENST00000360254.3", "ENST00000284476.7", "ENST00000482856.1")	0.0153158	2.82118	0.53198	0.595073	0.816144	-6.52599
176	ENSG00000234523.1	ENSG00000234523	processed_pseudogene	NDUFB1P2		InGen	0.319111	1	ENST00000449477.1	0.189041	-3.40988	1.5108	0.13173	0.388009	-4.48501
4608	ENSG00000187554.11	ENSG00000187554	protein_coding	TLR5	7100	InGen	0.290253	5	c("ENST00000540964.5", "ENST00000366881.5", "ENST00000407096.6", "ENST00000484766.1", "ENST00000465726.1")	0.0931364	1.34133	2.12623	0.0341749	0.173151	-4.16433
4710	ENSG00000143502.14	ENSG00000143502	protein_coding	SUSD4	55061	InGen	5.60837	10	c("ENST00000343846.7", "ENST00000366878.8", "ENST00000484758.6", "ENST00000494793.6", "ENST00000608996.5", "ENST00000484503.1", "ENST00000470249.1", "ENST00000344029.6", "ENST00000497669.1", "ENST00000342943.3")	0.162274	5.71622	7.2507	2.62116e-12	1.5911e-09	17.2559
8792	ENSG00000162909.17	ENSG00000162909	protein_coding	CAPN2	824	InGen	5.36735	12	c("ENST00000433674.6", "ENST00000434648.5", "ENST00000295006.5", "ENST00000483579.1", "ENST00000480581.1", "ENST00000474026.5", "ENST00000487223.5", "ENST00000492565.1", "ENST00000472601.5", "ENST00000498027.5", "ENST00000492664.5", "ENST00000463997.1")	-0.0200597	6.55173	-1.26655	0.206148	0.491279	-6.44413
5991	ENSG00000143514.16	ENSG00000143514	protein_coding	TP53BP2	7159	InGen	8.82475	14	c("ENST00000391878.6", "ENST00000343537.11", "ENST00000483398.5", "ENST00000498843.5", "ENST00000494100.1", "ENST00000464656.1", "ENST00000489310.1", "ENST00000490896.1", "ENST00000481128.1", "ENST00000464172.1", "ENST00000496282.5", "ENST00000473135.5", "ENST00000465119.1", "ENST00000472180.1")	-0.0421538	6.7097	-2.22623	0.0266271	0.147716	-4.79797
4145	ENSG00000272645.3	ENSG00000272645	transcribed_unprocessed_pseudogene	GTF2IP20		InGen	0.764004	3	c("ENST00000608760.3", "ENST00000634905.1", "ENST00000431663.1")	-0.015262	2.62917	-0.596407	0.551284	0.790319	-6.44387
104	ENSG00000212157.1	ENSG00000212157	snRNA	RNU6-1319P		InGen	0.0722986	1	ENST00000390855.1	-0.108981	-5.38024	-0.943273	0.346184	0.634581	-4.86263
4349	ENSG00000185495.10	ENSG00000185495	transcribed_unprocessed_pseudogene			InGen	1.23431	6	c("ENST00000622033.4", "ENST00000618315.4", "ENST00000327086.8", "ENST00000449219.2", "ENST00000572124.2", "ENST00000540997.2")	0.0312396	3.4154	0.976859	0.329305	0.620094	-6.33255
573	ENSG00000278467.1	ENSG00000278467	lincRNA			InGen	1.5485	1	ENST00000618397.1	-0.0256658	0.80371	-0.629716	0.529286	0.775579	-6.02255
246	ENSG00000229930.1	ENSG00000229930	unprocessed_pseudogene			InGen	0.522162	1	ENST00000414742.1	0.068976	-2.63088	0.46155	0.644687	0.843421	-5.40928
6044	ENSG00000143756.11	ENSG00000143756	protein_coding	FBXO28	23219	InGen	4.50928	5	c("ENST00000366862.9", "ENST00000424254.6", "ENST00000523990.1", "ENST00000483773.1", "ENST00000519894.1")	0.000555951	5.78072	0.0402513	0.967915	0.987693	-7.17275
231	ENSG00000236773.1	ENSG00000236773	processed_pseudogene			InGen	0.213235	1	ENST00000415453.1	-0.126865	-3.42538	-1.03029	0.303577	0.595958	-4.9622
2515	ENSG00000143753.12	ENSG00000143753	protein_coding	DEGS1	8560	InGen	7.99102	5	c("ENST00000415210.5", "ENST00000323699.8", "ENST00000391877.3", "ENST00000465848.1", "ENST00000498813.1")	-0.0225669	5.32393	-1.32537	0.185903	0.46705	-6.25375
962	ENSG00000232628.5	ENSG00000232628	sense_intronic		101927143	InGen	0.105138	2	c("ENST00000453760.5", "ENST00000436706.1")	0.258093	-2.66485	2.29493	0.0223207	0.131193	-3.31661
1323	ENSG00000237101.1	ENSG00000237101	antisense		101927164	InGen	0.152452	1	ENST00000420350.1	0.0751145	-1.51435	0.98268	0.326435	0.617585	-5.28382
4813	ENSG00000143748.17	ENSG00000143748	protein_coding	NVL	4931	InGen	1.60382	24	c("ENST00000481213.5", "ENST00000483094.5", "ENST00000493060.5", "ENST00000489194.5", "ENST00000469968.5", "ENST00000391875.6", "ENST00000281701.10", "ENST00000482491.5", "ENST00000469075.5", "ENST00000340871.8", "ENST00000496393.2", "ENST00000462893.1", "ENST00000467882.5", "ENST00000488718.5", "ENST00000492281.5", "ENST00000436927.5", "ENST00000470989.5", "ENST00000470903.5", "ENST00000461466.5", "ENST00000498767.1", "ENST00000461546.2", "ENST00000468673.5", "ENST00000487758.5", "ENST00000468088.2" )	-0.0211692	3.96932	-1.3763	0.169597	0.444564	-5.97778
138	ENSG00000221406.1	ENSG00000221406	miRNA	MIR320B2	100313769	InGen	0.446794	1	ENST00000408479.1	0.113461	-3.18008	1.01042	0.312982	0.604726	-5.01159
5098	ENSG00000143771.11	ENSG00000143771	protein_coding	CNIH4	29097	InGen	2.61938	8	c("ENST00000465271.5", "ENST00000366858.7", "ENST00000366857.9", "ENST00000366860.9", "ENST00000468318.5", "ENST00000366856.3", "ENST00000477413.1", "ENST00000469200.1")	-0.00192383	4.7581	-0.15237	0.878982	0.953957	-7.04209
10481	ENSG00000162923.14	ENSG00000162923	protein_coding	WDR26	80232	InGen	5.51466	9	c("ENST00000414423.6", "ENST00000480676.2", "ENST00000486652.5", "ENST00000479727.1", "ENST00000443112.6", "ENST00000489825.5", "ENST00000477425.1", "ENST00000445239.1", "ENST00000479778.1")	-0.00906174	6.87332	-0.85005	0.395871	0.677516	-6.90789
85	ENSG00000266618.1	ENSG00000266618	miRNA	MIR4742	100616468	InGen	0.584998	1	ENST00000581069.1	0.0685677	-3.4393	0.568739	0.569893	0.801839	-5.2599
6386	ENSG00000143786.7	ENSG00000143786	protein_coding	CNIH3	149111	InGen	0.919648	14	c("ENST00000471578.5", "ENST00000483512.5", "ENST00000498126.5", "ENST00000496372.1", "ENST00000470602.2", "ENST00000498382.5", "ENST00000478120.5", "ENST00000481095.5", "ENST00000470788.1", "ENST00000489556.5", "ENST00000496277.5", "ENST00000492470.1", "ENST00000479227.1", "ENST00000272133.3")	-0.00131683	3.52849	-0.0709217	0.9435	0.97948	-6.82334
956	ENSG00000229991.1	ENSG00000229991	processed_pseudogene	AKR1B1P1		InGen	0.137011	1	ENST00000429105.1	-0.198626	-2.09432	-2.33408	0.0201495	0.12273	-3.25333
684	ENSG00000233384.2	ENSG00000233384	bidirectional_promoter_lncRNA			InGen	0.1109	1	ENST00000437416.2	-0.181033	-2.98208	-1.52052	0.129271	0.383631	-4.49825
423	ENSG00000225334.1	ENSG00000225334	antisense			InGen	0.0720585	1	ENST00000416908.1	-0.355555	-4.16509	-2.59286	0.00991235	0.0761852	-2.78686
19693	ENSG00000185842.14	ENSG00000185842	protein_coding	DNAH14	127602	InGen	0.173654	18	c("ENST00000445597.6", "ENST00000430092.5", "ENST00000366850.7", "ENST00000400952.7", "ENST00000366849.5", "ENST00000498360.5", "ENST00000366848.5", "ENST00000486657.1", "ENST00000439375.6", "ENST00000433124.1", "ENST00000453375.1", "ENST00000474127.1", "ENST00000474801.2", "ENST00000328556.9", "ENST00000495456.1", "ENST00000327794.10", "ENST00000450490.1", "ENST00000428003.2")	0.0670465	2.62485	1.9034	0.0577985	0.238121	-4.84369
5257	ENSG00000143815.14	ENSG00000143815	protein_coding	LBR	3930	InGen	2.0142	8	c("ENST00000272163.8", "ENST00000338179.6", "ENST00000441022.1", "ENST00000424022.2", "ENST00000487054.1", "ENST00000425080.1", "ENST00000488632.1", "ENST00000421383.1")	-0.0360735	4.36371	-1.83583	0.0672203	0.2609	-5.32159
559	ENSG00000282418.1	ENSG00000282418	lincRNA			InGen	0.0596954	1	ENST00000632561.1	0.0682458	-4.22574	0.492861	0.622416	0.831111	-5.20228
15044	ENSG00000154380.17	ENSG00000154380	protein_coding	ENAH	55740	InGen	4.99414	9	c("ENST00000366844.7", "ENST00000358675.6", "ENST00000635051.1", "ENST00000366843.6", "ENST00000498108.5", "ENST00000483952.1", "ENST00000497899.6", "ENST00000391874.2", "ENST00000284563.7")	0.00164691	7.16279	0.0860004	0.931515	0.974805	-7.28546
534	ENSG00000226349.1	ENSG00000226349	sense_intronic			InGen	0.0792266	1	ENST00000428148.1	0.156325	-3.85092	1.05042	0.294239	0.586833	-4.91184
1728	ENSG00000143742.12	ENSG00000143742	protein_coding	SRP9	6726	InGen	42.9827	5	c("ENST00000619790.4", "ENST00000626563.2", "ENST00000304786.11", "ENST00000366839.8", "ENST00000366838.1")	0.0133411	7.17764	1.04071	0.298721	0.591636	-6.75046
301	ENSG00000234112.2	ENSG00000234112	processed_pseudogene			InGen	0.148843	1	ENST00000434499.2	0.0642006	-3.85639	0.460086	0.645737	0.844079	-5.247
2508	ENSG00000143819.12	ENSG00000143819	protein_coding	EPHX1	2052	InGen	8.19923	6	c("ENST00000445856.5", "ENST00000272167.9", "ENST00000448202.5", "ENST00000614058.4", "ENST00000366837.5", "ENST00000467015.1")	-0.00588009	5.29125	-0.197668	0.843418	0.940159	-7.1035
348	ENSG00000242861.1	ENSG00000242861	antisense			InGen	3.03787	1	ENST00000424332.1	-0.0624523	0.960158	-1.37842	0.168944	0.443713	-5.34002
10339	ENSG00000196187.11	ENSG00000196187	protein_coding	TMEM63A	9725	InGen	5.78803	9	c("ENST00000366835.7", "ENST00000496025.1", "ENST00000482753.1", "ENST00000487971.1", "ENST00000474478.5", "ENST00000537914.5", "ENST00000483779.1", "ENST00000436966.1", "ENST00000487817.1")	-0.0611914	6.78834	-1.89798	0.058511	0.239741	-5.47146
1891	ENSG00000243709.1	ENSG00000243709	protein_coding	LEFTY1	10637	InGen	0.118361	2	c("ENST00000272134.5", "ENST00000492457.1")	-0.12509	-1.23614	-1.70894	0.0883372	0.30867	-4.43998
3602	ENSG00000143811.17	ENSG00000143811	protein_coding	PYCR2	29920	InGen	3.10513	10	c("ENST00000612651.4", "ENST00000612039.4", "ENST00000343818.10", "ENST00000478402.5", "ENST00000466127.1", "ENST00000446534.1", "ENST00000489681.5", "ENST00000472798.2", "ENST00000618782.1", "ENST00000467298.1")	-0.0486769	4.50555	-3.015	0.00275501	0.0307633	-2.54883
3975	ENSG00000143751.9	ENSG00000143751	protein_coding	SDE2	163859	InGen	3.54427	1	ENST00000272091.7	-0.0482653	4.81689	-2.87121	0.00433476	0.0425456	-3.00278
490	ENSG00000272562.1	ENSG00000272562	antisense			InGen	0.570657	1	ENST00000609423.1	0.0507085	-0.869541	0.920623	0.357873	0.645715	-5.45077
3146	ENSG00000163041.9	ENSG00000163041	protein_coding	H3F3A	3020	InGen	10.0932	4	c("ENST00000366816.5", "ENST00000366815.7", "ENST00000366814.3", "ENST00000366813.1")	-0.0415851	5.95359	-1.55893	0.119905	0.368154	-5.98248
821	ENSG00000225518.2	ENSG00000225518	lincRNA			InGen	0.337392	2	c("ENST00000602806.1", "ENST00000412855.2")	0.00388227	-0.846768	0.0702504	0.944034	0.979677	-5.84496
3578	ENSG00000182827.8	ENSG00000182827	protein_coding	ACBD3	64746	InGen	5.25403	2	c("ENST00000366812.5", "ENST00000464927.1")	-0.0141943	5.23861	-1.27232	0.204093	0.488858	-6.31099
535	ENSG00000234478.1	ENSG00000234478	antisense			InGen	0.096811	1	ENST00000440540.1	0.347178	-4.25054	1.8446	0.0659293	0.257807	-4.01897
4442	ENSG00000183814.15	ENSG00000183814	protein_coding	LIN9	286826	InGen	0.478895	5	c("ENST00000460719.5", "ENST00000328205.9", "ENST00000366808.5", "ENST00000481685.1", "ENST00000359525.2")	0.00522945	2.09324	0.224914	0.822176	0.930366	-6.47824
7169	ENSG00000143799.12	ENSG00000143799	protein_coding	PARP1	142	InGen	11.2745	10	c("ENST00000366794.9", "ENST00000490921.5", "ENST00000463968.5", "ENST00000491816.1", "ENST00000468608.1", "ENST00000498787.1", "ENST00000469663.1", "ENST00000366792.3", "ENST00000629232.1", "ENST00000366790.3")	-0.051884	7.34687	-3.63767	0.000315947	0.00621653	-0.818576
302	ENSG00000177770.11	ENSG00000177770	processed_pseudogene	CDKN2AIPNLP1		InGen	0.153127	1	ENST00000460287.2	0.145836	-3.56848	1.18974	0.234946	0.525321	-4.81841
7791	ENSG00000203685.9	ENSG00000203685	protein_coding	STUM	375057	InGen	9.83787	3	c("ENST00000366789.5", "ENST00000366788.7", "ENST00000467495.1")	-0.136193	7.1862	-4.1169	4.78121e-05	0.00142091	0.974068
7036	ENSG00000143772.9	ENSG00000143772	protein_coding	ITPKB	3707	InGen	14.5867	3	c("ENST00000272117.7", "ENST00000429204.5", "ENST00000366784.1")	0.0290313	7.62169	1.2019	0.230206	0.520417	-6.60417
870	ENSG00000228382.1	ENSG00000228382	sense_intronic	ITPKB-IT1		InGen	0.542878	2	c("ENST00000443422.1", "ENST00000412918.1")	0.0851869	-0.315681	1.36731	0.172395	0.448325	-5.10648
3752	ENSG00000143801.16	ENSG00000143801	protein_coding	PSEN2	5664	InGen	1.76721	11	c("ENST00000524196.5", "ENST00000366783.7", "ENST00000495488.5", "ENST00000422240.6", "ENST00000521431.1", "ENST00000460775.5", "ENST00000366782.5", "ENST00000626989.2", "ENST00000472139.2", "ENST00000487450.1", "ENST00000471728.1")	-0.0156887	3.7165	-0.968018	0.333695	0.623647	-6.40521
7797	ENSG00000163050.16	ENSG00000163050	protein_coding	ADCK3	56997	InGen	1.76674	9	c("ENST00000366779.5", "ENST00000485677.1", "ENST00000366778.5", "ENST00000366777.3", "ENST00000478406.5", "ENST00000489044.1", "ENST00000476488.1", "ENST00000485462.5", "ENST00000479852.1")	-0.0702091	4.83819	-4.00052	7.69643e-05	0.00206472	0.726019
14055	ENSG00000143776.18	ENSG00000143776	protein_coding	CDC42BPA	8476	InGen	8.7823	13	c("ENST00000366767.7", "ENST00000334218.9", "ENST00000366769.7", "ENST00000448940.5", "ENST00000366764.6", "ENST00000366766.6", "ENST00000442054.5", "ENST00000429440.5", "ENST00000441725.1", "ENST00000488131.1", "ENST00000466538.1", "ENST00000478573.6", "ENST00000462553.2")	-0.00293764	7.98128	-0.305603	0.760086	0.903102	-7.3011
432	ENSG00000236636.2	ENSG00000236636	processed_pseudogene			InGen	0.678932	1	ENST00000420014.2	-0.0538607	-0.846391	-0.986004	0.324804	0.616612	-5.40099
772	ENSG00000227711.3	ENSG00000227711	unprocessed_pseudogene			InGen	0.0878425	1	ENST00000621770.1	-0.134772	-3.1702	-1.00472	0.315717	0.60791	-5.01575
8915	ENSG00000181450.17	ENSG00000181450	protein_coding	ZNF678	339500	InGen	1.34811	5	c("ENST00000343776.9", "ENST00000608949.5", "ENST00000465266.1", "ENST00000440339.1", "ENST00000397097.4")	0.0166466	4.55852	0.981166	0.32718	0.618175	-6.54391
1077	ENSG00000215812.5	ENSG00000215812	unprocessed_pseudogene	ZNF847P		InGen	0.101277	1	ENST00000412638.2	-0.0478992	-2.28572	-0.522685	0.60152	0.819344	-5.43906
6580	ENSG00000143740.14	ENSG00000143740	protein_coding	SNAP47	116841	InGen	4.96812	13	c("ENST00000480897.5", "ENST00000480265.1", "ENST00000475930.1", "ENST00000366760.5", "ENST00000491439.1", "ENST00000366759.8", "ENST00000315781.9", "ENST00000418653.5", "ENST00000426344.5", "ENST00000617596.4", "ENST00000470038.1", "ENST00000606873.1", "ENST00000478768.2")	-0.0202083	6.03604	-1.22904	0.219873	0.507865	-6.4465
4315	ENSG00000081692.12	ENSG00000081692	protein_coding	JMJD4	65094	InGen	1.14458	7	c("ENST00000485807.1", "ENST00000366758.7", "ENST00000615711.4", "ENST00000620518.4", "ENST00000438896.2", "ENST00000480590.1", "ENST00000465251.1")	-0.00513266	3.30271	-0.226661	0.820818	0.929888	-6.7503
3971	ENSG00000143816.7	ENSG00000143816	protein_coding	WNT9A	7483	InGen	0.0656282	1	ENST00000272164.5	0.165633	-1.60537	1.44319	0.14985	0.416526	-4.78583
2642	ENSG00000276255.2	ENSG00000276255	lincRNA			InGen	0.316915	2	c("ENST00000623471.1", "ENST00000611237.1")	0.0161044	0.624659	0.372854	0.70948	0.879108	-6.10963
3281	ENSG00000143761.14	ENSG00000143761	protein_coding	ARF1	375	InGen	24.0997	15	c("ENST00000540651.5", "ENST00000272102.9", "ENST00000470670.5", "ENST00000478424.5", "ENST00000470558.5", "ENST00000473949.5", "ENST00000477451.5", "ENST00000478336.5", "ENST00000469235.5", "ENST00000541182.1", "ENST00000473546.1", "ENST00000482962.5", "ENST00000497165.5", "ENST00000490705.1", "ENST00000584469.1")	0.00185238	7.30929	0.1535	0.878092	0.953545	-7.29032
4308	ENSG00000143793.12	ENSG00000143793	protein_coding	C1orf35	79169	InGen	0.720086	7	c("ENST00000469781.5", "ENST00000485896.5", "ENST00000272139.4", "ENST00000472617.5", "ENST00000492757.5", "ENST00000465199.5", "ENST00000491293.1")	-0.0769227	2.66325	-3.4591	0.000607999	0.0102217	-0.825719
1886	ENSG00000162910.18	ENSG00000162910	protein_coding	MRPL55	128308	InGen	3.67725	34	c("ENST00000465268.1", "ENST00000459783.5", "ENST00000366732.5", "ENST00000366733.5", "ENST00000366734.5", "ENST00000366735.5", "ENST00000366736.5", "ENST00000366738.5", "ENST00000366739.5", "ENST00000366740.5", "ENST00000366741.5", "ENST00000366742.5", "ENST00000366744.5", "ENST00000348259.9", "ENST00000295008.8", "ENST00000336520.7", "ENST00000366731.9", "ENST00000366746.7", "ENST00000366747.7", "ENST00000336300.9", "ENST00000391867.7", "ENST00000430433.5", "ENST00000457264.5", "ENST00000411464.3", "ENST00000497758.1", "ENST00000464148.2", "ENST00000475832.1", "ENST00000473066.5", "ENST00000492170.1", "ENST00000476267.1", "ENST00000495434.1", "ENST00000483159.1", "ENST00000495899.1", "ENST00000489430.1")	-0.0134019	3.77076	-0.553735	0.58011	0.807697	-6.72825
2249	ENSG00000280157.1	ENSG00000280157	TEC			InGen	0.479653	1	ENST00000624958.1	-0.0741521	1.00521	-1.78865	0.0745256	0.277646	-4.72429
4725	ENSG00000143774.16	ENSG00000143774	protein_coding	GUK1	2987	InGen	16.1566	39	c("ENST00000366730.5", "ENST00000462807.5", "ENST00000391865.7", "ENST00000493209.5", "ENST00000485838.5", "ENST00000469973.1", "ENST00000485083.5", "ENST00000366726.5", "ENST00000312726.8", "ENST00000492871.5", "ENST00000366728.6", "ENST00000453943.5", "ENST00000366723.5", "ENST00000493138.5", "ENST00000366722.5", "ENST00000498092.5", "ENST00000435153.5", "ENST00000366721.5", "ENST00000491613.1", "ENST00000485733.5", "ENST00000460224.5", "ENST00000484953.1", "ENST00000472939.5", "ENST00000412265.5", "ENST00000366718.5", "ENST00000470040.5", "ENST00000366716.1", "ENST00000485859.1", "ENST00000485168.5", "ENST00000478725.5", "ENST00000495999.5", "ENST00000486668.5", "ENST00000464858.5", "ENST00000481341.5", "ENST00000498115.1", "ENST00000465025.1", "ENST00000477206.5", "ENST00000471270.5", "ENST00000480056.2")	0.0358943	7.22102	2.1009	0.0363555	0.179761	-5.10404
2243	ENSG00000198835.3	ENSG00000198835	protein_coding	GJC2	57165	InGen	2.21049	1	ENST00000366714.2	-0.19103	3.17636	-4.67152	4.25122e-06	0.000207329	3.72187
641	ENSG00000203684.5	ENSG00000203684	lincRNA	IBA57-AS1	574432	InGen	0.305835	2	c("ENST00000366713.1", "ENST00000496552.1")	-0.00973549	-1.3987	-0.1334	0.893953	0.961236	-5.71929
10219	ENSG00000181873.12	ENSG00000181873	protein_coding	IBA57	200205	InGen	0.690848	3	c("ENST00000366711.3", "ENST00000484749.5", "ENST00000546123.2")	-0.0251435	3.80025	-1.39472	0.163975	0.437698	-5.91821
3647	ENSG00000162913.9	ENSG00000162913	protein_coding	C1orf145		InGen	3.93122	3	c("ENST00000295012.5", "ENST00000472613.2", "ENST00000337335.5")	-0.0861548	4.83428	-2.71591	0.00693322	0.0592585	-3.42698
32290	ENSG00000154358.20	ENSG00000154358	protein_coding	OBSCN	84033	InGen	4.65238	14	c("ENST00000284548.15", "ENST00000422127.5", "ENST00000570156.6", "ENST00000366707.9", "ENST00000636875.1", "ENST00000493977.1", "ENST00000366706.6", "ENST00000366704.1", "ENST00000483539.2", "ENST00000494839.1", "ENST00000602685.1", "ENST00000602832.1", "ENST00000636476.1", "ENST00000474237.1")	-0.0724321	8.24003	-2.37488	0.0180863	0.113883	-4.56887
574	ENSG00000270104.1	ENSG00000270104	lincRNA			InGen	0.0525257	1	ENST00000602345.1	-0.118372	-4.22145	-0.821172	0.4121	0.689132	-5.02763
8493	ENSG00000154370.14	ENSG00000154370	protein_coding	TRIM11	81559	InGen	1.24052	7	c("ENST00000493030.6", "ENST00000284551.10", "ENST00000602582.5", "ENST00000475775.1", "ENST00000366699.3", "ENST00000602308.1", "ENST00000622338.1")	-0.0339269	4.4042	-1.81046	0.0710715	0.269073	-5.37342
283	ENSG00000231563.1	ENSG00000231563	antisense			InGen	1.12205	1	ENST00000436779.1	0.0383687	-0.768148	0.644788	0.519482	0.769106	-5.67862
3548	ENSG00000162931.11	ENSG00000162931	protein_coding	TRIM17	51127	InGen	2.15634	8	c("ENST00000366697.6", "ENST00000366698.6", "ENST00000295033.7", "ENST00000456946.6", "ENST00000479800.1", "ENST00000355586.4", "ENST00000457345.2", "ENST00000520264.1")	-0.0894137	3.914	-2.95846	0.00329941	0.0349324	-2.6105
459	ENSG00000230841.2	ENSG00000230841	processed_pseudogene	RPL23AP15		InGen	0.0640344	1	ENST00000450202.2	0.0413549	-4.34136	0.293104	0.769614	0.907316	-5.24435
895	ENSG00000181218.5	ENSG00000181218	protein_coding	HIST3H2A	92815	InGen	2.69763	1	ENST00000366695.3	-0.00996687	2.18969	-0.321567	0.74797	0.896998	-6.48346
2364	ENSG00000196890.4	ENSG00000196890	protein_coding	HIST3H2BB	128312	InGen	1.00031	1	ENST00000620438.1	0.0472395	2.18529	1.40616	0.160553	0.432449	-5.57099
79	ENSG00000266174.1	ENSG00000266174	miRNA	MIR4666A	100616308	InGen	0.691766	1	ENST00000580160.1	0.200905	-3.41708	1.66762	0.0962745	0.325116	-4.29158
933	ENSG00000279306.1	ENSG00000279306	TEC			InGen	0.117578	1	ENST00000623748.1	-0.0327547	-2.23613	-0.360937	0.718361	0.883161	-5.50155
3285	ENSG00000168159.10	ENSG00000168159	protein_coding	RNF187	149603	InGen	17.6941	2	c("ENST00000305943.7", "ENST00000482739.2")	-0.0204035	6.85463	-1.61732	0.106699	0.344514	-5.96675
119	ENSG00000201321.1	ENSG00000201321	rRNA	RNA5S9	100169760	InGen	0.851271	1	ENST00000364451.1	-0.100345	-3.04254	-0.814887	0.415684	0.692366	-5.18798
1139	ENSG00000183929.7	ENSG00000183929	processed_pseudogene	DUSP5P1		InGen	0.177081	1	ENST00000441325.2	0.300578	-1.87427	2.29943	0.0220611	0.130123	-3.33833
125	ENSG00000206878.1	ENSG00000206878	snoRNA			InGen	0.330822	1	ENST00000384151.1	0.338803	-3.99983	2.25017	0.0250507	0.141356	-3.39339
412	ENSG00000234975.6	ENSG00000234975	processed_pseudogene	FTH1P2		InGen	7.96526	1	ENST00000466086.2	-0.0387298	2.66222	-1.28808	0.198559	0.482324	-5.80968
4372	ENSG00000116574.5	ENSG00000116574	protein_coding	RHOU	58480	InGen	14.0713	1	ENST00000366691.3	-0.199755	6.87273	-4.91357	1.3689e-06	8.32721e-05	4.38843
599	ENSG00000236975.1	ENSG00000236975	lincRNA			InGen	0.0823917	1	ENST00000433734.1	-0.107433	-3.79657	-0.672005	0.502018	0.757155	-5.16674
1155	ENSG00000177788.5	ENSG00000177788	lincRNA			InGen	0.546411	2	c("ENST00000429227.1", "ENST00000436334.1")	-0.0263492	0.35494	-0.68631	0.492966	0.750939	-5.88318
3310	ENSG00000168118.11	ENSG00000168118	protein_coding	RAB4A	5867	InGen	5.68394	5	c("ENST00000618010.4", "ENST00000481981.1", "ENST00000366690.4", "ENST00000473894.1", "ENST00000489342.1")	-0.0165716	5.21552	-1.25504	0.210289	0.496488	-6.32864
640	ENSG00000237481.1	ENSG00000237481	antisense			InGen	0.410301	1	ENST00000418348.1	-0.0914137	-1.12716	-1.27535	0.203022	0.487477	-5.04374
6263	ENSG00000154429.10	ENSG00000154429	protein_coding	CCSAP	126731	InGen	9.21721	4	c("ENST00000284617.6", "ENST00000366687.5", "ENST00000366686.1", "ENST00000483092.1")	-0.00884606	6.85141	-0.642859	0.520731	0.769884	-7.05983
268	ENSG00000252051.1	ENSG00000252051	misc_RNA	RN7SKP276		InGen	0.147232	1	ENST00000516242.1	-0.0382662	-3.83791	-0.293772	0.769104	0.907149	-5.30881
1495	ENSG00000143632.14	ENSG00000143632	protein_coding	ACTA1	58	InGen	0.126417	2	c("ENST00000366684.7", "ENST00000366683.3")	-0.0940329	-1.59915	-1.03869	0.299658	0.592558	-5.21046
6080	ENSG00000069248.11	ENSG00000069248	protein_coding	NUP133	55746	InGen	5.54066	4	c("ENST00000261396.5", "ENST00000490352.1", "ENST00000485119.1", "ENST00000366678.4")	-0.0266109	6.0938	-1.99617	0.0466803	0.20985	-5.22781
4256	ENSG00000135776.4	ENSG00000135776	protein_coding	ABCB10	23456	InGen	1.87915	3	c("ENST00000344517.4", "ENST00000498158.1", "ENST00000486755.1")	-0.0483342	4.01558	-3.38513	0.000791109	0.0124354	-1.32421
126	ENSG00000199672.1	ENSG00000199672	snRNA	RNU4-21P		InGen	0.440722	1	ENST00000362802.1	-0.0853813	-3.26482	-0.752353	0.452338	0.720397	-5.17929
6412	ENSG00000135801.9	ENSG00000135801	protein_coding	TAF5L	27097	InGen	1.49517	5	c("ENST00000366676.5", "ENST00000258281.6", "ENST00000366675.3", "ENST00000477957.1", "ENST00000366674.1")	-0.0458448	4.28132	-2.85044	0.00462123	0.0443918	-2.98232
6001	ENSG00000135763.9	ENSG00000135763	protein_coding	URB2	9816	InGen	1.11887	2	c("ENST00000258243.6", "ENST00000434387.1")	-0.0379825	3.75633	-2.04358	0.0417341	0.196125	-4.81517
654	ENSG00000228058.1	ENSG00000228058	lincRNA		101927532	InGen	1.13461	1	ENST00000445339.1	0.0119979	0.313323	0.177961	0.858855	0.946555	-6.13283
7743	ENSG00000143641.9	ENSG00000143641	protein_coding	GALNT2	2590	InGen	3.14647	5	c("ENST00000494106.1", "ENST00000366672.4", "ENST00000488903.1", "ENST00000485438.1", "ENST00000492568.1")	0.0197782	5.58305	1.24274	0.214784	0.502167	-6.38908
11304	ENSG00000177614.10	ENSG00000177614	protein_coding	PGBD5	79605	InGen	3.83242	3	c("ENST00000391860.6", "ENST00000525115.1", "ENST00000530424.1")	-0.035888	6.45852	-1.94776	0.0522333	0.224016	-5.35207
540	ENSG00000282564.1	ENSG00000282564	lincRNA			InGen	0.0670894	1	ENST00000633012.1	-0.0115161	-3.91797	-0.0859149	0.931583	0.974805	-5.31803
10938	ENSG00000135775.13	ENSG00000135775	protein_coding	COG2	22796	InGen	1.34926	9	c("ENST00000494371.5", "ENST00000366669.8", "ENST00000468893.6", "ENST00000473671.1", "ENST00000366668.7", "ENST00000534989.1", "ENST00000482012.1", "ENST00000490900.1", "ENST00000478710.1")	-0.0320416	4.90713	-2.58913	0.0100181	0.0768116	-3.76604
2291	ENSG00000135744.7	ENSG00000135744	protein_coding	AGT	183	InGen	39.6545	1	ENST00000366667.4	-0.0366668	7.4386	-0.879984	0.379464	0.663406	-6.92405
1345	ENSG00000244137.1	ENSG00000244137	antisense			InGen	0.0906357	3	c("ENST00000412344.1", "ENST00000452640.1", "ENST00000428480.1")	-0.0984933	-2.29531	-0.881346	0.378728	0.662727	-5.22687
2593	ENSG00000135773.12	ENSG00000135773	protein_coding	CAPN9	10753	InGen	0.165671	4	c("ENST00000271971.6", "ENST00000366666.6", "ENST00000354537.1", "ENST00000480004.1")	0.0644834	-0.431697	0.791765	0.429027	0.702367	-5.65923
311	ENSG00000225656.1	ENSG00000225656	lincRNA			InGen	0.222193	1	ENST00000436739.1	-0.289148	-3.07968	-2.37909	0.0178842	0.112984	-3.14829
5161	ENSG00000119280.16	ENSG00000119280	protein_coding	C1orf198	84886	InGen	10.2387	7	c("ENST00000366663.9", "ENST00000470540.5", "ENST00000427697.2", "ENST00000523410.1", "ENST00000522201.1", "ENST00000519360.1", "ENST00000521263.1")	-0.0774355	6.67752	-3.07884	0.00224015	0.0264863	-2.58385
794	ENSG00000223393.1	ENSG00000223393	antisense		101927604	InGen	0.0874671	1	ENST00000439341.1	0.0415097	-3.12865	0.352805	0.724445	0.886272	-5.38063
4212	ENSG00000143643.12	ENSG00000143643	protein_coding	TTC13	79573	InGen	3.00726	9	c("ENST00000366661.8", "ENST00000366662.8", "ENST00000471302.2", "ENST00000486879.2", "ENST00000481976.6", "ENST00000522821.5", "ENST00000519379.1", "ENST00000522399.1", "ENST00000466507.2")	0.0271682	4.68376	1.80518	0.0718948	0.270995	-5.43
1987	ENSG00000173409.13	ENSG00000173409	protein_coding	ARV1	64801	InGen	4.17264	7	c("ENST00000497753.1", "ENST00000310256.6", "ENST00000366658.6", "ENST00000480519.5", "ENST00000450711.5", "ENST00000435927.5", "ENST00000459891.1")	-0.0010766	4.0555	-0.0713939	0.943124	0.979268	-6.93206
2394	ENSG00000182118.6	ENSG00000182118	protein_coding	FAM89A	375061	InGen	1.45571	4	c("ENST00000366654.4", "ENST00000494111.1", "ENST00000466258.1", "ENST00000408363.1")	0.0385731	2.77651	1.08157	0.280178	0.573461	-6.07922
573	ENSG00000227934.1	ENSG00000227934	processed_pseudogene			InGen	0.0954593	1	ENST00000413346.1	-0.143168	-3.29814	-1.26376	0.207148	0.492617	-4.75959
9326	ENSG00000119283.15	ENSG00000119283	protein_coding	TRIM67	440730	InGen	0.252797	3	c("ENST00000444294.7", "ENST00000449018.7", "ENST00000366653.5")	0.0577407	1.77209	1.64018	0.101855	0.335789	-5.11657
5413	ENSG00000143633.12	ENSG00000143633	protein_coding	C1orf131	128061	InGen	0.545249	8	c("ENST00000366649.6", "ENST00000318906.6", "ENST00000366651.7", "ENST00000451322.1", "ENST00000462669.1", "ENST00000486384.5", "ENST00000495795.1", "ENST00000471936.1")	0.0252675	2.57307	1.25516	0.210248	0.496431	-5.83329
3173	ENSG00000116906.11	ENSG00000116906	protein_coding	GNPAT	8443	InGen	5.10652	5	c("ENST00000436239.5", "ENST00000366647.8", "ENST00000416000.1", "ENST00000492459.1", "ENST00000469332.1")	0.0206177	5.01478	1.72261	0.0858311	0.303177	-5.61675
5100	ENSG00000116903.7	ENSG00000116903	protein_coding	EXOC8	149371	InGen	2.93108	1	ENST00000366645.1	0.0132057	4.90884	0.90255	0.367377	0.653955	-6.67078
5906	ENSG00000010072.15	ENSG00000010072	protein_coding	SPRTN	83932	InGen	0.846997	6	c("ENST00000391858.8", "ENST00000295050.11", "ENST00000008440.9", "ENST00000492437.1", "ENST00000366644.3", "ENST00000469904.1")	-0.0233377	3.31735	-1.19112	0.234402	0.524716	-6.07885
7265	ENSG00000135766.8	ENSG00000135766	protein_coding	EGLN1	54583	InGen	6.38223	2	c("ENST00000366641.3", "ENST00000476717.1")	-0.0102378	6.53651	-0.754514	0.451041	0.719556	-6.95661
1021	ENSG00000233461.5	ENSG00000233461	antisense			InGen	0.377399	5	c("ENST00000416221.5", "ENST00000440665.5", "ENST00000450783.5", "ENST00000454631.1", "ENST00000425412.1")	0.0285458	-0.388139	0.558631	0.576766	0.805874	-5.79578
6241	ENSG00000116918.13	ENSG00000116918	protein_coding	TSNAX	7257	InGen	3.34955	5	c("ENST00000366639.8", "ENST00000413309.2", "ENST00000602825.5", "ENST00000476913.1", "ENST00000475168.1")	0.0228379	5.34362	1.40672	0.160387	0.432279	-6.14363
12906	ENSG00000162946.20	ENSG00000162946	protein_coding	DISC1	27185	InGen	0.467991	23	c("ENST00000317586.8", "ENST00000295051.11", "ENST00000535944.5", "ENST00000539444.5", "ENST00000602281.5", "ENST00000602700.5", "ENST00000602822.5", "ENST00000602873.5", "ENST00000366632.6", "ENST00000366633.7", "ENST00000602713.5", "ENST00000537876.5", "ENST00000366636.8", "ENST00000628350.2", "ENST00000535983.5", "ENST00000366637.7", "ENST00000620189.3", "ENST00000622252.4", "ENST00000439617.6", "ENST00000422590.6", "ENST00000468399.2", "ENST00000602600.1", "ENST00000427560.1")	-0.0653893	3.55903	-2.55492	0.0110382	0.0819248	-3.62033
116	ENSG00000222986.1	ENSG00000222986	snRNA	RNU5A-5P		InGen	0.125998	1	ENST00000411054.1	0.0914499	-4.90652	0.685509	0.493471	0.751266	-5.04482
205	ENSG00000274121.1	ENSG00000274121	misc_RNA			InGen	0.065308	1	ENST00000612827.1	-0.00176244	-5.10328	-0.0136066	0.989152	0.995462	-5.19271
762	ENSG00000226758.1	ENSG00000226758	sense_intronic	DISC1-IT1	104472714	InGen	0.27292	1	ENST00000456782.1	0.0223107	-1.48762	0.302356	0.762558	0.904068	-5.66565
7641	ENSG00000116991.10	ENSG00000116991	protein_coding	SIPA1L2	57568	InGen	3.05177	6	c("ENST00000366630.5", "ENST00000262861.8", "ENST00000308942.4", "ENST00000494056.1", "ENST00000495863.1", "ENST00000486472.1")	0.0427447	5.42934	1.68103	0.0936372	0.320343	-5.73759
3516	ENSG00000212916.4	ENSG00000212916	protein_coding	MAP10	54627	InGen	0.727323	1	ENST00000418460.2	0.0143356	2.31127	0.497281	0.619299	0.829239	-6.44456
15854	ENSG00000135778.11	ENSG00000135778	protein_coding	NTPCR	84284	InGen	1.78964	8	c("ENST00000494689.5", "ENST00000490807.5", "ENST00000366628.9", "ENST00000496662.5", "ENST00000366627.4", "ENST00000479125.5", "ENST00000487953.1", "ENST00000490098.1")	0.0356974	5.83574	1.85938	0.063802	0.253026	-5.46561
13815	ENSG00000135749.18	ENSG00000135749	protein_coding	PCNX2	80003	InGen	4.69764	23	c("ENST00000258229.13", "ENST00000496675.1", "ENST00000344698.6", "ENST00000462233.5", "ENST00000462762.1", "ENST00000497623.1", "ENST00000522067.1", "ENST00000429988.2", "ENST00000475463.6", "ENST00000484041.5", "ENST00000490102.6", "ENST00000484347.5", "ENST00000486012.5", "ENST00000520463.1", "ENST00000488780.6", "ENST00000430153.5", "ENST00000467336.6", "ENST00000496510.6", "ENST00000498302.1", "ENST00000518351.2", "ENST00000517808.1", "ENST00000324142.4", "ENST00000519530.1")	0.0276997	7.04444	2.39756	0.0170213	0.109359	-4.43532
580	ENSG00000231940.1	ENSG00000231940	processed_pseudogene	RPS7P3		InGen	0.207102	1	ENST00000443360.1	-0.112755	-2.18067	-1.2109	0.22674	0.516601	-4.94872
7916	ENSG00000143674.10	ENSG00000143674	protein_coding		84451	InGen	0.557771	3	c("ENST00000366623.7", "ENST00000366624.7", "ENST00000366622.1")	0.0187062	3.14767	0.888737	0.374747	0.659696	-6.35477
3627	ENSG00000135750.14	ENSG00000135750	protein_coding	KCNK1	3775	InGen	6.23808	6	c("ENST00000366621.7", "ENST00000472190.5", "ENST00000366620.5", "ENST00000487728.1", "ENST00000446915.1", "ENST00000472869.1")	-0.0439281	5.54078	-1.99695	0.0465944	0.209675	-5.17356
68	ENSG00000265744.1	ENSG00000265744	miRNA	MIR4427	100616390	InGen	1.40237	1	ENST00000585213.1	-0.143514	-2.47156	-1.44602	0.149056	0.415289	-4.64571
3195	ENSG00000183780.12	ENSG00000183780	protein_coding	SLC35F3	148641	InGen	5.09444	2	c("ENST00000366618.7", "ENST00000366617.3")	0.00903975	5.00559	0.305105	0.760465	0.903137	-7.04241
452	ENSG00000231272.1	ENSG00000231272	sense_intronic			InGen	1.44284	1	ENST00000456078.1	-0.0228778	0.13289	-0.480698	0.631027	0.835856	-5.98103
570	ENSG00000232166.1	ENSG00000232166	processed_pseudogene			InGen	0.891864	1	ENST00000412915.1	-0.00886328	-0.232794	-0.170278	0.864889	0.948318	-6.00122
73	ENSG00000264377.1	ENSG00000264377	miRNA	MIR4671	100616380	InGen	1.02919	1	ENST00000583284.1	-0.066901	-3.03092	-0.605465	0.545257	0.786461	-5.31446
410	ENSG00000236358.1	ENSG00000236358	antisense			InGen	5.60345	1	ENST00000425104.1	-0.098652	1.96919	-2.37948	0.0178657	0.112893	-3.75385
626	ENSG00000273367.1	ENSG00000273367	antisense			InGen	4.24564	1	ENST00000610233.1	-0.0324871	2.25157	-0.785968	0.432411	0.704833	-6.26958
575	ENSG00000231663.1	ENSG00000231663	antisense		101927765	InGen	0.731208	1	ENST00000451795.1	-0.120452	-0.262155	-2.13185	0.0337065	0.171583	-3.84643
1257	ENSG00000168275.14	ENSG00000168275	protein_coding	COA6	388753	InGen	6.11328	4	c("ENST00000366615.8", "ENST00000619305.1", "ENST00000366613.1", "ENST00000366612.1")	-0.00285056	3.95709	-0.122629	0.90247	0.963859	-6.90802
7743	ENSG00000059588.9	ENSG00000059588	protein_coding	TARBP1	6894	InGen	3.70566	9	c("ENST00000040877.1", "ENST00000483404.5", "ENST00000462259.5", "ENST00000496673.5", "ENST00000471918.1", "ENST00000484454.1", "ENST00000468077.5", "ENST00000481183.1", "ENST00000463793.1")	-0.0284583	5.80251	-1.2564	0.209798	0.495791	-6.39126
2870	ENSG00000231768.1	ENSG00000231768	lincRNA	LINC01354	100506795	InGen	0.957726	2	c("ENST00000435574.1", "ENST00000421207.1")	0.209356	2.23106	2.96217	0.00326091	0.0346751	-2.28871
4724	ENSG00000168264.10	ENSG00000168264	protein_coding	IRF2BP2	359948	InGen	8.99753	3	c("ENST00000366609.3", "ENST00000366610.7", "ENST00000491430.1")	-0.0313066	6.39848	-1.7363	0.0833801	0.297875	-5.73097
2270	ENSG00000224939.1	ENSG00000224939	lincRNA	LINC00184	100302691	InGen	0.0548364	1	ENST00000429269.1	-0.11406	-2.1107	-1.29145	0.197387	0.480952	-4.87412
430	ENSG00000273416.1	ENSG00000273416	lincRNA			InGen	0.409283	1	ENST00000609649.1	-0.04027	-1.59968	-0.508965	0.611093	0.824801	-5.56733
3542	ENSG00000173726.10	ENSG00000173726	protein_coding	TOMM20	9804	InGen	40.7521	3	c("ENST00000366607.4", "ENST00000467767.5", "ENST00000473132.1")	0.00354338	8.13942	0.253046	0.80038	0.920908	-7.32674
135	ENSG00000207181.1	ENSG00000207181	snoRNA	SNORA14B	677802	InGen	5.74529	1	ENST00000384452.1	0.0267811	0.574278	0.636251	0.525024	0.773113	-5.97703
3113	ENSG00000188739.14	ENSG00000188739	protein_coding	RBM34	23029	InGen	0.236236	10	c("ENST00000408888.7", "ENST00000495224.1", "ENST00000447801.5", "ENST00000474086.5", "ENST00000476261.5", "ENST00000468751.5", "ENST00000429912.1", "ENST00000475960.1", "ENST00000486751.5", "ENST00000485019.1")	-0.00218012	0.569461	-0.0636449	0.949289	0.981667	-6.15423
11073	ENSG00000054267.20	ENSG00000054267	protein_coding	ARID4B	51742	InGen	3.98677	13	c("ENST00000474953.5", "ENST00000366603.6", "ENST00000264183.7", "ENST00000349213.7", "ENST00000421364.5", "ENST00000474401.1", "ENST00000491632.5", "ENST00000444620.2", "ENST00000494543.1", "ENST00000471257.5", "ENST00000418304.1", "ENST00000466653.1", "ENST00000462969.1")	-0.0115667	6.49686	-0.976187	0.329637	0.620394	-6.76338
83	ENSG00000263439.1	ENSG00000263439	miRNA	MIR4753	100616224	InGen	0.57923	1	ENST00000585119.1	-0.260524	-3.66986	-1.97376	0.0491851	0.216184	-3.83972
3809	ENSG00000152904.11	ENSG00000152904	protein_coding	GGPS1	9453	InGen	4.16179	8	c("ENST00000488594.5", "ENST00000471812.5", "ENST00000358966.6", "ENST00000282841.9", "ENST00000391855.2", "ENST00000482013.1", "ENST00000489692.1", "ENST00000497327.1")	0.012307	5.00047	0.917694	0.359403	0.647037	-6.66655
282	ENSG00000227962.1	ENSG00000227962	processed_pseudogene			InGen	0.566711	1	ENST00000254724.6	0.0559596	-1.82937	0.714552	0.475356	0.737421	-5.42244
1388	ENSG00000230026.2	ENSG00000230026	processed_pseudogene			InGen	0.112686	1	ENST00000421884.2	0.074679	-1.99821	0.896561	0.370562	0.656152	-5.27752
2568	ENSG00000116957.12	ENSG00000116957	protein_coding	TBCE	6905	InGen	3.10579	7	c("ENST00000406207.4", "ENST00000543662.3", "ENST00000366601.7", "ENST00000482230.5", "ENST00000472011.5", "ENST00000461651.1", "ENST00000465463.1")	-0.0127634	4.01498	-0.915721	0.360436	0.647558	-6.50876
247	ENSG00000229795.2	ENSG00000229795	processed_pseudogene	RPS21P1		InGen	0.0787858	1	ENST00000434479.2	-0.0255858	-4.62908	-0.189432	0.849862	0.942639	-5.22878
5702	ENSG00000162885.12	ENSG00000162885	protein_coding	B3GALNT2	148789	InGen	1.22479	7	c("ENST00000366600.7", "ENST00000477694.5", "ENST00000462374.1", "ENST00000612859.4", "ENST00000313984.3", "ENST00000494378.1", "ENST00000461994.1")	-0.0278051	3.81257	-1.78915	0.0744438	0.27745	-5.30095
5401	ENSG00000168243.10	ENSG00000168243	protein_coding	GNG4	2786	InGen	7.11626	5	c("ENST00000391854.6", "ENST00000450593.5", "ENST00000366597.5", "ENST00000366598.8", "ENST00000484517.2")	0.139554	6.10834	2.28894	0.0226703	0.132456	-4.61266
19614	ENSG00000143669.13	ENSG00000143669	protein_coding	LYST	1130	InGen	3.13524	12	c("ENST00000389793.6", "ENST00000473037.5", "ENST00000389794.7", "ENST00000462376.1", "ENST00000475277.1", "ENST00000461526.1", "ENST00000487530.2", "ENST00000489585.5", "ENST00000492844.1", "ENST00000465349.5", "ENST00000468107.5", "ENST00000468626.2")	0.0670428	6.97775	5.02797	7.8856e-07	5.44737e-05	4.90703
61	ENSG00000222831.1	ENSG00000222831	miRNA	MIR1537	100302139	InGen	0.936178	1	ENST00000410899.1	0.154386	-3.23568	1.27692	0.202465	0.486878	-4.7604
107	ENSG00000206803.1	ENSG00000206803	snRNA	RNU6-968P		InGen	0.0693019	1	ENST00000384076.1	0.0719278	-5.40539	0.648075	0.517356	0.767799	-5.02656
190	ENSG00000229291.1	ENSG00000229291	lincRNA			InGen	0.34293	1	ENST00000443207.1	0.275099	-2.99719	2.40755	0.0165701	0.107418	-3.09215
5864	ENSG00000116962.14	ENSG00000116962	protein_coding	NID1	4811	InGen	1.41123	2	c("ENST00000366595.7", "ENST00000264187.6")	0.097248	3.75406	3.26272	0.00121074	0.0167636	-1.67159
2309	ENSG00000077585.13	ENSG00000077585	protein_coding	GPR137B	7107	InGen	11.0117	5	c("ENST00000419162.5", "ENST00000366592.7", "ENST00000366591.4", "ENST00000454895.2", "ENST00000477559.2")	0.00849543	5.66525	0.502097	0.615911	0.827724	-7.03709
5361	ENSG00000086619.13	ENSG00000086619	protein_coding	ERO1B	56605	InGen	1.70981	3	c("ENST00000354619.9", "ENST00000264181.6", "ENST00000366589.1")	0.0270935	4.21046	1.17154	0.242168	0.533495	-6.28218
179	ENSG00000222650.1	ENSG00000222650	snRNA	RNU2-70P		InGen	0.073959	1	ENST00000410718.1	-0.152928	-5.06245	-1.17384	0.241247	0.532352	-4.71271
9710	ENSG00000116977.18	ENSG00000116977	protein_coding	LGALS8	3964	InGen	3.0262	28	c("ENST00000481485.5", "ENST00000454943.6", "ENST00000527974.5", "ENST00000430527.6", "ENST00000352231.6", "ENST00000406509.7", "ENST00000526589.5", "ENST00000529489.5", "ENST00000341872.10", "ENST00000416919.6", "ENST00000450372.6", "ENST00000366584.8", "ENST00000238181.11", "ENST00000475670.2", "ENST00000532826.5", "ENST00000528782.5", "ENST00000366583.6", "ENST00000442397.6", "ENST00000434231.6", "ENST00000323938.10", "ENST00000526634.5", "ENST00000525042.1", "ENST00000528259.5", "ENST00000526652.1", "ENST00000529796.1", "ENST00000532640.1", "ENST00000489586.6", "ENST00000525789.1")	0.00155202	5.87869	0.0866615	0.930989	0.974685	-7.18142
1457	ENSG00000223776.5	ENSG00000223776	antisense	LGALS8-AS1	100287902	InGen	0.0536695	2	c("ENST00000487567.2", "ENST00000493812.2")	0.0639102	-2.79331	0.546603	0.584996	0.810409	-5.35487
543	ENSG00000273058.2	ENSG00000273058	antisense			InGen	0.262489	1	ENST00000608547.2	-0.13756	-1.88649	-1.70809	0.0884948	0.308878	-4.35101
494	ENSG00000230325.1	ENSG00000230325	antisense			InGen	0.167923	1	ENST00000433131.1	-0.0499471	-2.71334	-0.459967	0.645822	0.844113	-5.396
9049	ENSG00000119285.10	ENSG00000119285	protein_coding	HEATR1	55127	InGen	2.31366	5	c("ENST00000366582.7", "ENST00000366581.6", "ENST00000490339.1", "ENST00000483073.1", "ENST00000366579.1")	0.0194082	5.41545	1.37015	0.171509	0.447393	-6.20574
5530	ENSG00000077522.12	ENSG00000077522	protein_coding	ACTN2	88	InGen	13.8187	7	c("ENST00000542672.5", "ENST00000546208.5", "ENST00000366578.5", "ENST00000492634.5", "ENST00000494762.1", "ENST00000492101.1", "ENST00000461367.1")	0.0969593	7.27293	4.95736	1.10967e-06	7.16266e-05	4.55837
11374	ENSG00000116984.12	ENSG00000116984	protein_coding	MTR	4548	InGen	3.57881	5	c("ENST00000535889.5", "ENST00000366577.9", "ENST00000463959.1", "ENST00000366576.3", "ENST00000470570.1")	-0.00723183	6.38452	-0.525477	0.59958	0.818518	-7.09247
885	ENSG00000226498.2	ENSG00000226498	transcribed_processed_pseudogene	RPSAP21		InGen	0.197313	1	ENST00000414293.2	-0.112738	-1.63566	-1.43587	0.15192	0.419165	-4.77138
370	ENSG00000237991.3	ENSG00000237991	processed_pseudogene	RPL35P1		InGen	0.0906332	1	ENST00000450819.1	-0.0783306	-3.95945	-0.585441	0.558624	0.795127	-5.18281
17777	ENSG00000198626.15	ENSG00000198626	protein_coding	RYR2	6262	InGen	16.0627	7	c("ENST00000366574.6", "ENST00000360064.7", "ENST00000609119.1", "ENST00000609253.1", "ENST00000608590.5", "ENST00000466626.1", "ENST00000462585.1")	0.0709406	9.16696	3.05243	0.00244127	0.0282325	-2.82721
303	ENSG00000252396.1	ENSG00000252396	misc_RNA	RN7SKP195		InGen	1.89099	1	ENST00000516587.1	-0.0837832	-0.0341841	-1.57486	0.116181	0.361978	-4.87871
73	ENSG00000266262.1	ENSG00000266262	miRNA	MIR4428	100616141	InGen	1.12774	1	ENST00000584884.1	-0.0546232	-2.84998	-0.507401	0.612189	0.825491	-5.37769
1537	ENSG00000215808.2	ENSG00000215808	lincRNA	LINC01139	339535	InGen	0.0788358	1	ENST00000400946.2	-0.0358826	-2.12816	-0.374604	0.708179	0.878298	-5.52324
12170	ENSG00000133019.11	ENSG00000133019	protein_coding	CHRM3	1131	InGen	1.74739	7	c("ENST00000468573.5", "ENST00000492335.5", "ENST00000481779.1", "ENST00000255380.8", "ENST00000615928.4", "ENST00000487470.1", "ENST00000448020.1")	-0.0273851	5.30206	-0.799932	0.424286	0.699057	-6.80353
9691	ENSG00000155816.19	ENSG00000155816	protein_coding	FMN2	56776	InGen	5.19217	7	c("ENST00000447095.5", "ENST00000319653.13", "ENST00000463398.5", "ENST00000441342.1", "ENST00000545751.2", "ENST00000543681.1", "ENST00000496950.1")	0.0110363	6.6351	0.782487	0.434451	0.706583	-6.9433
1137	ENSG00000223694.1	ENSG00000223694	processed_pseudogene	ADH5P3		InGen	0.436001	1	ENST00000433842.1	-0.0240629	-0.195068	-0.496203	0.620059	0.829556	-5.88374
93	ENSG00000252317.1	ENSG00000252317	misc_RNA			InGen	1.12221	1	ENST00000516508.1	0.0333426	-2.54451	0.345597	0.729851	0.889455	-5.47284
4170	ENSG00000180875.4	ENSG00000180875	protein_coding	GREM2	64388	InGen	1.73709	1	ENST00000318160.4	0.223535	3.67118	4.31259	2.09424e-05	0.000751373	2.10974
204	ENSG00000226014.1	ENSG00000226014	processed_pseudogene			InGen	0.131125	1	ENST00000425769.1	0.200726	-4.45018	1.498	0.135023	0.393967	-4.44143
675	ENSG00000231440.1	ENSG00000231440	sense_intronic			InGen	0.0895407	1	ENST00000428891.1	-0.0347116	-3.44615	-0.283862	0.776682	0.910249	-5.36893
2115	ENSG00000223963.2	ENSG00000223963	processed_pseudogene	THAP12P8		InGen	0.193424	1	ENST00000447914.2	-0.0851808	-0.433797	-1.4607	0.144983	0.409865	-4.9492
2575	ENSG00000182901.16	ENSG00000182901	protein_coding	RGS7	6000	InGen	9.23956	5	c("ENST00000440928.5", "ENST00000348120.6", "ENST00000366563.5", "ENST00000366564.5", "ENST00000366565.5")	-0.00160513	5.52253	-0.0687864	0.945198	0.980225	-7.14345
428	ENSG00000215802.3	ENSG00000215802	transcribed_processed_pseudogene	RFKP1		InGen	0.511941	1	ENST00000400940.3	-0.0642916	-1.54918	-0.856482	0.392309	0.67409	-5.39302
344	ENSG00000238085.1	ENSG00000238085	processed_pseudogene			InGen	0.265141	1	ENST00000437248.1	-0.231948	-2.65869	-2.60218	0.00965177	0.0749293	-2.69096
303	ENSG00000224348.2	ENSG00000224348	processed_pseudogene			InGen	1.29405	1	ENST00000424448.2	-0.0710753	-0.730058	-1.28221	0.200606	0.484491	-5.14265
668	ENSG00000225554.1	ENSG00000225554	lincRNA			InGen	1.34078	2	c("ENST00000444330.1", "ENST00000413994.1")	0.020238	0.760596	0.436653	0.662629	0.854718	-6.12349
2142	ENSG00000091483.6	ENSG00000091483	protein_coding	FH	2271	InGen	8.46586	3	c("ENST00000366560.3", "ENST00000497042.1", "ENST00000493477.1")	-0.0259972	5.17041	-1.84667	0.0656285	0.257043	-5.41694
5946	ENSG00000117009.11	ENSG00000117009	protein_coding	KMO	8564	InGen	0.0551668	10	c("ENST00000366558.7", "ENST00000366559.8", "ENST00000484628.5", "ENST00000480967.5", "ENST00000484229.1", "ENST00000477907.5", "ENST00000366557.8", "ENST00000481087.1", "ENST00000431245.2", "ENST00000366555.5")	-0.094598	-0.709685	-1.48728	0.13783	0.398484	-4.85112
3716	ENSG00000054277.13	ENSG00000054277	protein_coding	OPN3	23596	InGen	0.879132	7	c("ENST00000462265.5", "ENST00000366554.2", "ENST00000469376.5", "ENST00000490673.5", "ENST00000463155.5", "ENST00000478849.1", "ENST00000635737.1")	-0.0625985	2.64565	-1.84717	0.065555	0.256983	-4.96371
7661	ENSG00000203668.2	ENSG00000203668	protein_coding	CHML	1122	InGen	1.32467	5	c("ENST00000366553.2", "ENST00000638018.1", "ENST00000638160.1", "ENST00000638121.1", "ENST00000636025.1")	0.0406027	4.23127	1.78229	0.075558	0.279957	-5.39824
4140	ENSG00000174371.16	ENSG00000174371	protein_coding	EXO1	9156	InGen	0.0738362	12	c("ENST00000519225.5", "ENST00000366548.7", "ENST00000423131.5", "ENST00000523590.5", "ENST00000348581.9", "ENST00000518483.5", "ENST00000437497.5", "ENST00000450748.1", "ENST00000493702.5", "ENST00000469419.1", "ENST00000521202.2", "ENST00000518741.1")	-0.0409598	-0.857065	-0.631103	0.52838	0.77502	-5.65997
1182	ENSG00000197769.5	ENSG00000197769	protein_coding	MAP1LC3C	440738	InGen	0.0520551	1	ENST00000357246.3	0.121574	-3.26773	0.937349	0.349217	0.637053	-5.06294
9545	ENSG00000180287.16	ENSG00000180287	protein_coding	PLD5	200150	InGen	0.553948	8	c("ENST00000536534.6", "ENST00000314833.10", "ENST00000427495.5", "ENST00000442594.6", "ENST00000366545.5", "ENST00000467561.5", "ENST00000474177.1", "ENST00000459864.1")	-0.14697	3.32747	-3.97336	8.58691e-05	0.00224963	0.865674
475	ENSG00000272865.1	ENSG00000272865	antisense			InGen	0.777412	1	ENST00000608241.1	-0.208234	-1.73943	-0.913301	0.361705	0.648491	-5.31444
143	ENSG00000252084.1	ENSG00000252084	misc_RNA	RN7SKP12		InGen	0.235715	1	ENST00000516275.1	0.0333118	-4.14602	0.23544	0.814003	0.926866	-5.27688
766	ENSG00000224525.2	ENSG00000224525	antisense			InGen	0.379882	1	ENST00000421878.2	-0.350018	-1.21725	-3.12503	0.0019245	0.0236562	-1.40597
510	ENSG00000213690.3	ENSG00000213690	processed_pseudogene			InGen	0.108498	1	ENST00000395679.3	-0.037812	-3.46038	-0.306208	0.759626	0.902968	-5.34826
3841	ENSG00000214837.8	ENSG00000214837	transcribed_unprocessed_pseudogene	LINC01347	731275	InGen	0.11387	2	c("ENST00000627498.2", "ENST00000417964.2")	0.0506846	-0.366576	0.82218	0.411527	0.688614	-5.64142
10939	ENSG00000143702.15	ENSG00000143702	protein_coding	CEP170	9859	InGen	6.54706	25	c("ENST00000366542.5", "ENST00000366543.5", "ENST00000366544.5", "ENST00000468254.5", "ENST00000481987.5", "ENST00000336415.8", "ENST00000466495.1", "ENST00000476661.5", "ENST00000490813.5", "ENST00000439296.2", "ENST00000469646.1", "ENST00000413359.6", "ENST00000464936.5", "ENST00000468697.1", "ENST00000492145.1", "ENST00000451408.2", "ENST00000518289.5", "ENST00000522895.1", "ENST00000461671.1", "ENST00000521911.1", "ENST00000522191.5", "ENST00000523424.5", "ENST00000522522.5", "ENST00000522995.1", "ENST00000523581.1")	-0.0146567	7.16454	-1.05263	0.293227	0.585757	-6.73809
5322	ENSG00000054282.15	ENSG00000054282	protein_coding	SDCCAG8	10806	InGen	6.47171	11	c("ENST00000490065.5", "ENST00000366541.7", "ENST00000491888.1", "ENST00000482234.1", "ENST00000476722.6", "ENST00000435549.1", "ENST00000496361.1", "ENST00000463012.1", "ENST00000493334.1", "ENST00000463042.1", "ENST00000497459.1")	0.00595313	6.13136	0.543853	0.586884	0.811282	-7.05909
80	ENSG00000265201.1	ENSG00000265201	miRNA	MIR4677	100616343	InGen	0.876716	1	ENST00000584153.1	-0.0568257	-2.97333	-0.497545	0.619113	0.829176	-5.35223
9475	ENSG00000117020.16	ENSG00000117020	protein_coding	AKT3	10000	InGen	18.1441	10	c("ENST00000336199.9", "ENST00000366540.5", "ENST00000263826.9", "ENST00000366539.5", "ENST00000492957.1", "ENST00000552631.1", "ENST00000463991.5", "ENST00000491219.5", "ENST00000490018.1", "ENST00000550388.1")	0.036764	8.42319	2.82071	0.00506134	0.0473746	-3.4463
391	ENSG00000226766.1	ENSG00000226766	processed_pseudogene	FABP7P1		InGen	1.07743	1	ENST00000424004.1	0.0890718	-0.458052	1.7321	0.0841257	0.299639	-4.54911
389	ENSG00000232184.1	ENSG00000232184	sense_intronic			InGen	1.11252	1	ENST00000453572.1	0.0627531	-0.316257	1.36675	0.172569	0.448502	-5.09839
517	ENSG00000228939.1	ENSG00000228939	sense_intronic	AKT3-IT1		InGen	1.1412	1	ENST00000417120.1	0.000433845	0.140254	0.0102464	0.99183	0.996651	-6.07314
1799	ENSG00000226828.1	ENSG00000226828	lincRNA		339529	InGen	0.519342	1	ENST00000440494.1	-0.00802949	0.861806	-0.19277	0.84725	0.941345	-6.21165
3906	ENSG00000179456.10	ENSG00000179456	protein_coding	ZBTB18	10472	InGen	12.9447	2	c("ENST00000622512.1", "ENST00000358704.4")	0.00448335	6.65034	0.301546	0.763175	0.904423	-7.20522
685	ENSG00000225401.2	ENSG00000225401	processed_pseudogene	TGIF2P1		InGen	0.226409	1	ENST00000435390.2	0.0159967	-1.81531	0.214444	0.830324	0.933894	-5.62121
3666	ENSG00000035687.9	ENSG00000035687	protein_coding	ADSS	159	InGen	4.75808	3	c("ENST00000366535.3", "ENST00000468215.1", "ENST00000462358.1")	-0.0149136	5.13829	-1.0487	0.295031	0.587878	-6.55599
4333	ENSG00000179397.17	ENSG00000179397	protein_coding	C1orf101	257044	InGen	0.576589	10	c("ENST00000473875.5", "ENST00000366531.7", "ENST00000460986.5", "ENST00000366534.8", "ENST00000366533.8", "ENST00000478554.5", "ENST00000428042.1", "ENST00000464170.1", "ENST00000485888.1", "ENST00000487449.1")	0.0499499	2.34518	2.12805	0.034022	0.172621	-4.34454
5104	ENSG00000121644.18	ENSG00000121644	protein_coding	DESI2	51029	InGen	2.82698	4	c("ENST00000302550.15", "ENST00000263831.11", "ENST00000484738.1", "ENST00000418162.1")	0.0283893	4.85634	1.33125	0.183963	0.46463	-6.18731
289	ENSG00000232059.3	ENSG00000232059	processed_pseudogene			InGen	0.059461	1	ENST00000595491.1	-0.148659	-4.75432	-1.11638	0.265016	0.557835	-4.78079
563	ENSG00000282317.1	ENSG00000282317	lincRNA			InGen	0.0639508	1	ENST00000632004.1	-0.0320441	-3.7854	-0.243107	0.808063	0.923589	-5.31472
4864	ENSG00000203667.9	ENSG00000203667	protein_coding	COX20	116228	InGen	4.21318	5	c("ENST00000411948.6", "ENST00000366528.3", "ENST00000391839.6", "ENST00000498262.1", "ENST00000464757.1")	-0.00803422	5.33917	-0.495992	0.620207	0.829677	-7.0039
13564	ENSG00000153187.17	ENSG00000153187	protein_coding	HNRNPU	3192	InGen	12.8093	11	c("ENST00000366527.3", "ENST00000475997.5", "ENST00000489705.2", "ENST00000444376.6", "ENST00000283179.13", "ENST00000366525.7", "ENST00000483966.2", "ENST00000468690.1", "ENST00000440865.1", "ENST00000465881.1", "ENST00000476241.1")	-0.0298514	8.46503	-2.11619	0.0350249	0.175648	-5.15569
535	ENSG00000273175.1	ENSG00000273175	lincRNA			InGen	0.171823	1	ENST00000610145.1	-0.0062453	-2.52034	-0.0612189	0.951219	0.982559	-5.50966
1739	ENSG00000272195.1	ENSG00000272195	antisense			InGen	0.193206	1	ENST00000607453.1	-0.0525473	-0.679992	-0.735831	0.46232	0.727844	-5.62609
8607	ENSG00000203666.12	ENSG00000203666	protein_coding	EFCAB2	84288	InGen	1.00489	16	c("ENST00000391837.7", "ENST00000518607.1", "ENST00000366523.5", "ENST00000366522.6", "ENST00000497591.5", "ENST00000447569.6", "ENST00000473686.5", "ENST00000366521.7", "ENST00000487845.5", "ENST00000549220.5", "ENST00000495271.5", "ENST00000479260.1", "ENST00000551317.5", "ENST00000425550.5", "ENST00000427529.1", "ENST00000479923.1")	-0.032926	4.06501	-0.994789	0.320517	0.61264	-6.43955
104	ENSG00000252282.1	ENSG00000252282	snRNA	RNU6-1089P		InGen	0.270722	1	ENST00000516473.1	0.0497031	-4.24462	0.369628	0.71188	0.880291	-5.23409
105	ENSG00000251754.1	ENSG00000251754	snRNA	RNU6-999P		InGen	0.313017	1	ENST00000515945.1	-0.084558	-4.04474	-0.620982	0.535011	0.779763	-5.15925
14403	ENSG00000162849.15	ENSG00000162849	protein_coding	KIF26B	55083	InGen	0.659993	4	c("ENST00000407071.6", "ENST00000479506.1", "ENST00000366518.4", "ENST00000483253.1")	-0.0800937	4.04926	-2.5993	0.00973174	0.0752838	-3.60245
271	ENSG00000238224.1	ENSG00000238224	antisense			InGen	0.0836695	1	ENST00000418402.1	0.183963	-4.52687	1.48555	0.138288	0.399125	-4.45033
447	ENSG00000231612.1	ENSG00000231612	antisense			InGen	0.211293	1	ENST00000414565.1	0.15267	-2.4828	1.49869	0.134844	0.393811	-4.58054
5866	ENSG00000185420.18	ENSG00000185420	protein_coding	SMYD3	64754	InGen	2.10789	18	c("ENST00000482592.5", "ENST00000366516.5", "ENST00000366517.5", "ENST00000630181.2", "ENST00000490107.5", "ENST00000483072.5", "ENST00000470510.5", "ENST00000490322.1", "ENST00000493441.5", "ENST00000488153.5", "ENST00000492487.5", "ENST00000391836.3", "ENST00000464398.1", "ENST00000453676.5", "ENST00000462422.5", "ENST00000403792.7", "ENST00000470863.1", "ENST00000455277.2")	0.00637771	4.64601	0.472896	0.636578	0.838794	-6.92565
105	ENSG00000202184.1	ENSG00000202184	snRNA	RNU6-1283P		InGen	0.995174	1	ENST00000365314.1	-0.000609606	-2.49058	-0.00661489	0.994726	0.997786	-5.54538
361	ENSG00000230184.1	ENSG00000230184	sense_intronic	SMYD3-IT1		InGen	0.966571	1	ENST00000426929.1	0.00157095	-0.643233	0.0283564	0.977394	0.991186	-5.90741
114	ENSG00000207326.1	ENSG00000207326	misc_RNA			InGen	0.709934	1	ENST00000384596.1	-0.238557	-2.90432	-2.23891	0.0257818	0.144311	-3.41107
1848	ENSG00000162851.7	ENSG00000162851	protein_coding	TFB2M	64216	InGen	1.99	1	ENST00000366514.4	-0.00706116	2.87793	-0.363288	0.716606	0.882458	-6.61785
5922	ENSG00000162852.13	ENSG00000162852	protein_coding	CNST	163882	InGen	6.66466	4	c("ENST00000483271.1", "ENST00000366513.8", "ENST00000366512.7", "ENST00000366511.1")	0.0136892	6.27439	0.777612	0.437317	0.7089	-6.91787
1960	ENSG00000225300.1	ENSG00000225300	sense_intronic		101928139	InGen	0.212952	1	ENST00000417786.1	-0.0651632	-0.38816	-1.39045	0.165265	0.439055	-5.05048
2968	ENSG00000260698.1	ENSG00000260698	lincRNA			InGen	0.0571596	1	ENST00000570141.1	-0.087502	-1.64787	-1.12439	0.261607	0.554588	-5.11796
522	ENSG00000235021.1	ENSG00000235021	lincRNA			InGen	0.383286	1	ENST00000442712.1	0.0399488	-1.52104	0.504253	0.614397	0.826944	-5.60931
2503	ENSG00000143653.9	ENSG00000143653	protein_coding	SCCPDH	51097	InGen	8.81761	1	ENST00000366510.3	-0.0258001	5.45762	-1.37083	0.171296	0.447167	-6.2065
3472	ENSG00000260855.1	ENSG00000260855	antisense			InGen	1.2003	1	ENST00000567832.1	0.0307397	3.07287	1.05087	0.294034	0.58667	-6.18196
3984	ENSG00000227953.6	ENSG00000227953	processed_transcript	LINC01341		InGen	0.604294	5	c("ENST00000421003.5", "ENST00000505748.5", "ENST00000509202.1", "ENST00000426089.1", "ENST00000419361.1")	0.0270473	2.21874	0.744572	0.457024	0.724262	-6.26657
9609	ENSG00000153207.14	ENSG00000153207	protein_coding	AHCTF1	25909	InGen	5.96184	7	c("ENST00000470300.5", "ENST00000366508.5", "ENST00000326225.3", "ENST00000498601.1", "ENST00000483900.1", "ENST00000477526.1", "ENST00000478568.1")	0.0320049	6.87283	2.31989	0.0209143	0.125697	-4.60319
1994	ENSG00000277462.1	ENSG00000277462	protein_coding	ZNF670	93474	InGen	0.975486	1	ENST00000366503.2	0.0463156	1.92754	1.37944	0.16863	0.443519	-5.53904
1980	ENSG00000188295.14	ENSG00000188295	protein_coding	ZNF669	79862	InGen	1.06817	5	c("ENST00000448299.6", "ENST00000343381.10", "ENST00000366501.1", "ENST00000366500.5", "ENST00000476158.2")	-0.0487698	2.04856	-1.33556	0.182549	0.462369	-5.61769
4517	ENSG00000196418.12	ENSG00000196418	protein_coding	ZNF124	7678	InGen	2.6118	6	c("ENST00000472531.5", "ENST00000476312.1", "ENST00000491356.5", "ENST00000340684.10", "ENST00000543802.2", "ENST00000491848.1")	-0.0469507	4.51999	-1.15468	0.249001	0.540721	-6.34715
270	ENSG00000224014.1	ENSG00000224014	processed_pseudogene			InGen	0.304793	1	ENST00000452704.1	0.0157421	-2.83121	0.153364	0.878199	0.953545	-5.45968
1246	ENSG00000259865.1	ENSG00000259865	lincRNA			InGen	0.757188	1	ENST00000566446.1	0.116807	0.805643	3.36176	0.000858909	0.0131604	-0.861172
2160	ENSG00000227671.4	ENSG00000227671	transcribed_unprocessed_pseudogene			InGen	1.94544	4	c("ENST00000421406.1", "ENST00000606173.1", "ENST00000606212.1", "ENST00000606454.1")	-0.00432177	3.00715	-0.211716	0.83245	0.934781	-6.68366
92	ENSG00000252516.1	ENSG00000252516	rRNA	RNA5SP82		InGen	0.44392	1	ENST00000516707.1	0.204437	-3.82219	1.6226	0.105564	0.342829	-4.32253
10531	ENSG00000162714.12	ENSG00000162714	protein_coding	ZNF496	84838	InGen	1.01319	5	c("ENST00000462139.1", "ENST00000294753.8", "ENST00000461277.2", "ENST00000478225.5", "ENST00000477903.1")	-0.021285	4.39214	-1.50199	0.133991	0.392111	-5.87602
4757	ENSG00000162711.16	ENSG00000162711	protein_coding	NLRP3	114548	InGen	0.431252	8	c("ENST00000366497.6", "ENST00000391828.7", "ENST00000336119.7", "ENST00000348069.6", "ENST00000366496.6", "ENST00000474792.1", "ENST00000391827.2", "ENST00000532083.1")	0.0169975	1.95202	0.387999	0.69825	0.873635	-6.40663
3225	ENSG00000162722.8	ENSG00000162722	protein_coding	TRIM58	25893	InGen	0.356749	1	ENST00000366481.3	0.139976	1.09649	2.33499	0.0201014	0.122481	-3.65818
945	ENSG00000238243.3	ENSG00000238243	protein_coding	OR2W3	343171	InGen	0.462078	1	ENST00000360358.3	0.312578	-0.450589	3.24124	0.00130287	0.0177337	-1.11031
939	ENSG00000177462.6	ENSG00000177462	protein_coding	OR2T8	343172	InGen	0.100444	1	ENST00000319968.4	0.0990478	-2.73261	0.712827	0.476422	0.738151	-5.28379
1453	ENSG00000226191.3	ENSG00000226191	processed_pseudogene	CLK3P2		InGen	0.0911304	1	ENST00000427566.2	0.174298	-2.24136	1.28718	0.198873	0.482488	-4.86996
687	ENSG00000224830.2	ENSG00000224830	unprocessed_pseudogene	OR2X1P		InGen	0.278331	1	ENST00000421144.2	0.105339	-1.61582	0.91539	0.360609	0.647667	-5.32296
939	ENSG00000279263.1	ENSG00000279263	polymorphic_pseudogene	OR2L8	391190	InGen	0.21597	1	ENST00000623922.1	0.015377	-1.54543	0.135925	0.891958	0.959923	-5.69919
1107	ENSG00000187080.7	ENSG00000187080	protein_coding	OR2AK2	391191	InGen	0.245523	1	ENST00000366480.3	0.0701122	-1.09545	0.574634	0.565904	0.799308	-5.64402
913	ENSG00000237492.1	ENSG00000237492	unprocessed_pseudogene	OR2L9P		InGen	0.231758	1	ENST00000444456.1	0.00428151	-1.51661	0.0385345	0.969283	0.988086	-5.72001
938	ENSG00000224227.2	ENSG00000224227	unprocessed_pseudogene	OR2L1P	26247	InGen	0.19625	1	ENST00000422727.2	0.0217208	-1.67433	0.176867	0.859714	0.946662	-5.66453
97	ENSG00000199442.1	ENSG00000199442	misc_RNA			InGen	0.441918	1	ENST00000362572.1	0.00242522	-3.72255	0.0164661	0.986872	0.994822	-5.35123
940	ENSG00000232215.2	ENSG00000232215	unprocessed_pseudogene	OR2L6P		InGen	0.216712	1	ENST00000416377.2	0.0616124	-1.51759	0.50121	0.616534	0.827908	-5.59667
939	ENSG00000197454.1	ENSG00000197454	protein_coding	OR2L5	81466	InGen	0.179564	1	ENST00000355281.1	0.19058	-1.81814	1.57205	0.116831	0.362777	-4.57368
102	ENSG00000200085.1	ENSG00000200085	misc_RNA			InGen	0.424534	1	ENST00000363215.1	0.165548	-3.72271	1.10284	0.270843	0.564026	-4.8789
939	ENSG00000203663.3	ENSG00000203663	protein_coding	OR2L2	26246	InGen	0.218388	1	ENST00000366479.3	0.122974	-1.48016	1.02124	0.307836	0.600011	-5.25195
102	ENSG00000200982.1	ENSG00000200982	misc_RNA			InGen	0.460924	1	ENST00000364112.1	-0.0303342	-3.72256	-0.189148	0.850085	0.942667	-5.33644
939	ENSG00000198128.3	ENSG00000198128	protein_coding	OR2L3	391192	InGen	0.133797	1	ENST00000359959.3	0.00561099	-2.31192	0.0427947	0.965889	0.986824	-5.55806
1692	ENSG00000196071.4	ENSG00000196071	protein_coding	OR2L13	284521	InGen	1.10326	1	ENST00000358120.2	-0.0169669	1.75847	-0.173459	0.862389	0.947685	-6.41404
951	ENSG00000177233.2	ENSG00000177233	unprocessed_pseudogene	OR2M1P		InGen	0.0592919	1	ENST00000318104.2	-0.0464375	-3.51455	-0.311676	0.75547	0.900706	-5.34318
939	ENSG00000228198.2	ENSG00000228198	protein_coding	OR2M3	127062	InGen	0.0471607	1	ENST00000456743.2	0.129707	-3.81069	0.834893	0.40434	0.683442	-5.07137
936	ENSG00000171180.1	ENSG00000171180	protein_coding	OR2M4	26245	InGen	0.0639343	1	ENST00000306687.1	-0.0693085	-3.34135	-0.457774	0.647395	0.844548	-5.31732
967	ENSG00000229255.1	ENSG00000229255	lincRNA			InGen	0.061056	1	ENST00000450847.1	0.199824	-3.55787	1.32132	0.187248	0.46853	-4.69712
109	ENSG00000201602.1	ENSG00000201602	misc_RNA			InGen	0.0627551	1	ENST00000364732.1	0.184778	-5.40098	1.6615	0.0974977	0.327636	-4.22901
936	ENSG00000189181.4	ENSG00000189181	protein_coding	OR14I1	401994	InGen	0.585139	1	ENST00000342623.4	0.290702	-0.223052	2.18279	0.0297065	0.158268	-3.77989
2237	ENSG00000259823.5	ENSG00000259823	protein_coding	LYPD8	646627	InGen	0.80525	2	c("ENST00000566597.5", "ENST00000590317.3")	0.303782	1.60486	2.77795	0.00576139	0.0518402	-2.69054
6442	ENSG00000175137.10	ENSG00000175137	protein_coding	SH3BP5L	80851	InGen	1.90997	4	c("ENST00000484202.2", "ENST00000366472.5", "ENST00000475978.1", "ENST00000494837.1")	0.00333169	4.62024	0.209717	0.834009	0.935703	-7.01167
67	ENSG00000264500.1	ENSG00000264500	miRNA	MIR3124	100422879	InGen	1.04252	1	ENST00000582636.1	0.0176698	-2.95333	0.142791	0.886536	0.95744	-5.44205
3741	ENSG00000171161.12	ENSG00000171161	protein_coding	ZNF672	79894	InGen	2.18306	7	c("ENST00000510904.5", "ENST00000306562.7", "ENST00000505503.5", "ENST00000428515.5", "ENST00000502697.5", "ENST00000515369.5", "ENST00000423362.1")	-0.0170159	4.0315	-1.06877	0.2859	0.578697	-6.36303
3929	ENSG00000171163.15	ENSG00000171163	protein_coding	ZNF692	55657	InGen	1.62303	30	c("ENST00000463519.5", "ENST00000306601.8", "ENST00000366471.7", "ENST00000533927.5", "ENST00000476503.5", "ENST00000477070.6", "ENST00000482023.5", "ENST00000412341.6", "ENST00000451251.5", "ENST00000470787.6", "ENST00000462037.6", "ENST00000474351.5", "ENST00000478107.5", "ENST00000491971.5", "ENST00000496411.5", "ENST00000468455.5", "ENST00000483223.5", "ENST00000533647.1", "ENST00000496231.1", "ENST00000495731.5", "ENST00000528141.5", "ENST00000497847.1", "ENST00000530986.5", "ENST00000534660.5", "ENST00000483791.6", "ENST00000530699.1", "ENST00000533614.5", "ENST00000496053.1", "ENST00000534456.1", "ENST00000533976.1")	-0.0215144	3.64335	-0.909339	0.363789	0.65047	-6.43841
3651	ENSG00000185220.11	ENSG00000185220	protein_coding	PGBD2	267002	InGen	0.428608	3	c("ENST00000355360.8", "ENST00000329291.5", "ENST00000462488.1")	-0.0762298	1.64877	-2.55808	0.0109403	0.0814986	-3.23425
463	ENSG00000233084.2	ENSG00000233084	processed_pseudogene	RPL23AP25		InGen	0.129124	1	ENST00000430973.1	0.0218415	-3.13155	0.195961	0.844753	0.940401	-5.40574
3968	ENSG00000184731.5	ENSG00000184731	protein_coding	FAM110C	642273	InGen	0.29383	3	c("ENST00000327669.4", "ENST00000460464.1", "ENST00000461026.1")	0.101414	0.942335	1.43068	0.153403	0.42123	-5.28609
11165	ENSG00000035115.21	ENSG00000035115	protein_coding	SH3YL1	26751	InGen	2.05277	29	c("ENST00000460974.1", "ENST00000403712.6", "ENST00000626873.2", "ENST00000463865.5", "ENST00000403657.5", "ENST00000473104.5", "ENST00000405430.5", "ENST00000356150.9", "ENST00000403658.5", "ENST00000468321.5", "ENST00000479739.6", "ENST00000451005.5", "ENST00000472012.1", "ENST00000431160.5", "ENST00000471948.5", "ENST00000481932.1", "ENST00000488044.5", "ENST00000497051.5", "ENST00000488979.6", "ENST00000475027.5", "ENST00000454318.1", "ENST00000402632.5", "ENST00000415368.5", "ENST00000602998.1", "ENST00000605370.1", "ENST00000462719.1", "ENST00000465733.5", "ENST00000477707.5", "ENST00000472861.1")	-0.0389969	5.56114	-2.87363	0.00430245	0.042298	-3.08352
4160	ENSG00000143727.15	ENSG00000143727	protein_coding	ACP1	52	InGen	5.90901	13	c("ENST00000484125.1", "ENST00000272067.10", "ENST00000272065.9", "ENST00000413140.5", "ENST00000407983.7", "ENST00000442386.5", "ENST00000439645.6", "ENST00000405364.2", "ENST00000405233.5", "ENST00000480874.5", "ENST00000453390.5", "ENST00000484464.5", "ENST00000463831.1")	0.00493802	5.59722	0.464675	0.64245	0.842367	-7.04656
2191	ENSG00000189292.15	ENSG00000189292	protein_coding	FAM150B	285016	InGen	0.263951	8	c("ENST00000403610.8", "ENST00000401503.5", "ENST00000405290.5", "ENST00000401489.6", "ENST00000619265.4", "ENST00000344414.9", "ENST00000452023.1", "ENST00000463919.1")	-0.20867	0.0904126	-2.57458	0.0104412	0.0788161	-2.94357
922	ENSG00000228643.1	ENSG00000228643	processed_transcript			InGen	0.120719	2	c("ENST00000450709.1", "ENST00000427831.1")	-0.0761128	-2.36186	-0.808367	0.419422	0.695137	-5.25966
1505	ENSG00000233684.2	ENSG00000233684	lincRNA			InGen	0.10767	2	c("ENST00000430529.1", "ENST00000436808.2")	0.037608	-1.80427	0.345578	0.729865	0.889455	-5.60509
549	ENSG00000236856.1	ENSG00000236856	lincRNA			InGen	0.0825669	1	ENST00000431911.1	0.00354869	-3.68084	0.0254514	0.979709	0.991983	-5.36347
674	ENSG00000226277.1	ENSG00000226277	lincRNA			InGen	0.128564	2	c("ENST00000449119.1", "ENST00000449621.1")	0.00218929	-2.75796	0.0168796	0.986542	0.99472	-5.49816
5044	ENSG00000151353.14	ENSG00000151353	protein_coding	TMEM18	129787	InGen	1.5893	8	c("ENST00000281017.7", "ENST00000432667.5", "ENST00000355654.6", "ENST00000497508.1", "ENST00000477202.1", "ENST00000405941.3", "ENST00000418447.1", "ENST00000461640.1")	-0.0718487	4.00952	-3.47076	0.000583036	0.00988951	-1.0445
2298	ENSG00000233296.1	ENSG00000233296	antisense			InGen	0.0491635	2	c("ENST00000445418.1", "ENST00000435573.1")	0.109997	-2.39184	0.819151	0.413251	0.69035	-5.25983
706	ENSG00000227713.1	ENSG00000227713	lincRNA			InGen	0.0484753	2	c("ENST00000433724.1", "ENST00000456255.1")	0.306761	-4.42995	1.74834	0.0812702	0.292953	-4.14286
1519	ENSG00000237667.5	ENSG00000237667	lincRNA	LINC01115	339822	InGen	0.264129	2	c("ENST00000621134.4", "ENST00000415700.1")	0.707488	-1.34133	2.90595	0.00389142	0.0393417	-1.99031
539	ENSG00000235688.2	ENSG00000235688	antisense			InGen	0.19772	1	ENST00000456949.2	-0.081628	-2.77016	-0.52706	0.598482	0.817918	-5.35891
4469	ENSG00000172554.11	ENSG00000172554	protein_coding	SNTG2	54221	InGen	0.28395	12	c("ENST00000452177.5", "ENST00000450962.5", "ENST00000308624.9", "ENST00000407292.1", "ENST00000463442.5", "ENST00000467759.5", "ENST00000475201.5", "ENST00000494178.1", "ENST00000498321.1", "ENST00000489646.1", "ENST00000471239.1", "ENST00000472606.1")	0.033895	1.21581	0.475921	0.634424	0.837464	-6.19344
11257	ENSG00000130508.10	ENSG00000130508	protein_coding	PXDN	7837	InGen	0.349308	14	c("ENST00000252804.8", "ENST00000493654.1", "ENST00000478155.5", "ENST00000453308.1", "ENST00000477093.1", "ENST00000493779.1", "ENST00000465809.1", "ENST00000433670.5", "ENST00000467191.5", "ENST00000483018.5", "ENST00000477810.1", "ENST00000447941.5", "ENST00000425171.1", "ENST00000485177.1")	0.116214	2.5592	2.22313	0.0268367	0.14844	-4.19728
13081	ENSG00000186487.17	ENSG00000186487	protein_coding	MYT1L	23040	InGen	11.3047	13	c("ENST00000399161.6", "ENST00000407844.5", "ENST00000399157.6", "ENST00000428368.6", "ENST00000471668.1", "ENST00000602387.5", "ENST00000470954.1", "ENST00000490585.1", "ENST00000485547.1", "ENST00000485348.1", "ENST00000479156.1", "ENST00000476547.1", "ENST00000460585.1")	0.119951	8.16965	5.3324	1.73007e-07	1.58711e-05	6.29626
368	ENSG00000227364.1	ENSG00000227364	lincRNA			InGen	0.132369	1	ENST00000457813.1	-0.162102	-3.82986	-1.19484	0.232947	0.52298	-4.79858
574	ENSG00000237720.1	ENSG00000237720	lincRNA			InGen	10.6561	1	ENST00000452701.1	0.0120682	3.57719	0.286429	0.774717	0.909327	-6.79244
578	ENSG00000228391.1	ENSG00000228391	lincRNA		101927534	InGen	0.789436	1	ENST00000437610.1	-0.160108	-0.363959	-2.79076	0.00554296	0.0503793	-2.3614
2344	ENSG00000234423.1	ENSG00000234423	lincRNA	LINC01250	101927554	InGen	1.78901	1	ENST00000457478.1	-0.00318781	3.00286	-0.0998574	0.920514	0.970766	-6.7148
952	ENSG00000236760.1	ENSG00000236760	lincRNA			InGen	0.422838	2	c("ENST00000425776.1", "ENST00000419347.1")	0.057332	-0.660832	0.958457	0.338486	0.627893	-5.48968
5775	ENSG00000032389.12	ENSG00000032389	protein_coding	TSSC1	7260	InGen	2.64836	14	c("ENST00000478754.5", "ENST00000398659.8", "ENST00000382125.8", "ENST00000496433.5", "ENST00000455162.5", "ENST00000441271.1", "ENST00000463662.5", "ENST00000482570.5", "ENST00000435721.5", "ENST00000470625.1", "ENST00000443925.6", "ENST00000406835.6", "ENST00000462515.1", "ENST00000444776.1")	0.0449428	4.92599	2.59179	0.00994259	0.0763337	-3.76535
718	ENSG00000224885.1	ENSG00000224885	sense_intronic	TSSC1-IT1		InGen	0.394897	1	ENST00000454977.1	0.118934	-0.949304	2.18382	0.0296301	0.158156	-3.66029
9193	ENSG00000171853.15	ENSG00000171853	protein_coding	TRAPPC12	51112	InGen	2.35794	23	c("ENST00000382110.6", "ENST00000324266.9", "ENST00000482645.1", "ENST00000411973.3", "ENST00000457845.4", "ENST00000441983.5", "ENST00000417243.5", "ENST00000469147.5", "ENST00000441099.5", "ENST00000433382.5", "ENST00000462983.5", "ENST00000479897.5", "ENST00000415624.5", "ENST00000479955.5", "ENST00000497597.5", "ENST00000473348.5", "ENST00000461577.5", "ENST00000489032.5", "ENST00000437733.5", "ENST00000416918.5", "ENST00000469400.1", "ENST00000452495.1", "ENST00000493792.1")	-0.0180127	5.45858	-1.46	0.145175	0.410245	-6.08352
908	ENSG00000225234.1	ENSG00000225234	antisense	TRAPPC12-AS1		InGen	0.0546327	1	ENST00000453806.1	-0.113857	-3.88124	-0.637368	0.524297	0.772673	-5.16798
473	ENSG00000271868.1	ENSG00000271868	lincRNA			InGen	0.103496	1	ENST00000607415.1	-0.0332865	-3.60938	-0.244495	0.806989	0.923189	-5.34007
5560	ENSG00000182551.13	ENSG00000182551	protein_coding	ADI1	55256	InGen	3.39644	3	c("ENST00000327435.10", "ENST00000382093.5", "ENST00000415131.1")	-0.016158	5.24927	-0.627493	0.53074	0.776692	-6.92061
974	ENSG00000235078.1	ENSG00000235078	antisense			InGen	0.123581	1	ENST00000450917.1	0.0371414	-2.13439	0.438945	0.660969	0.853742	-5.49807
1532	ENSG00000242282.6	ENSG00000242282	lincRNA			InGen	0.188137	5	c("ENST00000422961.5", "ENST00000439547.5", "ENST00000416463.1", "ENST00000423704.1", "ENST00000438482.1")	-0.0196608	-0.802144	-0.38093	0.703483	0.875637	-5.78424
2865	ENSG00000171865.9	ENSG00000171865	protein_coding	RNASEH1	246243	InGen	2.79764	4	c("ENST00000436842.5", "ENST00000315212.3", "ENST00000464986.5", "ENST00000454734.1")	-0.00583012	4.00294	-0.330873	0.740936	0.894201	-6.87226
1218	ENSG00000234171.2	ENSG00000234171	antisense	RNASEH1-AS1	100506054	InGen	1.4109	2	c("ENST00000438436.2", "ENST00000426725.1")	-0.00249907	1.73257	-0.0516845	0.958809	0.984671	-6.4151
5583	ENSG00000171863.12	ENSG00000171863	protein_coding	RPS7	6201	InGen	11.6562	9	c("ENST00000304921.9", "ENST00000407445.7", "ENST00000403564.5", "ENST00000462576.5", "ENST00000491937.5", "ENST00000406376.1", "ENST00000481006.1", "ENST00000479123.1", "ENST00000472966.1")	0.0208979	6.99901	1.52932	0.127076	0.379911	-6.11345
2778	ENSG00000118004.17	ENSG00000118004	protein_coding	COLEC11	78989	InGen	0.179261	13	c("ENST00000382062.6", "ENST00000419002.6", "ENST00000460971.5", "ENST00000487365.5", "ENST00000236693.11", "ENST00000349077.8", "ENST00000416132.5", "ENST00000438814.5", "ENST00000418971.6", "ENST00000403096.7", "ENST00000402794.4", "ENST00000402922.2", "ENST00000404205.5")	0.117736	-0.21461	1.19638	0.232349	0.522497	-5.32132
2542	ENSG00000151360.9	ENSG00000151360	protein_coding	ALLC	55821	InGen	0.0621858	3	c("ENST00000252505.3", "ENST00000476389.5", "ENST00000471711.1")	-0.225207	-1.86939	-2.0781	0.0384192	0.186	-3.75476
717	ENSG00000227363.1	ENSG00000227363	lincRNA			InGen	0.0894531	1	ENST00000451101.1	0.182538	-3.51569	1.0202	0.30833	0.600153	-4.96562
319	ENSG00000232835.1	ENSG00000232835	lincRNA			InGen	0.081779	1	ENST00000425763.1	0.25817	-4.33746	1.84469	0.065916	0.257791	-4.0156
1115	ENSG00000230090.5	ENSG00000230090	processed_transcript			InGen	0.114647	2	c("ENST00000453678.5", "ENST00000420221.1")	0.139565	-2.11895	1.52061	0.129248	0.383631	-4.59658
8719	ENSG00000176887.6	ENSG00000176887	protein_coding	SOX11	6664	InGen	1.1478	1	ENST00000322002.4	0.21874	4.04207	5.96217	6.01814e-09	1.02813e-06	9.88079
1199	ENSG00000242540.2	ENSG00000242540	3prime_overlapping_ncRNA			InGen	0.0707751	1	ENST00000455579.2	0.283049	-2.8989	2.59542	0.00984011	0.0758548	-2.7101
1746	ENSG00000236106.1	ENSG00000236106	lincRNA			InGen	0.0975964	1	ENST00000413960.1	0.225645	-2.4668	1.47748	0.140435	0.402514	-4.64738
8200	ENSG00000232044.6	ENSG00000232044	processed_transcript	LINC01105		InGen	6.57985	7	c("ENST00000456327.1", "ENST00000431188.1", "ENST00000625018.1", "ENST00000391666.3", "ENST00000444416.1", "ENST00000431182.1", "ENST00000450794.1")	-0.0306146	6.79083	-1.49956	0.134618	0.393308	-6.14235
71	ENSG00000276733.1	ENSG00000276733	miRNA	MIR7158	102465693	InGen	11.6668	1	ENST00000612300.1	-0.106849	0.728029	-2.97541	0.0031267	0.0336687	-1.98663
2202	ENSG00000205837.7	ENSG00000205837	lincRNA	LINC00487	400941	InGen	0.0517115	3	c("ENST00000412528.5", "ENST00000424179.5", "ENST00000382045.3")	0.188729	-2.34323	1.71481	0.0872547	0.306498	-4.30511
973	ENSG00000225964.5	ENSG00000225964	antisense	NRIR		InGen	0.360355	2	c("ENST00000366140.6", "ENST00000414795.1")	0.147263	-0.5667	2.52308	0.0120699	0.0871231	-2.97854
4302	ENSG00000134326.11	ENSG00000134326	protein_coding	CMPK2	129607	InGen	2.10814	7	c("ENST00000458098.5", "ENST00000256722.9", "ENST00000478738.5", "ENST00000491738.5", "ENST00000465619.5", "ENST00000404168.1", "ENST00000470479.1")	0.173659	4.15824	6.7669	5.45744e-11	2.19297e-08	14.43
4834	ENSG00000134321.11	ENSG00000134321	protein_coding	RSAD2	91543	InGen	1.38433	5	c("ENST00000474872.1", "ENST00000442639.5", "ENST00000382040.3", "ENST00000489749.1", "ENST00000477834.1")	0.103196	3.67278	2.1891	0.0292409	0.156754	-4.50265
578	ENSG00000271947.1	ENSG00000271947	lincRNA			InGen	1.74425	1	ENST00000607613.1	0.133265	0.906967	1.87592	0.0614878	0.247182	-4.57239
4648	ENSG00000228203.6	ENSG00000228203	processed_transcript	RNF144A-AS1	386597	InGen	3.10732	5	c("ENST00000418970.6", "ENST00000426122.1", "ENST00000424351.1", "ENST00000439208.1", "ENST00000437589.2")	0.110491	4.84543	2.4713	0.0139316	0.0959108	-4.0544
6473	ENSG00000151692.14	ENSG00000151692	protein_coding	RNF144A	9781	InGen	8.76807	7	c("ENST00000320892.10", "ENST00000467276.5", "ENST00000416587.5", "ENST00000480970.1", "ENST00000433456.1", "ENST00000471060.1", "ENST00000432850.1")	0.000967509	6.86406	0.0597141	0.952417	0.982945	-7.26606
634	ENSG00000272002.1	ENSG00000272002	lincRNA			InGen	0.661337	1	ENST00000606959.1	-0.0389071	-0.442588	-0.642283	0.521104	0.770077	-5.77298
3239	ENSG00000229727.6	ENSG00000229727	processed_transcript		100506274	InGen	0.305326	6	c("ENST00000441014.5", "ENST00000435062.6", "ENST00000419713.5", "ENST00000444955.1", "ENST00000450695.1", "ENST00000457568.1")	-0.0330587	0.806579	-0.577195	0.564174	0.798448	-6.07741
243	ENSG00000235576.1	ENSG00000235576	lincRNA			InGen	0.0493352	1	ENST00000417930.1	-0.222099	-5.08278	-1.65658	0.0984897	0.329454	-4.23824
2610	ENSG00000235665.5	ENSG00000235665	lincRNA	LINC00298	339788	InGen	0.145511	2	c("ENST00000426969.5", "ENST00000456681.1")	0.0110509	-0.544586	0.178854	0.858155	0.946245	-5.8957
4418	ENSG00000236790.5	ENSG00000236790	lincRNA	LINC00299		InGen	0.919258	4	c("ENST00000430192.5", "ENST00000454043.1", "ENST00000442956.1", "ENST00000444688.1")	-0.0234301	2.89258	-0.615164	0.538841	0.78204	-6.48828
1036	ENSG00000231435.1	ENSG00000231435	lincRNA			InGen	0.0586344	1	ENST00000418358.1	0.0929036	-3.39502	0.695437	0.487237	0.746836	-5.20174
2060	ENSG00000235092.5	ENSG00000235092	antisense	ID2-AS1	100506299	InGen	0.733053	7	c("ENST00000412712.1", "ENST00000455965.5", "ENST00000453900.1", "ENST00000433340.1", "ENST00000433592.1", "ENST00000421298.1", "ENST00000418957.1")	-0.0307989	1.40076	-0.53074	0.595931	0.816413	-6.20817
2205	ENSG00000115738.9	ENSG00000115738	protein_coding	ID2	3398	InGen	9.19402	4	c("ENST00000234091.8", "ENST00000396290.1", "ENST00000331129.3", "ENST00000472142.1")	-0.108831	5.23663	-2.50896	0.0125543	0.0896107	-4.00454
1553	ENSG00000260837.1	ENSG00000260837	lincRNA			InGen	2.43837	1	ENST00000569008.1	0.0634214	2.90532	2.6002	0.00970673	0.0751718	-3.39566
11082	ENSG00000134313.14	ENSG00000134313	protein_coding	KIDINS220	57498	InGen	12.3782	12	c("ENST00000436566.2", "ENST00000496383.5", "ENST00000256707.7", "ENST00000473731.5", "ENST00000488729.5", "ENST00000489024.5", "ENST00000471685.1", "ENST00000459813.1", "ENST00000319688.5", "ENST00000474782.1", "ENST00000471275.1", "ENST00000496725.1")	-0.000247291	8.10146	-0.0212084	0.983091	0.993328	-7.35642
8798	ENSG00000143797.11	ENSG00000143797	protein_coding	MBOAT2	129642	InGen	6.73161	10	c("ENST00000305997.7", "ENST00000471753.5", "ENST00000486315.1", "ENST00000473432.1", "ENST00000486484.5", "ENST00000494760.1", "ENST00000477073.5", "ENST00000474341.5", "ENST00000462696.1", "ENST00000460786.1")	-0.000694315	6.86875	-0.0498068	0.960304	0.985022	-7.26516
7248	ENSG00000151693.9	ENSG00000151693	protein_coding	ASAP2	8853	InGen	6.49565	5	c("ENST00000281419.7", "ENST00000315273.4", "ENST00000471687.1", "ENST00000491413.1", "ENST00000484590.1")	-0.0787877	6.53726	-4.29654	2.24357e-05	0.000793174	1.73621
6678	ENSG00000119185.12	ENSG00000119185	protein_coding	ITGB1BP1	9270	InGen	6.59871	21	c("ENST00000360635.7", "ENST00000238091.8", "ENST00000355346.8", "ENST00000483795.5", "ENST00000490426.5", "ENST00000497031.5", "ENST00000464228.5", "ENST00000460720.5", "ENST00000465527.5", "ENST00000359712.7", "ENST00000488451.5", "ENST00000470507.1", "ENST00000456913.6", "ENST00000482798.5", "ENST00000492079.5", "ENST00000463190.1", "ENST00000494563.5", "ENST00000467606.5", "ENST00000484735.5", "ENST00000460001.5", "ENST00000497105.1")	0.0687611	6.46187	3.47523	0.000573709	0.00979528	-1.31105
3769	ENSG00000119203.13	ENSG00000119203	protein_coding	CPSF3	51692	InGen	2.92653	5	c("ENST00000238112.7", "ENST00000475482.5", "ENST00000460593.1", "ENST00000489629.1", "ENST00000489403.1")	0.00761098	4.48769	0.512306	0.608756	0.823432	-6.88084
5908	ENSG00000134330.18	ENSG00000134330	protein_coding	IAH1	285148	InGen	2.00322	15	c("ENST00000496603.5", "ENST00000482918.5", "ENST00000497473.5", "ENST00000470914.5", "ENST00000492223.5", "ENST00000495050.5", "ENST00000481367.5", "ENST00000351760.11", "ENST00000481688.1", "ENST00000489468.5", "ENST00000495797.1", "ENST00000495494.5", "ENST00000487850.5", "ENST00000484826.1", "ENST00000490621.1")	-0.0100601	4.58699	-0.703057	0.482482	0.742852	-6.7811
5491	ENSG00000151694.12	ENSG00000151694	protein_coding	ADAM17	6868	InGen	3.03898	4	c("ENST00000310823.7", "ENST00000497134.5", "ENST00000618923.1", "ENST00000478059.1")	-0.0252784	5.06822	-1.66238	0.0973203	0.327192	-5.72422
491	ENSG00000239300.5	ENSG00000239300	antisense			InGen	0.334334	2	c("ENST00000472619.1", "ENST00000480764.5")	-0.135946	-1.72054	-1.80031	0.0726617	0.27285	-4.23615
877	ENSG00000271855.1	ENSG00000271855	lincRNA			InGen	0.250378	1	ENST00000607241.1	-0.0342504	-1.22395	-0.55462	0.579505	0.807407	-5.6157
2713	ENSG00000134308.13	ENSG00000134308	protein_coding	YWHAQ	10971	InGen	42.7222	5	c("ENST00000381844.8", "ENST00000238081.7", "ENST00000474715.1", "ENST00000446619.1", "ENST00000460093.1")	-0.0536832	7.83763	-2.9655	0.00322663	0.0344263	-2.9996
832	ENSG00000240687.1	ENSG00000240687	lincRNA			InGen	0.484664	1	ENST00000478468.1	-0.0487451	-0.357984	-0.74034	0.459584	0.726058	-5.70234
4064	ENSG00000115750.16	ENSG00000115750	protein_coding	TAF1B	9014	InGen	1.67304	11	c("ENST00000263663.9", "ENST00000625239.2", "ENST00000402170.5", "ENST00000404869.7", "ENST00000497182.1", "ENST00000434858.5", "ENST00000416181.1", "ENST00000469895.5", "ENST00000480197.5", "ENST00000490432.1", "ENST00000492648.2")	0.0413587	3.76615	2.42052	0.0160004	0.105061	-3.99458
3231	ENSG00000269973.1	ENSG00000269973	lincRNA			InGen	0.543631	1	ENST00000602458.1	-0.0120385	1.8015	-0.421647	0.673538	0.861281	-6.34564
7952	ENSG00000134317.17	ENSG00000134317	protein_coding	GRHL1	29841	InGen	0.141945	8	c("ENST00000439493.5", "ENST00000497403.5", "ENST00000464418.5", "ENST00000324907.13", "ENST00000472167.5", "ENST00000494520.1", "ENST00000405379.6", "ENST00000480736.1")	0.096951	1.09041	2.39669	0.0170613	0.109507	-3.51723
1572	ENSG00000260077.1	ENSG00000260077	lincRNA			InGen	0.25117	1	ENST00000567540.1	-0.00408103	-0.45024	-0.0686439	0.945312	0.980255	-5.93261
4589	ENSG00000172059.10	ENSG00000172059	protein_coding	KLF11	8462	InGen	0.524066	6	c("ENST00000401510.5", "ENST00000305883.5", "ENST00000448523.5", "ENST00000540845.5", "ENST00000440320.5", "ENST00000535335.1")	0.00475593	2.11976	0.125049	0.900556	0.963119	-6.50316
2847	ENSG00000205795.4	ENSG00000205795	protein_coding	CYS1	192668	InGen	0.470099	2	c("ENST00000381813.4", "ENST00000477304.1")	-0.0939411	1.31015	-1.83317	0.0676149	0.261744	-4.70108
6237	ENSG00000115756.12	ENSG00000115756	protein_coding	HPCAL1	3241	InGen	0.884911	8	c("ENST00000423674.5", "ENST00000307845.7", "ENST00000381765.7", "ENST00000419810.6", "ENST00000622018.4", "ENST00000613496.4", "ENST00000620771.4", "ENST00000422133.1")	0.0148769	3.34256	0.647268	0.517878	0.768131	-6.57496
2968	ENSG00000115758.12	ENSG00000115758	protein_coding	ODC1	4953	InGen	4.75867	4	c("ENST00000234111.8", "ENST00000405333.5", "ENST00000446285.5", "ENST00000443218.1")	0.0917501	4.74261	3.18691	0.00156577	0.0202902	-2.06716
136	ENSG00000206633.1	ENSG00000206633	snoRNA	SNORA80B	100302743	InGen	1.46591	1	ENST00000383906.1	0.224892	-1.59623	2.95852	0.00329874	0.0349324	-1.84712
1753	ENSG00000257135.5	ENSG00000257135	lincRNA			InGen	0.220613	2	c("ENST00000553181.5", "ENST00000547349.1")	-0.0108115	-0.432744	-0.200192	0.841445	0.939108	-5.91775
494	ENSG00000217258.2	ENSG00000217258	lincRNA			InGen	0.157636	1	ENST00000404616.2	0.0871601	-2.78882	0.829876	0.407167	0.685298	-5.19041
3824	ENSG00000115761.15	ENSG00000115761	protein_coding	NOL10	79954	InGen	3.36487	5	c("ENST00000345985.7", "ENST00000538384.5", "ENST00000381685.9", "ENST00000431319.1", "ENST00000473087.1")	-0.0133724	4.72041	-0.991071	0.322327	0.614271	-6.55819
1756	ENSG00000243819.4	ENSG00000243819	lincRNA	RN7SL832P		InGen	0.123899	1	ENST00000607781.1	0.029325	-1.30593	0.348835	0.72742	0.887993	-5.68672
393	ENSG00000272275.1	ENSG00000272275	lincRNA			InGen	0.163953	1	ENST00000606907.1	-0.0197431	-3.16536	-0.158081	0.874483	0.952798	-5.41034
4101	ENSG00000143870.12	ENSG00000143870	protein_coding	PDIA6	10130	InGen	9.73612	8	c("ENST00000272227.7", "ENST00000540494.5", "ENST00000617249.4", "ENST00000381611.8", "ENST00000404371.6", "ENST00000404824.2", "ENST00000489662.1", "ENST00000458536.1")	0.010356	6.329	0.547767	0.584196	0.809988	-7.07502
62	ENSG00000238962.1	ENSG00000238962	snRNA	RNU7-176P		InGen	1.47054	1	ENST00000458792.1	0.0867189	-2.79053	0.814065	0.416154	0.692607	-5.22963
389	ENSG00000232056.1	ENSG00000232056	lincRNA			InGen	0.465969	1	ENST00000418835.1	-0.0942042	-1.86254	-0.987222	0.324207	0.61619	-5.23696
461	ENSG00000271952.1	ENSG00000271952	lincRNA		101929733	InGen	0.730859	1	ENST00000607419.1	0.146442	-0.712486	1.75745	0.0797039	0.289749	-4.46253
2289	ENSG00000162975.4	ENSG00000162975	protein_coding	KCNF1	3754	InGen	8.27103	1	ENST00000295082.2	0.0611781	5.20495	2.12728	0.034087	0.172858	-4.87286
2705	ENSG00000145063.14	ENSG00000145063	lincRNA			InGen	0.685329	5	c("ENST00000536743.5", "ENST00000544306.5", "ENST00000447433.5", "ENST00000590373.1", "ENST00000590207.1")	-0.0270297	1.8788	-0.495336	0.62067	0.82994	-6.33926
2938	ENSG00000150873.11	ENSG00000150873	protein_coding	C2orf50	130813	InGen	0.895909	2	c("ENST00000381585.7", "ENST00000405022.3")	0.0343073	2.40385	0.802382	0.42287	0.698014	-6.25513
2275	ENSG00000162976.12	ENSG00000162976	protein_coding	PQLC3	130814	InGen	0.892381	10	c("ENST00000445402.5", "ENST00000441908.6", "ENST00000295083.7", "ENST00000445921.5", "ENST00000464700.5", "ENST00000476787.1", "ENST00000402361.5", "ENST00000428481.1", "ENST00000496444.1", "ENST00000487471.1")	-0.0283735	2.01295	-1.10285	0.270841	0.564026	-5.88777
10145	ENSG00000134318.13	ENSG00000134318	protein_coding	ROCK2	9475	InGen	12.8133	9	c("ENST00000315872.10", "ENST00000616279.4", "ENST00000401753.5", "ENST00000493096.1", "ENST00000460262.1", "ENST00000261535.7", "ENST00000484951.1", "ENST00000431087.1", "ENST00000462366.1")	0.0636439	8.04641	4.30126	2.19868e-05	0.000780202	1.65126
917	ENSG00000230154.1	ENSG00000230154	processed_pseudogene			InGen	0.237429	1	ENST00000456674.1	0.0240727	-1.26243	0.395249	0.692897	0.871304	-5.68464
1650	ENSG00000224177.6	ENSG00000224177	lincRNA	LINC00570	100874055	InGen	0.22979	4	c("ENST00000417473.6", "ENST00000437795.5", "ENST00000453100.1", "ENST00000432665.1")	0.0468178	-0.510422	0.907283	0.364873	0.651468	-5.56007
4067	ENSG00000169016.16	ENSG00000169016	protein_coding	E2F6	1876	InGen	1.5583	12	c("ENST00000428221.5", "ENST00000381525.7", "ENST00000444832.5", "ENST00000307236.8", "ENST00000542100.5", "ENST00000546212.2", "ENST00000455198.5", "ENST00000471343.5", "ENST00000437573.5", "ENST00000421117.1", "ENST00000468775.1", "ENST00000498701.1")	0.00879057	3.68064	0.463989	0.64294	0.842702	-6.75093
12361	ENSG00000196208.13	ENSG00000196208	protein_coding	GREB1	9687	InGen	1.68089	10	c("ENST00000628795.2", "ENST00000381486.6", "ENST00000263834.9", "ENST00000389825.7", "ENST00000381483.6", "ENST00000234142.9", "ENST00000470980.1", "ENST00000432985.1", "ENST00000396123.2", "ENST00000472040.1")	-0.000166804	5.41415	-0.0067786	0.994595	0.997786	-7.1386
107	ENSG00000201610.1	ENSG00000201610	rRNA	RNA5SP84		InGen	0.465787	1	ENST00000364740.1	-0.00524638	-3.56217	-0.0408159	0.967466	0.987471	-5.37448
113	ENSG00000251718.1	ENSG00000251718	snRNA	RNU2-13P		InGen	0.409123	1	ENST00000515909.1	-0.0943933	-3.53494	-0.734683	0.463018	0.72822	-5.15784
275	ENSG00000239899.3	ENSG00000239899	misc_RNA	RN7SL674P		InGen	74.9943	1	ENST00000463397.3	-0.023689	5.09193	-0.57091	0.568422	0.800994	-6.92761
1569	ENSG00000169006.6	ENSG00000169006	protein_coding	NTSR2	23620	InGen	7.51412	1	ENST00000306928.5	-0.0493795	4.49801	-1.37475	0.170076	0.445234	-6.07126
601	ENSG00000230044.1	ENSG00000230044	processed_pseudogene			InGen	0.272978	1	ENST00000399740.2	0.18841	-2.06077	1.71373	0.0874523	0.306664	-4.33245
11861	ENSG00000134324.11	ENSG00000134324	protein_coding	LPIN1	23175	InGen	4.89383	19	c("ENST00000449576.6", "ENST00000396097.5", "ENST00000425416.6", "ENST00000495907.5", "ENST00000464517.5", "ENST00000480315.1", "ENST00000396098.5", "ENST00000396099.5", "ENST00000256720.6", "ENST00000441684.5", "ENST00000423495.1", "ENST00000404113.6", "ENST00000460096.1", "ENST00000475286.1", "ENST00000464953.2", "ENST00000454151.2", "ENST00000487346.1", "ENST00000475922.1", "ENST00000487576.1")	-0.0455307	6.90231	-2.77958	0.00573318	0.0516456	-3.45633
1171	ENSG00000228496.1	ENSG00000228496	sense_intronic		100506405	InGen	0.220665	2	c("ENST00000455754.1", "ENST00000435175.1")	-0.144805	-1.38043	-1.35782	0.175385	0.45299	-4.90223
561	ENSG00000230790.2	ENSG00000230790	antisense			InGen	0.0558683	1	ENST00000431500.2	-0.0287516	-4.13169	-0.209798	0.833946	0.935703	-5.28226
82	ENSG00000265056.1	ENSG00000265056	miRNA	MIR548S	100422862	InGen	0.548855	1	ENST00000581352.1	0.0538536	-3.62564	0.409298	0.682568	0.865987	-5.29687
4588	ENSG00000071575.11	ENSG00000071575	protein_coding	TRIB2	28951	InGen	2.39884	4	c("ENST00000155926.8", "ENST00000483034.1", "ENST00000381465.2", "ENST00000405331.3")	-0.0402616	4.24332	-1.70894	0.0883381	0.30867	-5.52001
78	ENSG00000264370.1	ENSG00000264370	miRNA	MIR3125	100422986	InGen	0.365884	1	ENST00000579927.1	0.176144	-4.35967	1.24332	0.214571	0.501944	-4.69868
2846	ENSG00000225649.5	ENSG00000225649	processed_transcript		100506474	InGen	0.102392	4	c("ENST00000425974.5", "ENST00000421112.1", "ENST00000422996.1", "ENST00000414661.1")	-0.0221257	-0.976299	-0.356772	0.721474	0.884899	-5.75532
104	ENSG00000251859.1	ENSG00000251859	snRNA	RNU6-1288P		InGen	0.0488596	1	ENST00000516050.1	0.0266867	-5.55916	0.280102	0.779563	0.911401	-5.12891
8384	ENSG00000162981.13	ENSG00000162981	protein_coding	FAM84A	151354	InGen	3.09392	4	c("ENST00000295092.2", "ENST00000331243.4", "ENST00000497769.2", "ENST00000464947.1")	0.148557	5.65908	4.50249	9.12512e-06	0.000379335	2.65972
467	ENSG00000235127.1	ENSG00000235127	lincRNA			InGen	0.0686784	1	ENST00000416173.1	-0.15994	-4.07102	-1.18281	0.237678	0.528564	-4.77299
8948	ENSG00000151779.12	ENSG00000151779	protein_coding	NBAS	51594	InGen	9.60273	9	c("ENST00000281513.9", "ENST00000417461.5", "ENST00000433283.5", "ENST00000442506.5", "ENST00000485694.1", "ENST00000423602.1", "ENST00000441755.5", "ENST00000429842.1", "ENST00000427792.1")	0.0179073	7.44854	1.5092	0.132138	0.388816	-6.1781
348	ENSG00000229087.1	ENSG00000229087	processed_pseudogene			InGen	0.246682	1	ENST00000413892.1	0.134067	-2.6955	1.36663	0.172607	0.448502	-4.71705
3833	ENSG00000079785.14	ENSG00000079785	protein_coding	DDX1	1653	InGen	11.7978	8	c("ENST00000381341.6", "ENST00000434671.1", "ENST00000233084.7", "ENST00000617198.4", "ENST00000621973.1", "ENST00000459706.1", "ENST00000470674.1", "ENST00000478695.1")	-0.00298579	6.48949	-0.282172	0.777977	0.910687	-7.19842
2413	ENSG00000233718.5	ENSG00000233718	antisense	MYCNOS	10408	InGen	0.0653116	5	c("ENST00000453400.1", "ENST00000420452.5", "ENST00000419083.5", "ENST00000439180.1", "ENST00000448719.1")	0.0507737	-1.80969	0.650491	0.515796	0.766362	-5.45822
2602	ENSG00000134323.10	ENSG00000134323	protein_coding	MYCN	4613	InGen	0.589881	1	ENST00000281043.3	0.0385005	1.45239	0.772293	0.440455	0.711422	-6.06538
1330	ENSG00000236289.2	ENSG00000236289	lincRNA	GACAT3		InGen	0.115051	2	c("ENST00000426539.1", "ENST00000442387.2")	-0.0846125	-1.90989	-0.930795	0.352593	0.640477	-5.25801
4006	ENSG00000279663.2	ENSG00000279663	TEC			InGen	0.10092	2	c("ENST00000623477.1", "ENST00000633055.1")	-0.21163	-0.470019	-2.91794	0.00374832	0.0383158	-2.0062
5448	ENSG00000197872.11	ENSG00000197872	protein_coding	FAM49A	81553	InGen	13.3554	5	c("ENST00000381323.7", "ENST00000406434.5", "ENST00000469507.1", "ENST00000445605.5", "ENST00000451689.1")	-0.0212403	7.14176	-1.10854	0.268381	0.561316	-6.67673
710	ENSG00000223536.5	ENSG00000223536	lincRNA			InGen	0.254919	2	c("ENST00000423925.5", "ENST00000448650.1")	0.0957299	-2.01736	0.814582	0.415859	0.692579	-5.35735
201	ENSG00000237670.1	ENSG00000237670	lincRNA			InGen	0.0896262	1	ENST00000421181.1	0.116667	-4.71196	0.844867	0.398755	0.678949	-4.97825
3833	ENSG00000163032.11	ENSG00000163032	protein_coding	VSNL1	7447	InGen	2.74257	6	c("ENST00000404666.6", "ENST00000457525.5", "ENST00000295156.8", "ENST00000451533.5", "ENST00000483921.1", "ENST00000406397.1")	0.0884802	3.87487	2.04348	0.041744	0.196133	-4.84846
9824	ENSG00000163029.15	ENSG00000163029	protein_coding	SMC6	79677	InGen	1.50359	10	c("ENST00000448223.6", "ENST00000351948.8", "ENST00000481708.1", "ENST00000402989.5", "ENST00000446852.5", "ENST00000430591.1", "ENST00000381272.5", "ENST00000621152.4", "ENST00000428868.1", "ENST00000489535.2")	0.00924367	4.90087	0.588034	0.556884	0.794277	-6.90253
11827	ENSG00000178295.14	ENSG00000178295	protein_coding	GEN1	348654	InGen	0.289384	8	c("ENST00000317402.11", "ENST00000614478.1", "ENST00000524465.5", "ENST00000381254.6", "ENST00000532257.1", "ENST00000534669.1", "ENST00000528873.2", "ENST00000534451.2")	0.0178755	2.76856	0.633821	0.526606	0.77398	-6.45817
3131	ENSG00000170745.11	ENSG00000170745	protein_coding	KCNS3	3790	InGen	0.498404	5	c("ENST00000403915.5", "ENST00000481414.5", "ENST00000304101.8", "ENST00000465292.5", "ENST00000419802.1")	-0.143849	1.53615	-3.16356	0.00169315	0.0214978	-1.56496
819	ENSG00000260331.1	ENSG00000260331	lincRNA			InGen	0.166281	1	ENST00000565944.1	0.0847009	-1.91967	1.12053	0.263245	0.55616	-5.07869
1587	ENSG00000240857.1	ENSG00000240857	protein_coding	RDH14	57665	InGen	2.63149	2	c("ENST00000381249.3", "ENST00000468071.1")	-0.00860644	3.03765	-0.475282	0.634878	0.83756	-6.61394
368	ENSG00000224626.1	ENSG00000224626	lincRNA			InGen	0.0711409	1	ENST00000431697.1	0.194573	-4.35803	1.40119	0.162031	0.434359	-4.5447
2963	ENSG00000236204.5	ENSG00000236204	lincRNA	LINC01376	400945	InGen	0.198788	4	c("ENST00000424895.1", "ENST00000432142.5", "ENST00000418165.5", "ENST00000449124.1")	0.0822703	0.158715	1.85858	0.0639156	0.253336	-4.43843
77	ENSG00000266738.1	ENSG00000266738	miRNA	MIR4757	100616307	InGen	0.063451	1	ENST00000584244.1	-0.00282195	-5.57847	-0.028414	0.977348	0.991175	-5.15138
1986	ENSG00000183891.5	ENSG00000183891	protein_coding	TTC32	130502	InGen	1.63009	4	c("ENST00000402414.1", "ENST00000333610.3", "ENST00000495698.1", "ENST00000431392.1")	-0.0417766	2.68843	-1.36461	0.17324	0.449525	-5.71712
545	ENSG00000271991.1	ENSG00000271991	lincRNA			InGen	0.107874	1	ENST00000607190.1	0.00745598	-3.19852	0.0600647	0.952138	0.982823	-5.41099
7836	ENSG00000118965.14	ENSG00000118965	protein_coding	WDR35	57539	InGen	2.41123	6	c("ENST00000281405.8", "ENST00000345530.7", "ENST00000445063.5", "ENST00000414212.5", "ENST00000453014.1", "ENST00000494964.1")	0.0278907	5.24353	1.72473	0.0854481	0.302273	-5.64256
541	ENSG00000227210.1	ENSG00000227210	antisense			InGen	0.125484	1	ENST00000416575.1	0.18741	-2.99388	1.63081	0.103818	0.3398	-4.3648
3118	ENSG00000132031.12	ENSG00000132031	protein_coding	MATN3	4148	InGen	0.362891	3	c("ENST00000407540.7", "ENST00000421259.2", "ENST00000478482.1")	0.157944	0.795857	2.16992	0.0306761	0.161713	-3.9701
1946	ENSG00000068697.6	ENSG00000068697	protein_coding	LAPTM4A	9741	InGen	10.4678	2	c("ENST00000175091.4", "ENST00000483117.1")	0.028698	5.31741	1.62203	0.105687	0.343027	-5.82018
573	ENSG00000223734.2	ENSG00000223734	lincRNA		105373463	InGen	0.0620696	1	ENST00000452342.2	0.148936	-3.88945	1.12744	0.260318	0.5535	-4.83744
3595	ENSG00000115884.10	ENSG00000115884	protein_coding	SDC1	6382	InGen	0.0852375	6	c("ENST00000254351.8", "ENST00000381150.5", "ENST00000403076.5", "ENST00000429035.1", "ENST00000482879.5", "ENST00000447124.1")	-0.0357131	-1.03356	-0.491365	0.623472	0.831741	-5.69761
62	ENSG00000238735.1	ENSG00000238735	snRNA	RNU7-113P		InGen	0.265391	1	ENST00000459273.1	0.0509379	-4.85196	0.374974	0.707904	0.878223	-5.16961
6978	ENSG00000055917.15	ENSG00000055917	protein_coding	PUM2	23369	InGen	11.4505	11	c("ENST00000338086.9", "ENST00000319801.9", "ENST00000361078.6", "ENST00000440577.5", "ENST00000403432.5", "ENST00000442400.5", "ENST00000420234.5", "ENST00000429419.6", "ENST00000432105.5", "ENST00000446940.5", "ENST00000424110.1")	0.0223955	7.33988	1.89154	0.0593668	0.24217	-5.52613
2372	ENSG00000143878.9	ENSG00000143878	protein_coding	RHOB	388	InGen	41.6795	1	ENST00000272233.5	-0.056694	7.54522	-1.90085	0.0581329	0.239017	-5.52267
308	ENSG00000228950.1	ENSG00000228950	lincRNA			InGen	0.657087	1	ENST00000448241.1	0.016479	-1.3977	0.207031	0.836105	0.936372	-5.71242
112	ENSG00000200829.1	ENSG00000200829	misc_RNA			InGen	0.17996	1	ENST00000363959.1	-0.0891242	-4.63538	-0.716492	0.474159	0.736445	-5.06019
510	ENSG00000279307.2	ENSG00000279307	processed_pseudogene			InGen	0.150764	1	ENST00000624084.2	-0.119753	-2.86828	-0.996111	0.319876	0.612076	-5.05404
9059	ENSG00000118960.12	ENSG00000118960	protein_coding	HS1BP3	64342	InGen	1.21018	8	c("ENST00000446825.1", "ENST00000415264.5", "ENST00000304031.7", "ENST00000458740.5", "ENST00000445102.1", "ENST00000402541.5", "ENST00000406618.3", "ENST00000631166.1")	-0.0437006	4.49802	-2.74239	0.00640887	0.056053	-3.31035
439	ENSG00000269976.1	ENSG00000269976	lincRNA			InGen	0.438329	1	ENST00000602736.1	-0.138992	-1.42221	-2.11677	0.0349757	0.175579	-3.72561
600	ENSG00000231948.2	ENSG00000231948	sense_intronic	HS1BP3-IT1	100874343	InGen	0.430286	1	ENST00000449391.2	-0.164141	-1.09233	-2.54879	0.0112305	0.0830065	-2.86498
375	ENSG00000233416.1	ENSG00000233416	processed_pseudogene			InGen	0.7925	1	ENST00000421295.1	-0.125736	-0.809457	-2.18062	0.0298683	0.158893	-3.68082
9749	ENSG00000143869.6	ENSG00000143869	protein_coding	GDF7	151449	InGen	0.0621872	1	ENST00000272224.4	0.0839866	0.0683023	0.968393	0.333508	0.623601	-5.60889
679	ENSG00000270100.1	ENSG00000270100	lincRNA			InGen	0.315921	1	ENST00000602445.1	0.0404592	-1.2999	0.550886	0.582059	0.808636	-5.61801
4433	ENSG00000118961.14	ENSG00000118961	protein_coding	LDAH	60526	InGen	2.20915	13	c("ENST00000435420.6", "ENST00000440866.6", "ENST00000541941.5", "ENST00000619656.4", "ENST00000403006.6", "ENST00000381090.7", "ENST00000470099.1", "ENST00000237822.7", "ENST00000626491.2", "ENST00000432947.1", "ENST00000412261.5", "ENST00000402479.6", "ENST00000419825.2")	-0.000275901	4.29615	-0.0126564	0.989909	0.995773	-6.97932
882	ENSG00000233005.1	ENSG00000233005	lincRNA			InGen	0.103508	2	c("ENST00000435237.1", "ENST00000457901.1")	0.13267	-2.60028	1.21272	0.226043	0.515715	-4.88934
636	ENSG00000231200.1	ENSG00000231200	lincRNA			InGen	0.0897359	1	ENST00000450551.1	0.0855079	-3.61401	0.674249	0.500592	0.756045	-5.18916
533	ENSG00000223634.1	ENSG00000223634	lincRNA			InGen	0.251104	1	ENST00000426527.1	-0.0368128	-2.01596	-0.403799	0.686604	0.867953	-5.54078
751	ENSG00000235497.5	ENSG00000235497	lincRNA			InGen	0.135601	2	c("ENST00000421563.5", "ENST00000430051.1")	0.0418916	-2.44575	0.416328	0.677422	0.863189	-5.47531
11071	ENSG00000119771.14	ENSG00000119771	protein_coding	KLHL29	114818	InGen	0.908334	4	c("ENST00000486442.5", "ENST00000489446.1", "ENST00000288548.5", "ENST00000471654.1")	0.0323796	4.27296	1.29104	0.197533	0.481179	-6.14684
1489	ENSG00000279526.1	ENSG00000279526	TEC			InGen	0.124443	1	ENST00000624820.1	0.0832658	-1.58939	0.977801	0.328839	0.619587	-5.26643
10492	ENSG00000119778.14	ENSG00000119778	protein_coding	ATAD2B	54454	InGen	1.75081	9	c("ENST00000238789.9", "ENST00000381024.4", "ENST00000474583.5", "ENST00000486610.1", "ENST00000478885.1", "ENST00000498006.1", "ENST00000458510.1", "ENST00000366438.3", "ENST00000439915.1")	0.0185442	5.18582	1.71751	0.0867597	0.305474	-5.64699
747	ENSG00000224464.2	ENSG00000224464	processed_pseudogene	PGAM1P6		InGen	0.231446	1	ENST00000425684.1	-0.0313791	-1.69706	-0.410698	0.681542	0.865195	-5.59235
6884	ENSG00000173960.12	ENSG00000173960	protein_coding	UBXN2A	165324	InGen	1.68282	5	c("ENST00000446425.2", "ENST00000404924.5", "ENST00000535786.5", "ENST00000309033.4", "ENST00000479859.1")	-0.00265699	4.51297	-0.156987	0.875344	0.953117	-6.99953
506	ENSG00000234946.1	ENSG00000234946	processed_pseudogene	SDHCP3		InGen	0.255922	1	ENST00000445371.1	0.0139013	-2.21546	0.155394	0.876599	0.95323	-5.56522
4438	ENSG00000205639.9	ENSG00000205639	protein_coding	MFSD2B	388931	InGen	0.169474	5	c("ENST00000406420.7", "ENST00000338315.4", "ENST00000495018.1", "ENST00000469562.1", "ENST00000453731.1")	0.118693	0.511761	2.75863	0.00610551	0.0540964	-2.54455
3847	ENSG00000163026.11	ENSG00000163026	protein_coding	WDCP	80304	InGen	1.08675	3	c("ENST00000295148.8", "ENST00000406895.3", "ENST00000443232.1")	-0.00546673	3.07168	-0.274495	0.783864	0.913436	-6.68694
104	ENSG00000222940.1	ENSG00000222940	snRNA	RNU6-370P		InGen	0.0638914	1	ENST00000411008.1	-0.132289	-5.45031	-1.21079	0.226781	0.516613	-4.66361
1677	ENSG00000119782.13	ENSG00000119782	protein_coding	FKBP1B	2281	InGen	4.67147	6	c("ENST00000380991.8", "ENST00000380986.8", "ENST00000438630.5", "ENST00000496149.5", "ENST00000452109.1", "ENST00000421839.1")	0.0678283	3.86068	2.57374	0.010466	0.0789102	-3.64892
1197	ENSG00000115128.6	ENSG00000115128	protein_coding	SF3B6	51639	InGen	8.65181	2	c("ENST00000233468.4", "ENST00000478050.1")	-0.0276531	4.34012	-1.82837	0.0683346	0.263278	-5.33086
4916	ENSG00000219626.8	ENSG00000219626	protein_coding	FAM228B	375190	InGen	1.90451	10	c("ENST00000469867.1", "ENST00000461972.5", "ENST00000613899.4", "ENST00000486967.5", "ENST00000460686.1", "ENST00000615575.4", "ENST00000615135.4", "ENST00000611127.4", "ENST00000611917.1", "ENST00000611138.1")	0.0110039	4.25077	0.691845	0.489487	0.748637	-6.73061
2312	ENSG00000115129.13	ENSG00000115129	protein_coding	TP53I3	9540	InGen	0.549395	6	c("ENST00000335934.8", "ENST00000238721.8", "ENST00000407482.5", "ENST00000417886.1", "ENST00000413037.1", "ENST00000470636.1")	-0.0106997	1.074	-0.232045	0.816637	0.928406	-6.24426
1056	ENSG00000176732.6	ENSG00000176732	protein_coding	PFN4	375189	InGen	0.282502	3	c("ENST00000313213.4", "ENST00000465360.1", "ENST00000436622.1")	0.0334998	-0.786468	0.578145	0.563533	0.798055	-5.7021
2281	ENSG00000276087.1	ENSG00000276087	protein_coding			InGen	0.184238	1	ENST00000610442.1	-0.0292394	-0.31262	-0.549362	0.583103	0.809298	-5.82364
2265	ENSG00000186453.12	ENSG00000186453	protein_coding	FAM228A	653140	InGen	0.345084	4	c("ENST00000456591.5", "ENST00000295150.7", "ENST00000432434.1", "ENST00000415196.1")	-0.0117759	0.594478	-0.286866	0.774382	0.909327	-6.12896
543	ENSG00000223754.1	ENSG00000223754	antisense			InGen	0.0595914	1	ENST00000429717.1	0.0764746	-4.20385	0.534001	0.593676	0.815051	-5.18508
12022	ENSG00000198399.14	ENSG00000198399	protein_coding	ITSN2	50618	InGen	3.38616	13	c("ENST00000478720.1", "ENST00000361999.7", "ENST00000355123.8", "ENST00000622089.4", "ENST00000427234.5", "ENST00000449392.1", "ENST00000479575.1", "ENST00000406921.7", "ENST00000416160.1", "ENST00000412011.5", "ENST00000469848.1", "ENST00000443927.5", "ENST00000407704.1")	0.0383231	6.38149	3.73186	0.000221295	0.00468088	-0.415993
627	ENSG00000242628.5	ENSG00000242628	antisense			InGen	0.514952	3	c("ENST00000413254.5", "ENST00000413989.5", "ENST00000430105.1")	-0.0799071	-0.659772	-1.38358	0.167357	0.441569	-4.99984
128	ENSG00000251805.1	ENSG00000251805	scaRNA			InGen	0.587918	1	ENST00000515996.1	-0.0517674	-2.84429	-0.496514	0.619839	0.829434	-5.36051
8633	ENSG00000084676.15	ENSG00000084676	protein_coding	NCOA1	8648	InGen	12.6874	11	c("ENST00000496333.5", "ENST00000406961.5", "ENST00000469850.5", "ENST00000405141.5", "ENST00000407230.5", "ENST00000483904.5", "ENST00000288599.9", "ENST00000348332.7", "ENST00000395856.3", "ENST00000486198.1", "ENST00000493773.1")	0.0751031	7.79345	6.55243	1.99605e-10	6.47129e-08	12.8944
107	ENSG00000206732.1	ENSG00000206732	snRNA	RNU6-936P		InGen	1.20984	1	ENST00000384005.1	0.00643298	-2.16181	0.076497	0.939067	0.977604	-5.58934
1917	ENSG00000184924.5	ENSG00000184924	protein_coding	PTRHD1	391356	InGen	1.93781	6	c("ENST00000328379.5", "ENST00000480190.1", "ENST00000467797.1", "ENST00000474668.1", "ENST00000487316.1", "ENST00000492046.1")	-0.00267216	2.83579	-0.128133	0.898116	0.96208	-6.66617
5518	ENSG00000138092.10	ENSG00000138092	protein_coding	CENPO	79172	InGen	0.806445	9	c("ENST00000473476.5", "ENST00000380834.6", "ENST00000473706.5", "ENST00000491031.5", "ENST00000486527.6", "ENST00000260662.2", "ENST00000498362.1", "ENST00000464156.5", "ENST00000395845.2")	0.0242558	3.10204	0.96855	0.33343	0.623601	-6.26722
6058	ENSG00000138031.14	ENSG00000138031	protein_coding	ADCY3	109	InGen	11.3645	13	c("ENST00000260600.9", "ENST00000606682.5", "ENST00000405392.5", "ENST00000498288.1", "ENST00000485887.1", "ENST00000455323.1", "ENST00000450524.1", "ENST00000454027.1", "ENST00000427849.5", "ENST00000435135.5", "ENST00000479517.1", "ENST00000433852.1", "ENST00000438445.1")	0.0336293	7.13375	1.48908	0.137355	0.397504	-6.18608
1108	ENSG00000271936.1	ENSG00000271936	antisense			InGen	0.274402	1	ENST00000606114.1	0.157774	-0.819941	2.66645	0.00801692	0.0657438	-2.6115
5624	ENSG00000115137.11	ENSG00000115137	protein_coding	DNAJC27	51277	InGen	3.36167	7	c("ENST00000264711.6", "ENST00000534855.5", "ENST00000380809.7", "ENST00000494239.5", "ENST00000468467.5", "ENST00000468750.5", "ENST00000492985.1")	0.0223498	5.20571	0.749797	0.453874	0.721734	-6.82976
267	ENSG00000237953.1	ENSG00000237953	processed_pseudogene			InGen	0.292082	1	ENST00000458227.1	-0.183735	-2.88574	-1.47326	0.141568	0.404096	-4.56373
90	ENSG00000202479.1	ENSG00000202479	snoRNA			InGen	0.510841	1	ENST00000365609.1	0.0806284	-3.64451	0.581033	0.561587	0.796997	-5.22585
5651	ENSG00000224165.5	ENSG00000224165	antisense	DNAJC27-AS1	729723	InGen	0.716481	7	c("ENST00000421904.5", "ENST00000451291.5", "ENST00000445389.5", "ENST00000434897.1", "ENST00000428614.1", "ENST00000422449.1", "ENST00000421842.1")	-0.0440797	3.02843	-1.73805	0.0830711	0.297194	-5.22162
10591	ENSG00000084710.13	ENSG00000084710	protein_coding	EFR3B	22979	InGen	19.0985	5	c("ENST00000401432.7", "ENST00000403714.7", "ENST00000402191.5", "ENST00000405108.5", "ENST00000264719.5")	-0.0560832	8.67748	-2.82683	0.00496783	0.0467428	-3.4445
298	ENSG00000276653.1	ENSG00000276653	misc_RNA	RN7SL856P		InGen	1.1257	1	ENST00000461754.3	-0.113431	-0.716638	-2.08708	0.0375945	0.183606	-3.87866
1538	ENSG00000115138.10	ENSG00000115138	protein_coding	POMC	5443	InGen	0.330561	5	c("ENST00000380794.5", "ENST00000405623.5", "ENST00000264708.7", "ENST00000395826.6", "ENST00000449220.1")	0.193818	-0.23006	2.25661	0.0246411	0.139764	-3.61657
12020	ENSG00000119772.16	ENSG00000119772	protein_coding	DNMT3A	1788	InGen	3.89773	15	c("ENST00000264709.7", "ENST00000380746.8", "ENST00000321117.9", "ENST00000380756.7", "ENST00000402667.1", "ENST00000474887.5", "ENST00000482935.5", "ENST00000491288.5", "ENST00000466601.5", "ENST00000461228.1", "ENST00000474807.5", "ENST00000484184.1", "ENST00000470983.5", "ENST00000496570.1", "ENST00000406659.3")	0.00184785	6.55035	0.14043	0.8884	0.958195	-7.23306
82	ENSG00000221445.3	ENSG00000221445	miRNA	MIR1301	100302246	InGen	2.03087	1	ENST00000408518.3	0.10155	-1.73706	1.38676	0.166388	0.440356	-4.8237
1809	ENSG00000235072.2	ENSG00000235072	lincRNA			InGen	0.920688	2	c("ENST00000313031.2", "ENST00000431557.1")	-0.00660692	1.70841	-0.201519	0.840409	0.938453	-6.39682
7146	ENSG00000138101.18	ENSG00000138101	protein_coding	DTNB	1838	InGen	2.66988	30	c("ENST00000496972.6", "ENST00000398951.6", "ENST00000404103.7", "ENST00000405222.5", "ENST00000406818.7", "ENST00000407038.7", "ENST00000407661.7", "ENST00000497476.5", "ENST00000288642.12", "ENST00000407186.5", "ENST00000356599.9", "ENST00000488457.1", "ENST00000489949.5", "ENST00000479898.5", "ENST00000498437.1", "ENST00000482145.5", "ENST00000481841.5", "ENST00000485845.5", "ENST00000486555.5", "ENST00000489756.1", "ENST00000493538.5", "ENST00000493386.5", "ENST00000472690.5", "ENST00000474987.5", "ENST00000473113.1", "ENST00000303659.8", "ENST00000495466.5", "ENST00000349996.6", "ENST00000460418.1", "ENST00000486826.1")	0.00463781	5.29266	0.379707	0.70439	0.876035	-7.05234
13023	ENSG00000143970.16	ENSG00000143970	protein_coding	ASXL2	55252	InGen	2.76788	4	c("ENST00000435504.8", "ENST00000336112.8", "ENST00000404843.5", "ENST00000497092.1")	-0.0149656	6.18294	-1.12559	0.261102	0.554011	-6.58135
732	ENSG00000187536.4	ENSG00000187536	processed_pseudogene	TPM3P7		InGen	0.38127	1	ENST00000338274.4	-0.0600414	-1.12096	-0.949112	0.34321	0.632218	-5.39609
482	ENSG00000217643.1	ENSG00000217643	processed_pseudogene	PTGES3P2		InGen	0.973284	1	ENST00000407942.1	-0.0654661	-0.110246	-1.21712	0.224367	0.513556	-5.30768
506	ENSG00000218682.1	ENSG00000218682	processed_pseudogene			InGen	0.198808	1	ENST00000403125.1	0.0435256	-2.48175	0.445049	0.656556	0.850197	-5.43738
6403	ENSG00000084731.14	ENSG00000084731	protein_coding	KIF3C	3797	InGen	15.8296	7	c("ENST00000264712.7", "ENST00000417737.5", "ENST00000455394.5", "ENST00000405914.1", "ENST00000496378.1", "ENST00000488341.5", "ENST00000475453.1")	0.0490832	7.63861	2.80574	0.00529715	0.0488297	-3.43828
372	ENSG00000268412.2	ENSG00000268412	processed_pseudogene	TRMT112P6		InGen	0.203612	1	ENST00000599234.2	-0.105764	-2.78109	-1.09016	0.276384	0.57003	-4.98641
3631	ENSG00000084733.10	ENSG00000084733	protein_coding	RAB10	10890	InGen	14.5919	4	c("ENST00000495146.5", "ENST00000264710.4", "ENST00000462003.5", "ENST00000473035.1")	-0.00881264	6.72221	-0.803636	0.422146	0.697424	-6.93425
107	ENSG00000199872.1	ENSG00000199872	snRNA	RNU6-942P		InGen	0.893059	1	ENST00000363002.1	0.201479	-2.57491	2.25683	0.0246273	0.139741	-3.38499
1216	ENSG00000214465.3	ENSG00000214465	processed_pseudogene	SMARCE1P6		InGen	0.0782731	1	ENST00000398372.2	-0.0993864	-2.69881	-0.916826	0.359857	0.647203	-5.14936
434	ENSG00000227133.1	ENSG00000227133	processed_pseudogene			InGen	0.100716	1	ENST00000431448.1	-0.0477519	-3.6532	-0.390157	0.696654	0.873192	-5.2971
499	ENSG00000237951.1	ENSG00000237951	processed_pseudogene	PPIL1P1		InGen	0.0621088	1	ENST00000423936.1	-0.0317926	-4.16961	-0.237435	0.812457	0.926053	-5.27115
5939	ENSG00000157833.12	ENSG00000157833	protein_coding	GAREM2	150946	InGen	2.6905	3	c("ENST00000401533.6", "ENST00000407684.1", "ENST00000496070.1")	-0.063071	4.83689	-2.00638	0.045575	0.206974	-5.06772
3811	ENSG00000084754.10	ENSG00000084754	protein_coding	HADHA	3030	InGen	13.3017	4	c("ENST00000380649.7", "ENST00000492433.1", "ENST00000471743.1", "ENST00000461025.1")	-0.0364047	6.6731	-2.85418	0.00456839	0.044107	-3.23364
4280	ENSG00000138029.13	ENSG00000138029	protein_coding	HADHB	3032	InGen	13.9502	9	c("ENST00000448743.5", "ENST00000537713.5", "ENST00000317799.9", "ENST00000479347.1", "ENST00000405867.7", "ENST00000425035.5", "ENST00000412805.5", "ENST00000494615.1", "ENST00000545822.2")	-0.0452721	6.89556	-2.44244	0.0150763	0.100614	-4.31615
5761	ENSG00000173567.14	ENSG00000173567	protein_coding	ADGRF3	165082	InGen	0.0863826	9	c("ENST00000459892.5", "ENST00000435303.1", "ENST00000333478.10", "ENST00000447444.5", "ENST00000421160.6", "ENST00000311519.5", "ENST00000487878.1", "ENST00000433584.1", "ENST00000481960.1")	0.00713533	-0.123742	0.122092	0.902895	0.963979	-5.99153
8552	ENSG00000138018.17	ENSG00000138018	protein_coding	EPT1	85465	InGen	7.23449	5	c("ENST00000442141.5", "ENST00000613142.4", "ENST00000260585.11", "ENST00000447170.1", "ENST00000462301.1")	0.0163033	6.93684	1.32037	0.187562	0.468874	-6.40619
3048	ENSG00000157856.10	ENSG00000157856	protein_coding	DRC1	92749	InGen	0.757701	7	c("ENST00000288710.6", "ENST00000421869.5", "ENST00000487307.5", "ENST00000497651.1", "ENST00000442810.5", "ENST00000483675.1", "ENST00000439066.2")	0.210371	1.73674	2.05091	0.0410099	0.194073	-4.39916
7885	ENSG00000115155.16	ENSG00000115155	protein_coding	OTOF	9381	InGen	5.86879	7	c("ENST00000338581.10", "ENST00000339598.7", "ENST00000402415.7", "ENST00000272371.6", "ENST00000403946.7", "ENST00000464574.1", "ENST00000426958.1")	-0.0594952	6.52521	-1.38625	0.166541	0.440559	-6.28284
2507	ENSG00000173557.14	ENSG00000173557	protein_coding	C2orf70	339778	InGen	0.0999696	4	c("ENST00000329615.3", "ENST00000409392.5", "ENST00000479453.1", "ENST00000453368.1")	0.278354	-1.55719	2.16535	0.0310274	0.163052	-3.62691
6223	ENSG00000171303.6	ENSG00000171303	protein_coding	KCNK3	3777	InGen	0.363431	2	c("ENST00000620977.1", "ENST00000302909.3")	0.288109	1.92714	6.99827	1.30202e-11	6.19112e-09	15.9576
3902	ENSG00000213699.8	ENSG00000213699	protein_coding	SLC35F6	54978	InGen	4.01469	4	c("ENST00000429494.5", "ENST00000344420.9", "ENST00000482746.1", "ENST00000414029.1")	-0.0133824	4.96213	-0.807955	0.419658	0.695364	-6.7592
7079	ENSG00000157851.16	ENSG00000157851	protein_coding	DPYSL5	56896	InGen	12.0383	7	c("ENST00000450961.5", "ENST00000288699.10", "ENST00000401478.5", "ENST00000431402.5", "ENST00000614712.4", "ENST00000434719.1", "ENST00000484882.1")	0.0181679	7.4151	0.86747	0.386271	0.668384	-6.93426
3459	ENSG00000084764.10	ENSG00000084764	protein_coding	MAPRE3	22924	InGen	9.95887	9	c("ENST00000233121.6", "ENST00000494788.1", "ENST00000405074.7", "ENST00000475633.5", "ENST00000481222.5", "ENST00000491354.5", "ENST00000474367.1", "ENST00000458529.5", "ENST00000402218.1")	0.0298242	6.11308	2.1062	0.0358893	0.178259	-5.0089
4910	ENSG00000119777.18	ENSG00000119777	protein_coding	TMEM214	54867	InGen	1.8576	13	c("ENST00000495312.1", "ENST00000321326.11", "ENST00000238788.13", "ENST00000404032.7", "ENST00000478980.1", "ENST00000435172.5", "ENST00000475258.5", "ENST00000425720.5", "ENST00000460904.1", "ENST00000444135.5", "ENST00000434544.1", "ENST00000460665.1", "ENST00000469445.1")	0.0221763	4.20395	1.45725	0.145933	0.411076	-5.91107
5283	ENSG00000084693.15	ENSG00000084693	protein_coding	AGBL5	60509	InGen	1.25203	10	c("ENST00000421915.5", "ENST00000453161.5", "ENST00000487078.5", "ENST00000451003.5", "ENST00000477136.5", "ENST00000323064.12", "ENST00000489683.5", "ENST00000360131.4", "ENST00000437006.1", "ENST00000441931.1")	-0.031996	3.72181	-1.9775	0.0487589	0.215139	-4.93529
659	ENSG00000272056.1	ENSG00000272056	antisense			InGen	1.01558	1	ENST00000607407.1	0.0264516	0.421211	0.704093	0.481837	0.742285	-5.88944
339	ENSG00000229122.1	ENSG00000229122	sense_intronic	AGBL5-IT1		InGen	0.137204	1	ENST00000411862.1	0.260006	-3.5821	1.98701	0.047691	0.212365	-3.82054
480	ENSG00000272148.1	ENSG00000272148	antisense			InGen	1.07875	1	ENST00000607659.1	0.0961035	0.0564119	2.30523	0.0217306	0.128599	-3.54642
719	ENSG00000228474.5	ENSG00000228474	protein_coding	OST4	100128731	InGen	20.3768	3	c("ENST00000447619.5", "ENST00000456793.1", "ENST00000429985.1")	-0.0062331	4.85212	-0.405681	0.685222	0.867243	-6.98336
3958	ENSG00000138080.13	ENSG00000138080	protein_coding	EMILIN1	11117	InGen	0.728246	2	c("ENST00000380320.8", "ENST00000433140.1")	-0.0298429	2.39622	-0.845782	0.398245	0.678804	-6.22542
3060	ENSG00000138030.12	ENSG00000138030	protein_coding	KHK	3795	InGen	1.25078	6	c("ENST00000260599.10", "ENST00000260598.9", "ENST00000490823.5", "ENST00000429697.1", "ENST00000469936.5", "ENST00000464371.1")	-0.0660113	2.95472	-2.96205	0.00326211	0.0346751	-2.41829
4039	ENSG00000138028.14	ENSG00000138028	protein_coding	CGREF1	10669	InGen	4.90021	8	c("ENST00000440612.5", "ENST00000402550.5", "ENST00000402394.5", "ENST00000405600.5", "ENST00000260595.9", "ENST00000312734.8", "ENST00000404694.3", "ENST00000467539.1")	-0.00681527	5.28017	-0.293772	0.769104	0.907149	-7.07692
4630	ENSG00000143994.13	ENSG00000143994	protein_coding	ABHD1	84696	InGen	0.135017	8	c("ENST00000621324.4", "ENST00000489120.5", "ENST00000448950.5", "ENST00000316470.8", "ENST00000420647.5", "ENST00000416071.1", "ENST00000622011.1", "ENST00000496739.1")	-0.019296	0.311964	-0.421336	0.673765	0.861368	-6.01285
3221	ENSG00000138073.13	ENSG00000138073	protein_coding	PREB	10113	InGen	3.50359	9	c("ENST00000468045.5", "ENST00000260643.6", "ENST00000444452.5", "ENST00000406567.7", "ENST00000456259.5", "ENST00000430533.1", "ENST00000441451.1", "ENST00000474802.1", "ENST00000416802.1")	-0.0351282	4.5085	-2.34261	0.0197018	0.120599	-4.30565
5606	ENSG00000138074.14	ENSG00000138074	protein_coding	SLC5A6	8884	InGen	2.10316	18	c("ENST00000461757.1", "ENST00000310574.7", "ENST00000488743.6", "ENST00000408041.5", "ENST00000461319.5", "ENST00000481751.5", "ENST00000492069.5", "ENST00000476319.1", "ENST00000464538.1", "ENST00000445802.5", "ENST00000412471.5", "ENST00000401463.5", "ENST00000432106.5", "ENST00000426119.5", "ENST00000414408.5", "ENST00000428518.5", "ENST00000430186.5", "ENST00000442731.1")	-0.0749814	4.50884	-1.88847	0.0597793	0.243122	-5.24972
2019	ENSG00000138085.16	ENSG00000138085	protein_coding	ATRAID	51374	InGen	5.88494	8	c("ENST00000380171.7", "ENST00000611786.4", "ENST00000484646.1", "ENST00000606999.5", "ENST00000405489.7", "ENST00000419744.1", "ENST00000491220.1", "ENST00000472515.1")	-0.0427844	4.56661	-2.61912	0.00919425	0.0724219	-3.6427
8422	ENSG00000084774.13	ENSG00000084774	protein_coding	CAD	790	InGen	1.56563	11	c("ENST00000264705.8", "ENST00000403525.5", "ENST00000491891.1", "ENST00000464159.1", "ENST00000475695.1", "ENST00000479002.1", "ENST00000458503.1", "ENST00000456311.1", "ENST00000487239.5", "ENST00000491461.1", "ENST00000428460.1")	-0.0396268	4.72514	-2.67168	0.00789551	0.0650474	-3.53336
795	ENSG00000163794.6	ENSG00000163794	protein_coding	UCN	7349	InGen	0.838157	1	ENST00000296099.2	-0.137878	0.402347	-3.49707	0.000530176	0.00926199	-0.379362
5625	ENSG00000115204.14	ENSG00000115204	protein_coding	MPV17	4358	InGen	2.32088	23	c("ENST00000620797.4", "ENST00000233545.6", "ENST00000402310.5", "ENST00000380044.5", "ENST00000357186.10", "ENST00000402722.5", "ENST00000426513.6", "ENST00000405983.5", "ENST00000405076.5", "ENST00000430991.5", "ENST00000621183.4", "ENST00000415514.5", "ENST00000616707.1", "ENST00000403262.6", "ENST00000617583.4", "ENST00000428910.5", "ENST00000475085.1", "ENST00000621470.4", "ENST00000622003.4", "ENST00000616446.1", "ENST00000399052.8", "ENST00000486898.1", "ENST00000494436.1")	-0.0207084	4.74112	-1.6607	0.0976573	0.327851	-5.68291
5839	ENSG00000115207.13	ENSG00000115207	protein_coding	GTF3C2	2976	InGen	2.56472	14	c("ENST00000359541.6", "ENST00000264720.7", "ENST00000457098.5", "ENST00000431028.5", "ENST00000495298.1", "ENST00000454704.5", "ENST00000415683.2", "ENST00000484680.1", "ENST00000622534.1", "ENST00000470115.1", "ENST00000493511.1", "ENST00000480989.1", "ENST00000457748.1", "ENST00000423998.1")	-0.0265754	4.93926	-2.0997	0.036462	0.180194	-4.89859
3412	ENSG00000234072.1	ENSG00000234072	antisense			InGen	0.248315	3	c("ENST00000447070.1", "ENST00000453289.1", "ENST00000412749.1")	-0.029248	0.707755	-0.803641	0.422143	0.697424	-5.87433
5341	ENSG00000115211.15	ENSG00000115211	protein_coding	EIF2B4	8890	InGen	1.38056	12	c("ENST00000616081.4", "ENST00000347454.8", "ENST00000478311.1", "ENST00000622434.4", "ENST00000405940.6", "ENST00000445933.6", "ENST00000451130.6", "ENST00000493344.6", "ENST00000475582.5", "ENST00000417567.1", "ENST00000418146.1", "ENST00000462749.1")	-0.000800783	3.91099	-0.0541316	0.956861	0.984014	-6.90418
3765	ENSG00000115234.10	ENSG00000115234	protein_coding	SNX17	9784	InGen	6.63032	10	c("ENST00000537606.5", "ENST00000233575.6", "ENST00000484886.1", "ENST00000440760.5", "ENST00000494893.5", "ENST00000427123.5", "ENST00000464279.5", "ENST00000489402.1", "ENST00000453453.1", "ENST00000493711.1")	-0.0471257	5.65196	-3.80475	0.000167152	0.00374614	-0.0901325
2365	ENSG00000163795.13	ENSG00000163795	protein_coding	ZNF513	130557	InGen	2.20598	4	c("ENST00000323703.10", "ENST00000407879.1", "ENST00000491924.1", "ENST00000436006.1")	-0.0168673	3.37321	-0.889489	0.374344	0.659505	-6.39748
4092	ENSG00000115241.10	ENSG00000115241	protein_coding	PPM1G	5496	InGen	4.02635	3	c("ENST00000344034.4", "ENST00000472077.1", "ENST00000484925.1")	-0.0198935	5.03927	-1.58843	0.113081	0.356603	-5.8408
584	ENSG00000213453.3	ENSG00000213453	processed_pseudogene	FTH1P3		InGen	0.411866	1	ENST00000394290.3	0.0345768	-1.21027	0.537778	0.591068	0.813591	-5.64322
5329	ENSG00000115216.13	ENSG00000115216	protein_coding	NRBP1	29959	InGen	3.53274	9	c("ENST00000233557.7", "ENST00000379852.7", "ENST00000379863.7", "ENST00000419281.6", "ENST00000356442.4", "ENST00000493768.5", "ENST00000493746.1", "ENST00000460499.5", "ENST00000486701.1")	-0.0268238	5.23498	-1.90212	0.0579652	0.238533	-5.32374
1403	ENSG00000157992.12	ENSG00000157992	protein_coding	KRTCAP3	200634	InGen	0.131763	7	c("ENST00000543753.5", "ENST00000288873.7", "ENST00000453171.5", "ENST00000407293.5", "ENST00000464699.5", "ENST00000494572.1", "ENST00000452499.1")	-0.0147809	-1.50879	-0.197207	0.843778	0.940163	-5.68077
8401	ENSG00000138002.14	ENSG00000138002	protein_coding	IFT172	26160	InGen	2.73407	18	c("ENST00000260570.7", "ENST00000509128.5", "ENST00000507184.5", "ENST00000494163.1", "ENST00000479419.1", "ENST00000420854.1", "ENST00000480892.1", "ENST00000450564.1", "ENST00000443889.1", "ENST00000475909.1", "ENST00000476693.1", "ENST00000489492.1", "ENST00000463613.1", "ENST00000511842.5", "ENST00000359466.10", "ENST00000416524.2", "ENST00000476264.6", "ENST00000475476.2")	0.0198954	5.5565	1.30495	0.192756	0.475105	-6.30718
102	ENSG00000200003.1	ENSG00000200003	snRNA	RNU6-986P		InGen	0.675724	1	ENST00000363133.1	0.108119	-3.09979	0.991031	0.322346	0.614271	-5.04008
1982	ENSG00000115226.9	ENSG00000115226	protein_coding	FNDC4	64838	InGen	8.17107	3	c("ENST00000264703.3", "ENST00000491414.5", "ENST00000476197.1")	0.0632425	4.96524	2.82694	0.00496617	0.0467428	-3.14774
3146	ENSG00000084734.8	ENSG00000084734	protein_coding	GCKR	2646	InGen	0.0675102	6	c("ENST00000264717.6", "ENST00000417872.5", "ENST00000472290.1", "ENST00000453813.1", "ENST00000411584.1", "ENST00000478147.1")	0.154532	-1.56345	1.80653	0.071684	0.270402	-4.25733
4398	ENSG00000243943.9	ENSG00000243943	protein_coding	ZNF512	84450	InGen	2.39913	8	c("ENST00000413371.6", "ENST00000416005.6", "ENST00000556601.5", "ENST00000379717.5", "ENST00000355467.5", "ENST00000494548.1", "ENST00000461705.1", "ENST00000488055.1")	0.026278	4.40832	1.95933	0.0508575	0.220244	-5.0988
2844	ENSG00000176714.9	ENSG00000176714	protein_coding	CCDC121	79635	InGen	1.2621	3	c("ENST00000324364.3", "ENST00000394775.3", "ENST00000522876.1")	-0.0423763	2.83017	-1.45259	0.147223	0.412805	-5.6234
3746	ENSG00000198522.13	ENSG00000198522	protein_coding	GPN1	11321	InGen	2.016	12	c("ENST00000481754.1", "ENST00000515877.5", "ENST00000503738.5", "ENST00000424214.5", "ENST00000458167.6", "ENST00000407583.7", "ENST00000616939.4", "ENST00000264718.7", "ENST00000436280.5", "ENST00000478484.5", "ENST00000610189.1", "ENST00000461249.1")	-0.0228373	3.90987	-1.06164	0.28912	0.581747	-6.34257
5309	ENSG00000119760.15	ENSG00000119760	protein_coding	SUPT7L	9913	InGen	5.20739	5	c("ENST00000337768.9", "ENST00000404798.6", "ENST00000406540.5", "ENST00000405491.5", "ENST00000464789.2")	-0.0113804	5.83052	-1.19719	0.232031	0.522277	-6.46672
5207	ENSG00000163798.13	ENSG00000163798	protein_coding	SLC4A1AP	22950	InGen	3.74186	6	c("ENST00000326019.10", "ENST00000613058.4", "ENST00000618046.4", "ENST00000613517.4", "ENST00000427424.1", "ENST00000492196.1")	-0.00874391	5.3046	-0.62635	0.531488	0.777329	-6.92857
1539	ENSG00000243147.7	ENSG00000243147	protein_coding	MRPL33	9553	InGen	9.24575	6	c("ENST00000379666.7", "ENST00000296102.7", "ENST00000448427.1", "ENST00000472192.1", "ENST00000483992.5", "ENST00000476552.1")	0.0174488	4.78665	0.943614	0.346009	0.634466	-6.61028
3625	ENSG00000171174.13	ENSG00000171174	protein_coding	RBKS	64080	InGen	0.558964	5	c("ENST00000302188.7", "ENST00000612015.1", "ENST00000449378.1", "ENST00000458185.1", "ENST00000453412.1")	-0.0622071	1.96051	-1.61816	0.106518	0.344164	-5.19022
3392	ENSG00000158019.20	ENSG00000158019	protein_coding	BRE	9577	InGen	2.94368	11	c("ENST00000436924.5", "ENST00000344773.6", "ENST00000379624.5", "ENST00000492702.1", "ENST00000603461.1", "ENST00000496951.1", "ENST00000342045.6", "ENST00000361704.6", "ENST00000379632.6", "ENST00000379629.7", "ENST00000604932.1")	0.010324	4.33873	0.708283	0.479235	0.740379	-6.7392
83	ENSG00000265321.1	ENSG00000265321	miRNA	MIR4263	100422965	InGen	0.748243	1	ENST00000584745.1	0.0782862	-3.10475	0.670992	0.502662	0.757699	-5.2462
2110	ENSG00000223522.1	ENSG00000223522	antisense		100505716	InGen	0.0881069	1	ENST00000418963.1	-0.195454	-1.78115	-2.02951	0.0431533	0.200357	-3.85994
410	ENSG00000225991.1	ENSG00000225991	processed_pseudogene	RPL23AP34		InGen	1.05868	1	ENST00000423483.1	0.00430489	-0.371315	0.0888892	0.92922	0.97369	-5.95986
7157	ENSG00000075426.11	ENSG00000075426	protein_coding	FOSL2	2355	InGen	4.02957	4	c("ENST00000460736.1", "ENST00000379619.5", "ENST00000264716.8", "ENST00000436647.1")	0.171362	5.64247	3.88529	0.000121956	0.00292879	0.205214
296	ENSG00000270640.1	ENSG00000270640	sense_intronic			InGen	1.28269	1	ENST00000604052.1	-0.216981	-1.07919	-1.8246	0.0689033	0.264304	-4.29119
775	ENSG00000270210.1	ENSG00000270210	lincRNA			InGen	0.067038	1	ENST00000605056.1	0.127886	-3.86863	0.957037	0.339201	0.628425	-4.98049
8238	ENSG00000163803.12	ENSG00000163803	protein_coding	PLB1	151056	InGen	0.528618	12	c("ENST00000416713.5", "ENST00000327757.9", "ENST00000422425.6", "ENST00000404858.5", "ENST00000436544.1", "ENST00000485642.1", "ENST00000481449.1", "ENST00000479065.5", "ENST00000411743.5", "ENST00000444257.5", "ENST00000473272.1", "ENST00000436775.1")	0.0228502	3.10106	0.818729	0.413491	0.690454	-6.40405
581	ENSG00000230730.1	ENSG00000230730	antisense			InGen	0.106823	1	ENST00000431376.1	-0.287982	-3.24432	-2.27372	0.0235804	0.136019	-3.34378
1438	ENSG00000226833.5	ENSG00000226833	antisense			InGen	0.220452	3	c("ENST00000452212.1", "ENST00000428036.5", "ENST00000444501.1")	-0.0107922	-0.762146	-0.169849	0.865226	0.948357	-5.85262
5760	ENSG00000213639.9	ENSG00000213639	protein_coding	PPP1CB	5500	InGen	24.1724	9	c("ENST00000455580.5", "ENST00000420282.5", "ENST00000441461.5", "ENST00000427786.1", "ENST00000358506.6", "ENST00000296122.10", "ENST00000395366.2", "ENST00000464273.1", "ENST00000418910.1")	0.0294301	8.09447	2.60316	0.00962491	0.0748299	-4.00343
3483	ENSG00000163806.15	ENSG00000163806	protein_coding	SPDYA	245711	InGen	0.166249	7	c("ENST00000462832.5", "ENST00000379579.8", "ENST00000491044.1", "ENST00000334056.9", "ENST00000449210.1", "ENST00000439646.1", "ENST00000467226.1")	0.0604437	0.1016	1.37531	0.169903	0.444956	-5.17011
426	ENSG00000273233.1	ENSG00000273233	lincRNA			InGen	0.117788	1	ENST00000609581.1	0.191605	-3.51049	1.47028	0.142373	0.40546	-4.5243
2056	ENSG00000171103.10	ENSG00000171103	protein_coding	TRMT61B	55006	InGen	3.16032	5	c("ENST00000419999.5", "ENST00000306108.9", "ENST00000439947.1", "ENST00000490390.5", "ENST00000484060.1")	0.0244041	3.72211	1.47576	0.140895	0.403154	-5.79004
4130	ENSG00000163811.11	ENSG00000163811	protein_coding	WDR43	23160	InGen	4.1329	6	c("ENST00000407426.7", "ENST00000434238.1", "ENST00000440983.1", "ENST00000296126.6", "ENST00000466067.1", "ENST00000446643.2")	-0.0215988	5.11399	-1.58341	0.11422	0.358294	-5.85709
85	ENSG00000264994.1	ENSG00000264994	snoRNA	SNORD92	692209	InGen	0.259518	1	ENST00000585078.1	0.162349	-4.51042	1.20721	0.228155	0.518087	-4.72295
78	ENSG00000265145.1	ENSG00000265145	snoRNA	SNORD53	26796	InGen	0.948474	1	ENST00000579969.1	0.0368428	-2.90044	0.345665	0.7298	0.889452	-5.41799
78	ENSG00000265706.1	ENSG00000265706	snoRNA			InGen	0.87383	1	ENST00000577887.1	0.176806	-2.99378	1.5517	0.121626	0.371075	-4.46544
19816	ENSG00000189350.12	ENSG00000189350	protein_coding	FAM179A	165186	InGen	0.255609	7	c("ENST00000401723.5", "ENST00000420297.5", "ENST00000379558.4", "ENST00000465300.5", "ENST00000440012.1", "ENST00000460951.5", "ENST00000475900.1")	0.00806387	3.06583	0.105278	0.916215	0.969593	-6.7204
7775	ENSG00000115295.19	ENSG00000115295	protein_coding	CLIP4	79745	InGen	8.2337	12	c("ENST00000401605.5", "ENST00000401617.6", "ENST00000415891.5", "ENST00000404424.5", "ENST00000456385.5", "ENST00000320081.9", "ENST00000449202.5", "ENST00000491701.1", "ENST00000471165.1", "ENST00000438819.1", "ENST00000493551.1", "ENST00000481628.1")	-0.00165931	7.05327	-0.137094	0.891034	0.959218	-7.27276
6932	ENSG00000171094.15	ENSG00000171094	protein_coding	ALK	238	InGen	0.476488	5	c("ENST00000389048.7", "ENST00000431873.5", "ENST00000618119.4", "ENST00000453137.1", "ENST00000498037.1")	0.111248	2.69652	3.7583	0.000199983	0.0043028	0.179493
297	ENSG00000242699.3	ENSG00000242699	misc_RNA	RN7SL516P		InGen	0.0975938	1	ENST00000496127.3	0.119057	-4.26135	0.848304	0.396841	0.67826	-5.01843
4218	ENSG00000233862.5	ENSG00000233862	antisense			InGen	0.0951063	3	c("ENST00000453606.5", "ENST00000420016.1", "ENST00000455424.1")	0.032823	-0.373411	0.654705	0.513082	0.7649	-5.74955
3421	ENSG00000119801.12	ENSG00000119801	protein_coding	YPEL5	51646	InGen	13.4144	10	c("ENST00000379519.7", "ENST00000379520.7", "ENST00000261353.8", "ENST00000490211.6", "ENST00000402003.7", "ENST00000402708.5", "ENST00000482474.1", "ENST00000470120.5", "ENST00000492439.1", "ENST00000495673.1")	0.000222058	6.49947	0.0222297	0.982277	0.992964	-7.23746
133	ENSG00000207187.1	ENSG00000207187	snoRNA			InGen	0.0829608	1	ENST00000384458.1	-0.120856	-5.12985	-0.993556	0.321117	0.613213	-4.8477
4535	ENSG00000213626.11	ENSG00000213626	protein_coding	LBH	81606	InGen	0.865751	9	c("ENST00000395323.7", "ENST00000412933.5", "ENST00000464412.5", "ENST00000406087.5", "ENST00000404397.5", "ENST00000401506.1", "ENST00000467242.1", "ENST00000407930.2", "ENST00000484150.1")	-0.0620557	2.80395	-1.44931	0.148134	0.413773	-5.63066
7517	ENSG00000172954.13	ENSG00000172954	protein_coding	LCLAT1	253558	InGen	1.6971	12	c("ENST00000466477.5", "ENST00000465200.5", "ENST00000379509.7", "ENST00000319406.8", "ENST00000491680.6", "ENST00000488144.5", "ENST00000465538.5", "ENST00000309052.8", "ENST00000478015.5", "ENST00000476038.5", "ENST00000497423.1", "ENST00000476535.1")	0.0673259	4.66067	3.43286	0.000667858	0.0109897	-1.2711
5191	ENSG00000162949.16	ENSG00000162949	protein_coding	CAPN13	92291	InGen	0.254607	7	c("ENST00000450650.5", "ENST00000295055.12", "ENST00000490786.1", "ENST00000458085.6", "ENST00000465450.2", "ENST00000465960.2", "ENST00000485248.2")	-0.146002	1.31028	-3.62561	0.000330507	0.00642328	-0.0644942
4567	ENSG00000158089.14	ENSG00000158089	protein_coding	GALNT14	79623	InGen	0.381069	15	c("ENST00000324589.9", "ENST00000349752.9", "ENST00000406653.5", "ENST00000475320.5", "ENST00000486564.5", "ENST00000430167.1", "ENST00000455477.5", "ENST00000464038.5", "ENST00000481023.5", "ENST00000424136.5", "ENST00000496397.5", "ENST00000461193.5", "ENST00000490212.5", "ENST00000498206.5", "ENST00000485468.1")	-0.0127399	1.51735	-0.419964	0.674766	0.861732	-6.28373
4014	ENSG00000214711.9	ENSG00000214711	protein_coding	CAPN14	440854	InGen	0.110267	2	c("ENST00000398824.6", "ENST00000403897.3")	0.0197966	-0.299926	0.388379	0.697969	0.873635	-5.90774
4636	ENSG00000013016.15	ENSG00000013016	protein_coding	EHD3	30845	InGen	4.72123	1	ENST00000322054.9	0.0289075	5.46237	1.65651	0.0985041	0.329463	-5.78186
448	ENSG00000273165.1	ENSG00000273165	lincRNA			InGen	0.575782	1	ENST00000608851.1	0.0485004	-1.04812	0.897716	0.369946	0.65597	-5.4383
5220	ENSG00000162959.13	ENSG00000162959	protein_coding	MEMO1	51072	InGen	0.589961	9	c("ENST00000295065.9", "ENST00000379383.7", "ENST00000404530.5", "ENST00000490459.5", "ENST00000426310.6", "ENST00000422936.5", "ENST00000413686.1", "ENST00000407893.3", "ENST00000437854.1")	-0.015271	2.60127	-0.783744	0.433714	0.705907	-6.31021
2745	ENSG00000162961.13	ENSG00000162961	protein_coding	DPY30	84661	InGen	2.44705	7	c("ENST00000446765.5", "ENST00000452582.5", "ENST00000414013.5", "ENST00000430665.5", "ENST00000422413.1", "ENST00000342166.9", "ENST00000295066.3")	-0.0158056	3.75987	-1.03742	0.30025	0.592942	-6.34261
308	ENSG00000271228.1	ENSG00000271228	antisense			InGen	0.7944	1	ENST00000605811.1	-0.10943	-1.12822	-1.7333	0.0839115	0.299164	-4.41772
5213	ENSG00000021574.11	ENSG00000021574	protein_coding	SPAST	6683	InGen	4.91137	4	c("ENST00000345662.5", "ENST00000615843.4", "ENST00000315285.7", "ENST00000621856.1")	-0.0248585	5.67003	-1.97183	0.0494064	0.216856	-5.23495
712	ENSG00000272716.1	ENSG00000272716	lincRNA			InGen	0.157021	1	ENST00000608489.1	0.0525234	-2.22039	0.59791	0.550282	0.789859	-5.41164
5410	ENSG00000152683.14	ENSG00000152683	protein_coding	SLC30A6	55676	InGen	2.36266	9	c("ENST00000357055.7", "ENST00000435660.5", "ENST00000440718.5", "ENST00000379343.6", "ENST00000454324.5", "ENST00000449777.5", "ENST00000282587.9", "ENST00000406369.2", "ENST00000457724.2")	0.00810299	4.6971	0.636931	0.524581	0.772852	-6.84167
2400	ENSG00000229816.1	ENSG00000229816	processed_pseudogene	DDX50P1		InGen	0.365539	1	ENST00000438163.1	0.0187166	0.695298	0.548763	0.583513	0.80967	-6.05166
3624	ENSG00000091106.18	ENSG00000091106	protein_coding	NLRC4	58484	InGen	0.121252	4	c("ENST00000360906.9", "ENST00000402280.5", "ENST00000342905.10", "ENST00000404025.2")	0.0243392	-0.421541	0.372735	0.709569	0.879157	-5.91044
12233	ENSG00000119820.10	ENSG00000119820	protein_coding	YIPF4	84272	InGen	3.67573	4	c("ENST00000238831.8", "ENST00000495355.1", "ENST00000437765.1", "ENST00000441084.1")	-0.00735453	6.51194	-0.59812	0.550142	0.789832	-7.0608
1365	ENSG00000272754.1	ENSG00000272754	lincRNA			InGen	0.110199	1	ENST00000608925.1	-0.0258273	-1.90974	-0.296476	0.76704	0.906383	-5.59267
17723	ENSG00000115760.13	ENSG00000115760	protein_coding	BIRC6	57448	InGen	8.43374	12	c("ENST00000421745.6", "ENST00000466527.1", "ENST00000444173.5", "ENST00000431454.2", "ENST00000483194.1", "ENST00000462504.1", "ENST00000497023.1", "ENST00000496555.1", "ENST00000461788.1", "ENST00000471232.5", "ENST00000470250.1", "ENST00000465130.1")	0.00100085	8.2462	0.108244	0.913863	0.968824	-7.35926
1621	ENSG00000276334.1	ENSG00000276334	sense_intronic			InGen	1.21697	1	ENST00000610331.1	-0.00629646	1.94074	-0.223829	0.823019	0.930562	-6.43978
3004	ENSG00000276517.1	ENSG00000276517	sense_intronic			InGen	0.739814	1	ENST00000617415.1	0.0138479	2.07134	0.50956	0.610677	0.824622	-6.37497
94	ENSG00000207653.1	ENSG00000207653	miRNA	MIR558	693143	InGen	0.722063	1	ENST00000384920.1	0.00378966	-3.07046	0.0335146	0.973283	0.989455	-5.43573
366	ENSG00000274159.1	ENSG00000274159	sense_intronic			InGen	0.188773	1	ENST00000614487.1	-0.105349	-3.00297	-0.906231	0.365429	0.652043	-5.10533
3109	ENSG00000279544.1	ENSG00000279544	TEC			InGen	0.398962	1	ENST00000623116.1	-0.0133236	1.18834	-0.409785	0.682211	0.865697	-6.2237
3185	ENSG00000018699.11	ENSG00000018699	protein_coding	TTC27	55622	InGen	1.47928	6	c("ENST00000448773.5", "ENST00000317907.8", "ENST00000454690.1", "ENST00000438654.1", "ENST00000433416.5", "ENST00000428527.1")	-0.00329494	3.2482	-0.167149	0.867348	0.949447	-6.74905
77	ENSG00000265057.1	ENSG00000265057	miRNA	MIR4765	100616219	InGen	0.0733158	1	ENST00000585007.1	-0.0385356	-5.53764	-0.369695	0.71183	0.880291	-5.10937
2101	ENSG00000230876.6	ENSG00000230876	lincRNA	LINC00486	285045	InGen	0.343892	3	c("ENST00000414054.5", "ENST00000424364.6", "ENST00000435075.1")	-0.136952	0.503666	-2.57982	0.010287	0.0781383	-2.98534
482	ENSG00000236854.1	ENSG00000236854	lincRNA			InGen	0.732235	1	ENST00000440786.1	-0.0854752	-0.667832	-1.14448	0.253196	0.545589	-5.28409
113	ENSG00000206951.1	ENSG00000206951	misc_RNA			InGen	0.0824825	1	ENST00000384224.1	-0.100835	-5.28715	-0.836372	0.403509	0.682563	-4.93565
7329	ENSG00000049323.15	ENSG00000049323	protein_coding	LTBP1	4052	InGen	2.28258	12	c("ENST00000404816.6", "ENST00000432635.1", "ENST00000418533.6", "ENST00000402934.5", "ENST00000404525.5", "ENST00000407925.5", "ENST00000413303.5", "ENST00000468091.2", "ENST00000415140.6", "ENST00000498013.1", "ENST00000422669.1", "ENST00000489740.1")	0.0772132	4.97484	2.15621	0.0317398	0.165033	-4.78603
110	ENSG00000252246.1	ENSG00000252246	rRNA	RNA5SP92		InGen	0.50395	1	ENST00000516437.1	0.171994	-3.41782	1.50684	0.132742	0.389864	-4.48991
11118	ENSG00000152689.17	ENSG00000152689	protein_coding	RASGRP3	25780	InGen	2.21463	18	c("ENST00000402538.7", "ENST00000484909.5", "ENST00000497723.6", "ENST00000479528.5", "ENST00000437184.5", "ENST00000403687.7", "ENST00000482857.5", "ENST00000442390.5", "ENST00000425210.5", "ENST00000444784.5", "ENST00000423159.5", "ENST00000494927.1", "ENST00000407811.5", "ENST00000477927.1", "ENST00000490150.1", "ENST00000419772.1", "ENST00000468856.1", "ENST00000482731.1")	-0.137965	5.54389	-3.84888	0.000140731	0.00329915	0.0882795
338	ENSG00000237133.1	ENSG00000237133	antisense			InGen	0.432805	1	ENST00000437680.1	-0.0830705	-1.8342	-1.08387	0.279158	0.572713	-5.11897
4921	ENSG00000119812.18	ENSG00000119812	protein_coding	FAM98A	25940	InGen	3.28931	8	c("ENST00000238823.12", "ENST00000474985.5", "ENST00000403368.1", "ENST00000475122.1", "ENST00000492649.1", "ENST00000498340.5", "ENST00000464415.1", "ENST00000431950.1")	-0.00440003	5.0351	-0.283296	0.777115	0.910405	-7.05087
246	ENSG00000238038.1	ENSG00000238038	processed_pseudogene	ATP6V0E1P3		InGen	0.113327	1	ENST00000420036.1	0.20753	-4.2534	1.58141	0.114677	0.359137	-4.35154
924	ENSG00000187999.4	ENSG00000187999	processed_pseudogene	HNRNPA1P61		InGen	0.0726238	1	ENST00000342073.4	0.0430581	-3.21301	0.345386	0.730009	0.889578	-5.38153
4324	ENSG00000226994.7	ENSG00000226994	lincRNA			InGen	0.213643	16	c("ENST00000453451.5", "ENST00000592523.5", "ENST00000588944.5", "ENST00000585391.5", "ENST00000591221.5", "ENST00000586769.5", "ENST00000588650.5", "ENST00000587791.5", "ENST00000626243.2", "ENST00000627509.2", "ENST00000625996.2", "ENST00000627058.2", "ENST00000587255.5", "ENST00000586952.5", "ENST00000606126.3", "ENST00000626183.1")	-0.020116	0.735035	-0.389222	0.697346	0.873377	-6.13139
366	ENSG00000260025.1	ENSG00000260025	lincRNA			InGen	5.67106	1	ENST00000565283.1	-0.00611443	1.97955	-0.203031	0.839227	0.937866	-6.46542
7122	ENSG00000150938.9	ENSG00000150938	protein_coding	CRIM1	51232	InGen	8.34051	8	c("ENST00000280527.6", "ENST00000426856.1", "ENST00000428774.1", "ENST00000473403.5", "ENST00000477491.5", "ENST00000497236.1", "ENST00000481321.1", "ENST00000413985.1")	0.0907294	6.88193	4.83343	2.00233e-06	0.000113106	4.01739
8938	ENSG00000171055.14	ENSG00000171055	protein_coding	FEZ2	9637	InGen	3.10421	16	c("ENST00000406220.1", "ENST00000414288.5", "ENST00000475815.5", "ENST00000441005.5", "ENST00000413938.5", "ENST00000379245.8", "ENST00000305852.11", "ENST00000405912.7", "ENST00000451623.5", "ENST00000432869.5", "ENST00000487919.5", "ENST00000487282.5", "ENST00000484205.1", "ENST00000464964.1", "ENST00000357996.4", "ENST00000535666.2")	-0.0096825	5.80043	-0.535855	0.592395	0.814272	-7.03359
3710	ENSG00000205221.12	ENSG00000205221	protein_coding	VIT	5212	InGen	0.0816471	8	c("ENST00000379242.7", "ENST00000389975.7", "ENST00000457137.6", "ENST00000497382.5", "ENST00000404084.5", "ENST00000379241.7", "ENST00000401530.5", "ENST00000464309.1")	-0.0789831	-0.807776	-1.07392	0.283589	0.577006	-5.32395
2618	ENSG00000279519.1	ENSG00000279519	TEC			InGen	4.33852	1	ENST00000624376.1	0.0922853	4.49833	3.54362	0.000447501	0.00812163	-0.879741
8345	ENSG00000115808.11	ENSG00000115808	protein_coding	STRN	6801	InGen	14.9316	3	c("ENST00000263918.8", "ENST00000379213.3", "ENST00000495595.1")	0.0183992	7.98297	1.09162	0.275743	0.569286	-6.7546
98	ENSG00000252756.1	ENSG00000252756	snRNA	RNU6-577P		InGen	2.3134	1	ENST00000516947.1	-0.162998	-1.30744	-2.49574	0.0130234	0.0919694	-2.96798
8206	ENSG00000008869.11	ENSG00000008869	protein_coding	HEATR5B	54497	InGen	5.30236	5	c("ENST00000425467.5", "ENST00000233099.5", "ENST00000471051.1", "ENST00000467978.1", "ENST00000478810.1")	0.00261686	6.46535	0.27008	0.787256	0.914832	-7.20043
4040	ENSG00000152133.14	ENSG00000152133	protein_coding	GPATCH11	253635	InGen	4.08796	3	c("ENST00000409774.5", "ENST00000281932.5", "ENST00000473067.1")	0.0359209	5.05605	2.75178	0.00623179	0.0549252	-3.36312
10753	ENSG00000055332.16	ENSG00000055332	protein_coding	EIF2AK2	5610	InGen	5.35216	7	c("ENST00000233057.8", "ENST00000395127.6", "ENST00000405334.5", "ENST00000462861.1", "ENST00000496059.1", "ENST00000411537.6", "ENST00000390013.3")	0.011312	6.8384	0.656685	0.51181	0.763804	-7.05047
4698	ENSG00000218739.9	ENSG00000218739	protein_coding	CEBPZOS	100505876	InGen	4.68542	7	c("ENST00000402297.5", "ENST00000397064.6", "ENST00000470216.1", "ENST00000406711.5", "ENST00000392061.6", "ENST00000397226.2", "ENST00000438935.2")	0.0317876	5.46354	1.89829	0.0584696	0.239675	-5.35462
3629	ENSG00000115816.14	ENSG00000115816	protein_coding	CEBPZ	10153	InGen	5.7432	3	c("ENST00000234170.9", "ENST00000489306.1", "ENST00000446769.1")	0.00168701	5.39415	0.127739	0.898428	0.962153	-7.12563
3803	ENSG00000272054.1	ENSG00000272054	sense_intronic			InGen	0.225192	1	ENST00000606229.1	0.0286075	0.717694	0.686326	0.492956	0.750939	-5.96703
3651	ENSG00000003509.15	ENSG00000003509	protein_coding	NDUFAF7	55471	InGen	2.39588	13	c("ENST00000455230.5", "ENST00000474154.5", "ENST00000002125.8", "ENST00000336237.10", "ENST00000431821.5", "ENST00000416653.5", "ENST00000469831.1", "ENST00000483999.5", "ENST00000439218.5", "ENST00000432075.1", "ENST00000474257.5", "ENST00000419278.2", "ENST00000441905.1")	-0.0165365	4.16339	-1.11448	0.26583	0.558829	-6.33893
10244	ENSG00000115825.9	ENSG00000115825	protein_coding	PRKD3	23683	InGen	1.50736	10	c("ENST00000379066.5", "ENST00000234179.6", "ENST00000469275.5", "ENST00000452104.5", "ENST00000443977.1", "ENST00000494667.5", "ENST00000475912.1", "ENST00000443187.1", "ENST00000464552.1", "ENST00000477132.1")	0.0227974	4.87103	1.2162	0.224717	0.513891	-6.33319
2599	ENSG00000115828.15	ENSG00000115828	protein_coding	QPCT	25797	InGen	0.674458	6	c("ENST00000338415.7", "ENST00000404976.5", "ENST00000470075.1", "ENST00000480050.1", "ENST00000469098.1", "ENST00000444022.1")	0.0339085	1.66009	0.916353	0.360105	0.647286	-6.00341
10406	ENSG00000163171.7	ENSG00000163171	protein_coding	CDC42EP3	10602	InGen	0.558498	6	c("ENST00000611976.1", "ENST00000295324.3", "ENST00000457889.1", "ENST00000453555.1", "ENST00000422687.1", "ENST00000494083.1")	-0.0419836	3.42089	-1.31316	0.189979	0.471395	-5.95505
5999	ENSG00000115841.19	ENSG00000115841	protein_coding	RMDN2	151393	InGen	0.854476	12	c("ENST00000414644.5", "ENST00000354545.6", "ENST00000440353.5", "ENST00000406384.5", "ENST00000407257.5", "ENST00000417700.6", "ENST00000234195.7", "ENST00000442857.5", "ENST00000402091.3", "ENST00000496735.1", "ENST00000425641.1", "ENST00000469469.1")	-0.164297	3.37048	-6.13524	2.27343e-09	4.44253e-07	10.9189
6014	ENSG00000138061.11	ENSG00000138061	protein_coding	CYP1B1	1545	InGen	1.7438	7	c("ENST00000491456.1", "ENST00000610745.4", "ENST00000494864.1", "ENST00000614273.1", "ENST00000492443.1", "ENST00000613082.1", "ENST00000490576.1")	0.0349255	4.30397	0.662919	0.507813	0.760879	-6.76549
7447	ENSG00000232973.11	ENSG00000232973	antisense	CYP1B1-AS1	285154	InGen	0.0904947	35	c("ENST00000628232.2", "ENST00000629719.2", "ENST00000628135.2", "ENST00000620177.4", "ENST00000626582.2", "ENST00000628580.2", "ENST00000630542.2", "ENST00000629439.2", "ENST00000627992.2", "ENST00000629773.2", "ENST00000629547.2", "ENST00000589303.5", "ENST00000630623.2", "ENST00000628097.2", "ENST00000626865.2", "ENST00000628165.2", "ENST00000626166.2", "ENST00000630658.2", "ENST00000627172.2", "ENST00000626718.2", "ENST00000427168.6", "ENST00000626456.2", "ENST00000603809.5", "ENST00000593090.5", "ENST00000628238.2", "ENST00000625348.2", "ENST00000413828.3", "ENST00000609565.5", "ENST00000610024.5", "ENST00000609128.5", "ENST00000610172.5", "ENST00000606100.5", "ENST00000606849.5", "ENST00000612373.4", "ENST00000585654.1")	-0.171379	0.317117	-3.02547	0.0026637	0.030037	-1.79211
107	ENSG00000199603.1	ENSG00000199603	snRNA	RNU6-951P		InGen	0.132177	1	ENST00000362733.1	-0.0517636	-4.99636	-0.427411	0.66934	0.859054	-5.14216
282	ENSG00000273006.1	ENSG00000273006	lincRNA			InGen	0.0480741	1	ENST00000608056.1	-0.0204857	-5.06749	-0.169727	0.865321	0.948357	-5.19326
4884	ENSG00000119787.13	ENSG00000119787	protein_coding	ATL2	64225	InGen	6.15856	17	c("ENST00000378954.8", "ENST00000406122.5", "ENST00000402054.5", "ENST00000405384.6", "ENST00000419554.6", "ENST00000452935.6", "ENST00000629272.2", "ENST00000477642.5", "ENST00000489896.1", "ENST00000449130.5", "ENST00000443098.5", "ENST00000456736.5", "ENST00000474535.2", "ENST00000472097.1", "ENST00000451483.1", "ENST00000486927.1", "ENST00000416222.1")	0.032399	5.92111	1.77872	0.0761429	0.281284	-5.61824
1768	ENSG00000231367.5	ENSG00000231367	lincRNA			InGen	0.170937	5	c("ENST00000438085.1", "ENST00000417039.5", "ENST00000437979.1", "ENST00000421463.5", "ENST00000413227.1")	-0.0965694	-0.725995	-1.54133	0.124129	0.375467	-4.77077
954	ENSG00000213553.4	ENSG00000213553	processed_pseudogene	RPLP0P6		InGen	3.57917	1	ENST00000394878.2	0.0305014	2.6871	1.14301	0.253806	0.54625	-5.99256
880	ENSG00000271443.1	ENSG00000271443	transcribed_processed_pseudogene			InGen	0.139402	2	c("ENST00000603297.1", "ENST00000605062.1")	-0.0974356	-2.13226	-1.081	0.280431	0.573724	-5.08062
5923	ENSG00000143889.15	ENSG00000143889	protein_coding	HNRNPLL	92906	InGen	3.58371	12	c("ENST00000449105.7", "ENST00000409636.5", "ENST00000378915.7", "ENST00000358367.8", "ENST00000608859.5", "ENST00000272249.7", "ENST00000409328.5", "ENST00000441689.1", "ENST00000410076.5", "ENST00000488099.1", "ENST00000425682.1", "ENST00000498516.1")	-0.0108917	5.42315	-0.916313	0.360125	0.647286	-6.71876
2790	ENSG00000143891.16	ENSG00000143891	protein_coding	GALM	130589	InGen	0.500394	5	c("ENST00000272252.9", "ENST00000427858.4", "ENST00000410063.5", "ENST00000444351.5", "ENST00000434934.1")	0.0167959	1.39855	0.514082	0.607515	0.822656	-6.21524
4045	ENSG00000115875.18	ENSG00000115875	protein_coding	SRSF7	6432	InGen	7.50482	12	c("ENST00000313117.10", "ENST00000446327.6", "ENST00000425778.5", "ENST00000425941.6", "ENST00000452806.5", "ENST00000432873.5", "ENST00000409276.5", "ENST00000477635.5", "ENST00000431066.5", "ENST00000443213.5", "ENST00000487773.1", "ENST00000415527.1")	-0.0119291	5.9447	-0.664564	0.506761	0.760203	-6.969
4361	ENSG00000152147.10	ENSG00000152147	protein_coding	GEMIN6	79833	InGen	0.987782	3	c("ENST00000409011.5", "ENST00000281950.7", "ENST00000409566.1")	0.0125253	3.11609	0.711583	0.477191	0.738581	-6.48881
7985	ENSG00000163214.20	ENSG00000163214	protein_coding	DHX57	90957	InGen	1.98826	11	c("ENST00000457308.5", "ENST00000452978.5", "ENST00000622155.4", "ENST00000620517.4", "ENST00000477981.1", "ENST00000497514.2", "ENST00000442331.1", "ENST00000474104.5", "ENST00000492042.1", "ENST00000479345.2", "ENST00000619207.1")	0.0106601	5.00017	0.834573	0.40452	0.68355	-6.74311
1223	ENSG00000223922.1	ENSG00000223922	processed_pseudogene	ASS1P2		InGen	0.200413	1	ENST00000439895.1	-0.0840764	-1.22538	-1.26603	0.206334	0.491554	-5.04978
1364	ENSG00000188010.12	ENSG00000188010	protein_coding	MORN2	729967	InGen	6.6004	6	c("ENST00000340556.10", "ENST00000410014.5", "ENST00000441049.5", "ENST00000409665.5", "ENST00000409077.2", "ENST00000409131.2")	0.0599374	4.10446	3.26181	0.0012145	0.0167957	-1.73879
5490	ENSG00000214694.10	ENSG00000214694	protein_coding	ARHGEF33	100271715	InGen	0.549903	8	c("ENST00000409978.5", "ENST00000398800.8", "ENST00000488692.1", "ENST00000486958.5", "ENST00000483305.1", "ENST00000411874.5", "ENST00000433605.1", "ENST00000430382.1")	0.0338223	2.59443	1.50448	0.133347	0.390996	-5.50211
1056	ENSG00000269210.2	ENSG00000269210	antisense		375196	InGen	0.380192	1	ENST00000601251.2	0.0247207	-0.39976	0.461376	0.644812	0.843448	-5.85599
9263	ENSG00000115904.12	ENSG00000115904	protein_coding	SOS1	6654	InGen	3.97481	8	c("ENST00000426016.5", "ENST00000402219.6", "ENST00000395038.6", "ENST00000469581.1", "ENST00000474390.1", "ENST00000472480.1", "ENST00000461545.1", "ENST00000451331.1")	0.0581692	6.21285	3.85602	0.000136844	0.00321859	0.048785
1254	ENSG00000229692.3	ENSG00000229692	sense_intronic	SOS1-IT1		InGen	1.46579	3	c("ENST00000594472.1", "ENST00000609942.1", "ENST00000420644.1")	0.030574	1.85657	1.04556	0.296477	0.589278	-5.91061
297	ENSG00000225900.1	ENSG00000225900	processed_pseudogene	HSPE1P13		InGen	1.00281	1	ENST00000451143.1	-0.0282837	-0.875221	-0.491105	0.623656	0.831765	-5.7403
2074	ENSG00000205111.8	ENSG00000205111	protein_coding	CDKL4	344387	InGen	0.396344	4	c("ENST00000451199.5", "ENST00000378803.5", "ENST00000395035.3", "ENST00000419111.1")	0.06397	0.659609	1.26442	0.206908	0.492376	-5.41252
6067	ENSG00000011566.14	ENSG00000011566	protein_coding	MAP4K3	8491	InGen	4.12903	13	c("ENST00000263881.7", "ENST00000437545.5", "ENST00000341681.9", "ENST00000479708.1", "ENST00000475457.1", "ENST00000495648.3", "ENST00000497566.5", "ENST00000474502.5", "ENST00000465701.1", "ENST00000414968.1", "ENST00000429397.5", "ENST00000437968.1", "ENST00000484274.1")	0.0384171	5.64427	3.37246	0.000827233	0.0128336	-1.58224
135	ENSG00000252473.1	ENSG00000252473	snoRNA			InGen	2.18934	1	ENST00000516664.1	-0.0789816	-0.846479	-1.36778	0.172248	0.448271	-4.98442
477	ENSG00000273035.1	ENSG00000273035	sense_intronic			InGen	0.796585	1	ENST00000609671.1	-0.123003	-0.494995	-2.31939	0.0209415	0.125749	-3.43366
6741	ENSG00000231312.6	ENSG00000231312	antisense		728730	InGen	1.10122	11	c("ENST00000426083.5", "ENST00000443038.1", "ENST00000422128.5", "ENST00000449569.5", "ENST00000445520.5", "ENST00000366187.2", "ENST00000446698.5", "ENST00000438649.5", "ENST00000425775.1", "ENST00000415640.1", "ENST00000451547.1")	0.00483844	3.8957	0.243527	0.807738	0.92349	-6.87506
2470	ENSG00000152154.10	ENSG00000152154	protein_coding	TMEM178A	130733	InGen	3.0343	6	c("ENST00000437068.5", "ENST00000482239.5", "ENST00000281961.2", "ENST00000618232.1", "ENST00000413011.5", "ENST00000495402.1")	0.0341734	3.9095	1.39366	0.164294	0.437997	-5.94588
3823	ENSG00000138050.14	ENSG00000138050	protein_coding	THUMPD2	80745	InGen	1.33135	9	c("ENST00000460072.5", "ENST00000505747.5", "ENST00000378727.8", "ENST00000530522.1", "ENST00000530095.1", "ENST00000510781.2", "ENST00000527689.1", "ENST00000403537.3", "ENST00000531687.1")	0.00547366	3.36837	0.293583	0.769249	0.907149	-6.74578
21922	ENSG00000183023.18	ENSG00000183023	protein_coding	SLC8A1	6546	InGen	11.7283	12	c("ENST00000406785.6", "ENST00000407929.6", "ENST00000403092.5", "ENST00000405901.7", "ENST00000402441.5", "ENST00000405269.5", "ENST00000332839.8", "ENST00000406391.2", "ENST00000408028.6", "ENST00000455476.5", "ENST00000448531.1", "ENST00000417271.1")	0.0667722	8.93683	2.43111	0.0155477	0.103109	-4.48007
3925	ENSG00000162878.12	ENSG00000162878	protein_coding	PKDCC	91461	InGen	0.399324	9	c("ENST00000294964.5", "ENST00000401498.6", "ENST00000485578.1", "ENST00000492861.1", "ENST00000475868.1", "ENST00000475241.1", "ENST00000490302.1", "ENST00000470578.1", "ENST00000480099.1")	0.0447455	1.48936	0.84655	0.397817	0.67868	-6.01369
8357	ENSG00000143924.18	ENSG00000143924	protein_coding	EML4	27436	InGen	2.10101	8	c("ENST00000318522.9", "ENST00000402711.6", "ENST00000409040.1", "ENST00000482660.1", "ENST00000401738.3", "ENST00000480320.1", "ENST00000406175.3", "ENST00000472632.1")	-0.01949	5.1382	-1.20685	0.228293	0.518238	-6.38165
5605	ENSG00000115944.14	ENSG00000115944	protein_coding	COX7A2L	9167	InGen	7.09308	8	c("ENST00000468711.5", "ENST00000378669.5", "ENST00000482463.5", "ENST00000234301.2", "ENST00000464443.5", "ENST00000607768.1", "ENST00000463055.1", "ENST00000423797.2")	0.0345716	6.28925	2.57623	0.0103926	0.0786218	-3.94109
3824	ENSG00000171126.7	ENSG00000171126	protein_coding	KCNG3	170850	InGen	1.77561	2	c("ENST00000306078.1", "ENST00000394973.4")	0.0669097	3.71924	2.3606	0.0187863	0.116782	-4.13889
859	ENSG00000232526.1	ENSG00000232526	processed_pseudogene	VDAC1P13		InGen	0.153884	1	ENST00000447826.1	-0.117235	-2.19014	-1.29288	0.196895	0.480492	-4.87845
10580	ENSG00000057935.13	ENSG00000057935	protein_coding	MTA3	57504	InGen	4.74336	19	c("ENST00000405592.5", "ENST00000406652.5", "ENST00000484780.5", "ENST00000461256.5", "ENST00000407270.7", "ENST00000454356.5", "ENST00000406911.5", "ENST00000409019.5", "ENST00000430763.5", "ENST00000405094.1", "ENST00000433553.5", "ENST00000493983.1", "ENST00000491314.1", "ENST00000490611.1", "ENST00000472767.5", "ENST00000475383.5", "ENST00000482875.5", "ENST00000467925.5", "ENST00000478602.1")	0.0403778	6.67134	3.5724	0.000402594	0.00751701	-0.997856
282	ENSG00000273913.1	ENSG00000273913	misc_RNA			InGen	0.119803	1	ENST00000611671.1	-0.174101	-4.15305	-1.36619	0.172746	0.448657	-4.59405
108	ENSG00000200550.1	ENSG00000200550	snRNA	RNU6-137P		InGen	0.594092	1	ENST00000363680.1	-0.0927261	-3.15032	-0.806026	0.420768	0.696231	-5.16127
1781	ENSG00000162881.6	ENSG00000162881	protein_coding	OXER1	165140	InGen	0.097635	1	ENST00000378661.3	-0.103515	-1.73507	-1.24235	0.214927	0.502215	-4.97144
2726	ENSG00000162882.14	ENSG00000162882	protein_coding	HAAO	23498	InGen	0.311902	7	c("ENST00000406007.6", "ENST00000294973.10", "ENST00000402698.6", "ENST00000404451.7", "ENST00000431905.1", "ENST00000406924.6", "ENST00000402268.1")	-0.0546232	0.710354	-1.19371	0.233391	0.523365	-5.50497
861	ENSG00000226491.1	ENSG00000226491	processed_pseudogene	FTOP1		InGen	0.123375	1	ENST00000419363.1	0.031901	-2.31287	0.318255	0.750479	0.898438	-5.50354
237	ENSG00000224739.2	ENSG00000224739	lincRNA			InGen	0.761272	1	ENST00000457457.2	-0.21843	-1.5345	-2.85294	0.00458593	0.0442015	-2.1124
2759	ENSG00000231826.5	ENSG00000231826	lincRNA		102723854	InGen	0.111612	3	c("ENST00000422351.5", "ENST00000449766.5", "ENST00000425212.1")	0.0196514	-0.844868	0.246315	0.805581	0.92271	-5.81872
107	ENSG00000207087.1	ENSG00000207087	snRNA	RNU6-242P		InGen	0.177066	1	ENST00000384359.1	-0.0553067	-4.66749	-0.408397	0.683229	0.86618	-5.17274
952	ENSG00000230587.1	ENSG00000230587	lincRNA			InGen	0.19312	1	ENST00000434020.1	0.128249	-1.59139	1.392	0.164794	0.438495	-4.82407
3696	ENSG00000152518.7	ENSG00000152518	protein_coding	ZFP36L2	678	InGen	3.60239	1	ENST00000282388.3	0.066398	4.5674	1.71049	0.0880503	0.308117	-5.57555
1646	ENSG00000279873.2	ENSG00000279873	lincRNA	LINC01126	100129726	InGen	0.111694	1	ENST00000623515.2	0.0111811	-1.57313	0.157782	0.874719	0.952798	-5.67439
398	ENSG00000234936.1	ENSG00000234936	antisense			InGen	0.239921	1	ENST00000423354.1	-0.160317	-2.56133	-1.52007	0.129384	0.383794	-4.53815
14220	ENSG00000115970.18	ENSG00000115970	protein_coding	THADA	63892	InGen	1.75878	19	c("ENST00000405975.6", "ENST00000407351.5", "ENST00000405006.8", "ENST00000398653.5", "ENST00000467668.1", "ENST00000485018.1", "ENST00000486735.5", "ENST00000473004.5", "ENST00000408045.7", "ENST00000497770.1", "ENST00000402796.5", "ENST00000485353.5", "ENST00000469323.5", "ENST00000436947.1", "ENST00000462185.1", "ENST00000402360.6", "ENST00000404790.5", "ENST00000474159.6", "ENST00000403856.1")	0.00984567	5.6846	0.827419	0.408556	0.686423	-6.82519
9835	ENSG00000152527.13	ENSG00000152527	protein_coding	PLEKHH2	130271	InGen	0.566766	8	c("ENST00000282406.8", "ENST00000405223.6", "ENST00000405000.6", "ENST00000491692.5", "ENST00000460356.1", "ENST00000480103.5", "ENST00000493408.2", "ENST00000490038.1")	0.167505	3.36028	3.9501	9.42657e-05	0.0024052	0.769577
1172	ENSG00000223658.7	ENSG00000223658	protein_coding	C1GALT1C1L	728819	InGen	0.265848	1	ENST00000475092.3	0.0154809	-0.735961	0.249461	0.803148	0.921868	-5.84798
4618	ENSG00000138036.18	ENSG00000138036	protein_coding	DYNC2LI1	51626	InGen	2.65676	10	c("ENST00000260605.12", "ENST00000496980.6", "ENST00000406852.7", "ENST00000479242.5", "ENST00000398823.6", "ENST00000489222.6", "ENST00000605786.5", "ENST00000462426.1", "ENST00000378587.3", "ENST00000482738.1")	0.00117888	4.63687	0.0676011	0.946141	0.980651	-7.03394
2665	ENSG00000143921.6	ENSG00000143921	protein_coding	ABCG8	64241	InGen	0.0786904	1	ENST00000272286.2	0.0495033	-1.3709	0.650692	0.515667	0.766229	-5.54687
9760	ENSG00000138095.18	ENSG00000138095	protein_coding	LRPPRC	10128	InGen	9.62072	9	c("ENST00000260665.11", "ENST00000419884.5", "ENST00000463456.5", "ENST00000472420.5", "ENST00000483489.1", "ENST00000467058.1", "ENST00000409946.5", "ENST00000409659.5", "ENST00000447246.1")	-0.00102738	7.54699	-0.0691781	0.944887	0.980135	-7.31621
1235	ENSG00000273106.1	ENSG00000273106	antisense			InGen	0.0520667	1	ENST00000609837.1	0.0449125	-2.99519	0.388201	0.6981	0.873635	-5.38425
7103	ENSG00000138032.20	ENSG00000138032	protein_coding	PPM1B	5495	InGen	7.70921	11	c("ENST00000419807.5", "ENST00000409486.6", "ENST00000409432.7", "ENST00000282412.8", "ENST00000378551.6", "ENST00000378540.8", "ENST00000345249.8", "ENST00000409473.2", "ENST00000459690.5", "ENST00000487286.1", "ENST00000488866.1")	-0.0160712	6.79374	-1.13785	0.255951	0.548863	-6.61667
6541	ENSG00000138079.13	ENSG00000138079	protein_coding	SLC3A1	6519	InGen	0.0486722	10	c("ENST00000611973.4", "ENST00000260649.10", "ENST00000409387.5", "ENST00000410056.7", "ENST00000409741.5", "ENST00000409229.7", "ENST00000409380.5", "ENST00000427285.1", "ENST00000409294.5", "ENST00000409740.3")	-0.0341992	-1.01362	-0.392235	0.69512	0.872532	-5.73613
8153	ENSG00000138078.15	ENSG00000138078	protein_coding	PREPL	9581	InGen	41.8205	16	c("ENST00000425263.5", "ENST00000426481.5", "ENST00000541738.5", "ENST00000409411.5", "ENST00000409957.5", "ENST00000409936.5", "ENST00000444696.5", "ENST00000260648.10", "ENST00000409272.5", "ENST00000410081.5", "ENST00000378520.7", "ENST00000378511.7", "ENST00000420756.1", "ENST00000540817.1", "ENST00000438314.1", "ENST00000477410.1")	0.0592933	9.38023	3.64608	0.000306152	0.00607407	-0.912677
3991	ENSG00000143919.14	ENSG00000143919	protein_coding	CAMKMT	79823	InGen	1.19438	10	c("ENST00000402247.5", "ENST00000407131.5", "ENST00000403853.7", "ENST00000378494.7", "ENST00000454433.5", "ENST00000477623.1", "ENST00000428929.5", "ENST00000428993.1", "ENST00000477830.1", "ENST00000613618.1")	0.0125593	3.28651	0.73237	0.464426	0.729606	-6.50556
3872	ENSG00000259439.2	ENSG00000259439	lincRNA			InGen	1.29372	5	c("ENST00000560399.1", "ENST00000437916.2", "ENST00000432125.2", "ENST00000430847.2", "ENST00000444871.2")	0.103733	3.31992	2.6148	0.00930905	0.0730438	-3.43872
483	ENSG00000278957.1	ENSG00000278957	TEC			InGen	0.228203	1	ENST00000623734.1	-0.0736046	-2.35355	-0.69229	0.489208	0.748491	-5.35526
75	ENSG00000276229.1	ENSG00000276229	misc_RNA			InGen	0.0674657	1	ENST00000622214.1	0.223088	-5.55708	2.18806	0.0293171	0.157074	-3.55166
1151	ENSG00000236502.1	ENSG00000236502	lincRNA	SIX3-AS1	100506108	InGen	2.6423	2	c("ENST00000419364.1", "ENST00000456467.1")	-0.0214091	2.57753	-0.663616	0.507367	0.760523	-6.40032
2523	ENSG00000138083.4	ENSG00000138083	protein_coding	SIX3	6496	InGen	2.6508	1	ENST00000260653.4	0.00758564	3.73598	0.302804	0.762217	0.903864	-6.82732
2685	ENSG00000225156.2	ENSG00000225156	lincRNA			InGen	0.496956	1	ENST00000425325.2	-0.0662846	1.3136	-1.18739	0.235868	0.526344	-5.64805
5045	ENSG00000068784.12	ENSG00000068784	protein_coding	SRBD1	55133	InGen	1.39468	5	c("ENST00000263736.4", "ENST00000490133.5", "ENST00000475073.5", "ENST00000493649.1", "ENST00000461805.1")	-0.00689771	3.80679	-0.370964	0.710886	0.879783	-6.81497
294	ENSG00000239396.3	ENSG00000239396	misc_RNA	RN7SL414P		InGen	0.128247	1	ENST00000469545.3	0.108831	-3.88581	0.877847	0.380621	0.664141	-5.03412
9908	ENSG00000171132.13	ENSG00000171132	protein_coding	PRKCE	5581	InGen	3.72125	15	c("ENST00000421201.1", "ENST00000306156.7", "ENST00000462720.6", "ENST00000480453.5", "ENST00000476675.5", "ENST00000467135.5", "ENST00000472021.1", "ENST00000497602.1", "ENST00000485176.1", "ENST00000489067.1", "ENST00000394874.1", "ENST00000469753.5", "ENST00000480633.1", "ENST00000498388.1", "ENST00000494472.1")	0.0642273	6.17859	4.11516	4.81583e-05	0.00142819	1.03608
364	ENSG00000231336.1	ENSG00000231336	antisense			InGen	0.0864885	1	ENST00000450080.1	-0.18541	-4.12525	-1.2905	0.197719	0.481306	-4.66892
7302	ENSG00000116016.13	ENSG00000116016	protein_coding	EPAS1	2034	InGen	9.6977	10	c("ENST00000460015.1", "ENST00000449347.5", "ENST00000263734.4", "ENST00000467888.5", "ENST00000475822.1", "ENST00000463191.1", "ENST00000483692.1", "ENST00000466465.5", "ENST00000465318.5", "ENST00000468530.1")	-0.0494817	6.97126	-2.06187	0.0399486	0.191198	-5.16563
570	ENSG00000228100.1	ENSG00000228100	lincRNA			InGen	0.0572355	1	ENST00000418415.1	-0.239547	-4.19731	-1.86041	0.0636548	0.252689	-3.99656
288	ENSG00000241791.3	ENSG00000241791	misc_RNA	RN7SL817P		InGen	0.10433	1	ENST00000480777.3	-0.0331917	-4.18243	-0.264185	0.791791	0.9175	-5.27409
5283	ENSG00000250565.6	ENSG00000250565	protein_coding	ATP6V1E2	90423	InGen	0.922025	6	c("ENST00000524249.5", "ENST00000306448.4", "ENST00000522587.5", "ENST00000524188.5", "ENST00000505245.6", "ENST00000522219.1")	-0.0109487	3.30942	-0.426372	0.670095	0.859515	-6.68607
4619	ENSG00000119729.11	ENSG00000119729	protein_coding	RHOQ	23433	InGen	12.1867	8	c("ENST00000465198.1", "ENST00000238738.8", "ENST00000432183.5", "ENST00000489471.5", "ENST00000482449.2", "ENST00000473428.1", "ENST00000494370.1", "ENST00000489448.1")	0.0128733	6.8409	0.848914	0.396502	0.677905	-6.90601
4978	ENSG00000151665.12	ENSG00000151665	protein_coding	PIGF	5281	InGen	1.22863	7	c("ENST00000281382.10", "ENST00000482786.5", "ENST00000420164.5", "ENST00000306465.8", "ENST00000412717.1", "ENST00000495933.1", "ENST00000474980.1")	0.00588227	3.63343	0.328146	0.742995	0.894859	-6.79478
2561	ENSG00000119878.5	ENSG00000119878	protein_coding	CRIPT	9419	InGen	6.21869	2	c("ENST00000486447.1", "ENST00000238892.3")	-0.00306635	5.00091	-0.199343	0.842109	0.93955	-7.06426
1909	ENSG00000279254.1	ENSG00000279254	TEC			InGen	0.148012	1	ENST00000622979.1	-0.21077	-1.18769	-1.89949	0.0583109	0.239341	-4.15065
5034	ENSG00000171150.7	ENSG00000171150	protein_coding	SOCS5	9655	InGen	4.41666	2	c("ENST00000306503.5", "ENST00000394861.2")	-0.0334729	5.50315	-2.37488	0.0180863	0.113883	-4.35691
2463	ENSG00000260977.1	ENSG00000260977	lincRNA			InGen	0.727686	1	ENST00000568862.1	-0.00179139	1.81095	-0.0534273	0.957422	0.984152	-6.44406
2267	ENSG00000222005.8	ENSG00000222005	lincRNA	LINC01118	388948	InGen	0.2037	3	c("ENST00000479311.1", "ENST00000409912.5", "ENST00000409518.1")	-0.0663787	-0.284707	-1.32269	0.186792	0.468211	-5.16711
2830	ENSG00000239332.5	ENSG00000239332	lincRNA	LINC01119	100134259	InGen	0.208153	4	c("ENST00000422294.4", "ENST00000490950.5", "ENST00000468141.2", "ENST00000495449.1")	0.0292766	0.182093	0.543767	0.586944	0.811282	-5.94261
5994	ENSG00000180398.11	ENSG00000180398	protein_coding	MCFD2	90411	InGen	8.58506	17	c("ENST00000444761.6", "ENST00000409105.5", "ENST00000409913.5", "ENST00000319466.8", "ENST00000409800.5", "ENST00000493804.1", "ENST00000409207.5", "ENST00000470873.1", "ENST00000409973.5", "ENST00000409147.1", "ENST00000409218.5", "ENST00000412438.5", "ENST00000434262.1", "ENST00000477791.5", "ENST00000479225.1", "ENST00000417180.1", "ENST00000487121.1")	0.00940008	6.67726	0.608518	0.543233	0.785221	-7.06832
6949	ENSG00000068724.15	ENSG00000068724	protein_coding	TTC7A	57217	InGen	1.70619	12	c("ENST00000409245.5", "ENST00000319190.9", "ENST00000461601.5", "ENST00000394850.6", "ENST00000441914.5", "ENST00000409825.5", "ENST00000474321.6", "ENST00000491786.5", "ENST00000484061.5", "ENST00000440051.1", "ENST00000484337.5", "ENST00000496991.3")	-0.0128001	4.5585	-0.720868	0.471466	0.734782	-6.76314
860	ENSG00000225187.1	ENSG00000225187	antisense			InGen	0.332469	1	ENST00000421759.1	-0.0943247	-0.939672	-1.55487	0.12087	0.369765	-4.71822
6466	ENSG00000143933.16	ENSG00000143933	protein_coding	CALM2	805	InGen	85.6708	9	c("ENST00000272298.11", "ENST00000628793.2", "ENST00000460218.5", "ENST00000432899.5", "ENST00000482532.5", "ENST00000456319.5", "ENST00000409563.5", "ENST00000484408.5", "ENST00000489742.1")	-0.00961334	10.0667	-0.699001	0.48501	0.745219	-7.22282
3552	ENSG00000234690.6	ENSG00000234690	lincRNA		101927043	InGen	0.192617	5	c("ENST00000448713.5", "ENST00000441997.5", "ENST00000419035.1", "ENST00000450550.5", "ENST00000413185.2")	0.0588114	0.274081	0.988723	0.323473	0.615258	-5.64406
677	ENSG00000226087.1	ENSG00000226087	lincRNA			InGen	0.161137	2	c("ENST00000444361.1", "ENST00000426892.1")	-0.0745618	-2.34475	-0.725451	0.468654	0.732656	-5.3303
200	ENSG00000236824.2	ENSG00000236824	scRNA	BCYRN1	618	InGen	188.83	1	ENST00000418539.2	0.0508565	6.04771	0.747213	0.45543	0.722981	-6.92237
2519	ENSG00000119888.10	ENSG00000119888	protein_coding	EPCAM	4072	InGen	1.94992	6	c("ENST00000405271.5", "ENST00000456133.5", "ENST00000263735.8", "ENST00000474691.1", "ENST00000419334.1", "ENST00000490733.1")	0.049494	3.14731	1.33108	0.184017	0.464644	-5.89789
96	ENSG00000207923.1	ENSG00000207923	miRNA	MIR559	693144	InGen	0.123682	1	ENST00000385188.1	0.186	-5.05285	1.47848	0.140166	0.402266	-4.43532
4552	ENSG00000095002.13	ENSG00000095002	protein_coding	MSH2	4436	InGen	7.08988	6	c("ENST00000233146.6", "ENST00000454849.5", "ENST00000543555.5", "ENST00000406134.5", "ENST00000461394.5", "ENST00000467323.1")	-0.0117859	6.02553	-0.891429	0.373304	0.658602	-6.80205
6685	ENSG00000184261.4	ENSG00000184261	protein_coding	KCNK12	56660	InGen	0.229609	2	c("ENST00000327876.4", "ENST00000493527.1")	0.0300493	1.45598	0.689507	0.490955	0.749475	-6.12344
762	ENSG00000235760.3	ENSG00000235760	antisense		644093	InGen	1.24532	2	c("ENST00000435331.3", "ENST00000439182.2")	-0.0573851	0.878046	-1.60591	0.109184	0.349649	-4.9903
531	ENSG00000230979.3	ENSG00000230979	processed_pseudogene			InGen	0.811231	1	ENST00000456046.1	0.0200926	-0.301074	0.393216	0.694396	0.872161	-5.89823
10993	ENSG00000116062.14	ENSG00000116062	protein_coding	MSH6	2956	InGen	1.80256	15	c("ENST00000607272.2", "ENST00000454137.5", "ENST00000606499.1", "ENST00000540021.5", "ENST00000614496.4", "ENST00000622629.4", "ENST00000445503.5", "ENST00000234420.9", "ENST00000456246.1", "ENST00000616033.4", "ENST00000493177.1", "ENST00000455383.5", "ENST00000420813.5", "ENST00000538136.1", "ENST00000411819.1")	-0.0657577	5.3151	-3.61112	0.000348827	0.00672131	-0.744569
7074	ENSG00000138081.20	ENSG00000138081	protein_coding	FBXO11	80204	InGen	7.00141	10	c("ENST00000434234.5", "ENST00000405808.5", "ENST00000465204.5", "ENST00000402508.5", "ENST00000403359.7", "ENST00000470899.1", "ENST00000493962.6", "ENST00000492225.5", "ENST00000424163.2", "ENST00000480038.1")	0.00562093	6.65011	0.493158	0.622206	0.830948	-7.12949
266	ENSG00000235369.1	ENSG00000235369	processed_pseudogene	RPL36AP15		InGen	0.329963	1	ENST00000444514.1	-0.0246992	-2.63763	-0.247858	0.804388	0.922323	-5.47066
856	ENSG00000233230.1	ENSG00000233230	antisense			InGen	0.404824	3	c("ENST00000432064.1", "ENST00000439870.1", "ENST00000417692.1")	0.0937249	-0.540035	1.96919	0.04971	0.217653	-4.11404
5481	ENSG00000170802.15	ENSG00000170802	protein_coding	FOXN2	3344	InGen	5.92757	3	c("ENST00000413569.5", "ENST00000340553.7", "ENST00000616844.1")	-0.119112	6.01507	-4.9631	1.07946e-06	7.07979e-05	4.68042
555	ENSG00000272663.1	ENSG00000272663	lincRNA			InGen	0.525646	1	ENST00000609028.1	0.0582331	-0.79044	0.971255	0.332084	0.622207	-5.42898
3995	ENSG00000162869.15	ENSG00000162869	protein_coding	PPP1R21	129285	InGen	6.65703	9	c("ENST00000431614.5", "ENST00000416913.5", "ENST00000281394.8", "ENST00000449090.6", "ENST00000294952.12", "ENST00000421486.1", "ENST00000460299.1", "ENST00000455978.1", "ENST00000476199.1")	0.0181204	5.77256	1.16553	0.244587	0.535538	-6.4983
7709	ENSG00000243244.5	ENSG00000243244	protein_coding	STON1	11037	InGen	0.293965	4	c("ENST00000484110.1", "ENST00000404752.5", "ENST00000406226.1", "ENST00000444932.1")	0.211979	1.92235	3.007	0.00282669	0.0312743	-2.10742
24320	ENSG00000179915.22	ENSG00000179915	protein_coding	NRXN1	9378	InGen	4.97781	67	c("ENST00000625672.2", "ENST00000406316.6", "ENST00000636345.1", "ENST00000634764.1", "ENST00000634431.1", "ENST00000635519.1", "ENST00000635164.1", "ENST00000412315.5", "ENST00000404971.5", "ENST00000634412.1", "ENST00000342183.9", "ENST00000378262.7", "ENST00000401710.5", "ENST00000637906.1", "ENST00000484192.3", "ENST00000611589.4", "ENST00000401669.6", "ENST00000630656.1", "ENST00000629717.1", "ENST00000628364.2", "ENST00000405472.7", "ENST00000630543.2", "ENST00000635264.1", "ENST00000637889.1", "ENST00000636736.1", "ENST00000636298.1", "ENST00000331040.9", "ENST00000625320.2", "ENST00000636818.1", "ENST00000635834.1", "ENST00000637151.1", "ENST00000626192.1", "ENST00000402717.6", "ENST00000406859.7", "ENST00000474354.1", "ENST00000462791.1", "ENST00000495871.2", "ENST00000636342.1", "ENST00000637207.1", "ENST00000637653.1", "ENST00000638037.1", "ENST00000637459.1", "ENST00000637021.1", "ENST00000637605.1", "ENST00000626249.2", "ENST00000628515.2", "ENST00000625891.2", "ENST00000628761.1", "ENST00000630431.1", "ENST00000627198.2", "ENST00000637472.1", "ENST00000405581.3", "ENST00000636066.1", "ENST00000637511.1", "ENST00000626899.1", "ENST00000496792.3", "ENST00000637679.1", "ENST00000635310.1", "ENST00000637006.1", "ENST00000638060.1", "ENST00000636599.1", "ENST00000635126.1", "ENST00000636104.1", "ENST00000447773.2", "ENST00000637975.1", "ENST00000416262.6", "ENST00000637368.1")	-0.0350087	7.80235	-1.8877	0.0598823	0.243224	-5.56461
726	ENSG00000230327.1	ENSG00000230327	processed_pseudogene	MTCO1P42		InGen	0.408775	1	ENST00000457379.1	0.0303859	-0.942281	0.496618	0.619766	0.829434	-5.71043
91	ENSG00000216191.1	ENSG00000216191	miRNA	MIR8485	103504737	InGen	0.486468	1	ENST00000401372.1	0.00884123	-3.79345	0.0676554	0.946098	0.980642	-5.3407
237	ENSG00000238165.1	ENSG00000238165	processed_pseudogene			InGen	0.487118	1	ENST00000426912.1	-0.0935024	-2.48264	-0.915513	0.360545	0.647627	-5.17268
6299	ENSG00000115239.21	ENSG00000115239	protein_coding	ASB3	51130	InGen	0.595786	13	c("ENST00000406053.5", "ENST00000482339.2", "ENST00000490794.2", "ENST00000263634.7", "ENST00000482829.5", "ENST00000406687.5", "ENST00000394717.3", "ENST00000470707.1", "ENST00000470916.5", "ENST00000480522.5", "ENST00000489508.5", "ENST00000482134.5", "ENST00000414369.2")	0.021365	2.89117	0.858034	0.391453	0.673267	-6.31606
2340	ENSG00000270898.5	ENSG00000270898	protein_coding	GPR75-ASB3	100302652	InGen	0.11589	3	c("ENST00000406625.5", "ENST00000498475.2", "ENST00000459916.1")	0.0246569	-0.976224	0.38665	0.699247	0.873906	-5.7433
1321	ENSG00000143942.4	ENSG00000143942	protein_coding	CHAC2	494143	InGen	0.663019	1	ENST00000295304.4	0.0616794	0.724304	1.50015	0.134465	0.392983	-5.11699
2592	ENSG00000068912.13	ENSG00000068912	protein_coding	ERLEC1	27248	InGen	10.5708	4	c("ENST00000494373.1", "ENST00000405123.7", "ENST00000185150.8", "ENST00000378239.5")	-0.0047106	5.75177	-0.361063	0.718267	0.883161	-7.10552
84	ENSG00000265452.1	ENSG00000265452	miRNA	MIR3682	100500850	InGen	19.4738	1	ENST00000581338.1	0.0258724	1.63308	0.702883	0.48259	0.742907	-6.15748
2115	ENSG00000119737.5	ENSG00000119737	protein_coding	GPR75	10936	InGen	7.90618	1	ENST00000394705.2	0.0175021	5.03546	0.70949	0.478487	0.739659	-6.8409
10241	ENSG00000068878.14	ENSG00000068878	protein_coding	PSME4	23198	InGen	4.44954	9	c("ENST00000404125.5", "ENST00000389993.7", "ENST00000476586.5", "ENST00000488687.5", "ENST00000466539.1", "ENST00000478731.1", "ENST00000461810.1", "ENST00000475694.1", "ENST00000481518.1")	0.0126512	6.53675	0.591096	0.554833	0.792817	-7.06713
4964	ENSG00000170634.12	ENSG00000170634	protein_coding	ACYP2	98	InGen	4.09449	9	c("ENST00000606082.5", "ENST00000458030.3", "ENST00000607452.5", "ENST00000422521.2", "ENST00000406041.5", "ENST00000303536.8", "ENST00000394666.7", "ENST00000494922.6", "ENST00000606865.1")	-0.038317	5.34298	-2.64882	0.00843869	0.0682169	-3.66324
427	ENSG00000233266.1	ENSG00000233266	processed_pseudogene	HMGB1P31		InGen	1.03243	1	ENST00000437242.1	0.000108252	-0.244192	0.0017498	0.998605	0.999607	-5.97369
732	ENSG00000272156.1	ENSG00000272156	lincRNA			InGen	0.682656	1	ENST00000606436.1	-0.105312	-0.0336674	-2.04945	0.0411539	0.194487	-4.049
2716	ENSG00000177994.15	ENSG00000177994	protein_coding	C2orf73	129852	InGen	0.369464	8	c("ENST00000486488.5", "ENST00000405749.5", "ENST00000317627.5", "ENST00000398634.6", "ENST00000447328.5", "ENST00000615983.1", "ENST00000414747.5", "ENST00000491538.1")	0.074308	0.903888	1.31952	0.187845	0.469244	-5.39882
18504	ENSG00000115306.15	ENSG00000115306	protein_coding	SPTBN1	6711	InGen	56.6232	7	c("ENST00000356805.8", "ENST00000615901.4", "ENST00000389980.7", "ENST00000602898.1", "ENST00000333896.5", "ENST00000496323.1", "ENST00000467371.1")	-0.0615275	11.036	-4.81036	2.23193e-06	0.000123405	3.69448
459	ENSG00000237887.1	ENSG00000237887	processed_pseudogene	RPL23AP32		InGen	2.06291	1	ENST00000395315.2	0.0474782	0.793465	1.38022	0.168389	0.443227	-5.30875
14426	ENSG00000214595.11	ENSG00000214595	protein_coding	EML6	400954	InGen	1.2936	9	c("ENST00000496970.1", "ENST00000491655.1", "ENST00000356458.6", "ENST00000493997.1", "ENST00000481376.7", "ENST00000490828.5", "ENST00000472965.1", "ENST00000488611.1", "ENST00000466608.2")	0.0481685	5.23737	2.54859	0.011237	0.0830332	-3.9114
64	ENSG00000252507.1	ENSG00000252507	snRNA	RNU7-81P		InGen	0.233373	1	ENST00000516698.1	0.182806	-4.93498	1.37329	0.170529	0.44598	-4.54533
6644	ENSG00000115310.17	ENSG00000115310	protein_coding	RTN4	57142	InGen	64.0356	15	c("ENST00000394609.6", "ENST00000405240.5", "ENST00000357376.7", "ENST00000317610.11", "ENST00000337526.10", "ENST00000357732.8", "ENST00000394611.6", "ENST00000404909.5", "ENST00000486085.5", "ENST00000491592.1", "ENST00000485749.1", "ENST00000402434.6", "ENST00000438462.1", "ENST00000427710.5", "ENST00000461004.1")	0.00304466	9.72569	0.223401	0.823352	0.930643	-7.4254
104	ENSG00000200086.1	ENSG00000200086	snRNA	RNU6-433P		InGen	2.68412	1	ENST00000363216.1	0.110081	-0.950989	1.88797	0.059846	0.243186	-4.20861
4398	ENSG00000162994.15	ENSG00000162994	protein_coding	CLHC1	130162	InGen	1.03067	13	c("ENST00000428621.5", "ENST00000494539.5", "ENST00000407122.5", "ENST00000401408.5", "ENST00000406076.5", "ENST00000411884.2", "ENST00000487320.5", "ENST00000466020.1", "ENST00000451916.1", "ENST00000464243.1", "ENST00000463300.1", "ENST00000403506.1", "ENST00000425841.1")	0.0779682	3.12194	2.71978	0.00685411	0.0588468	-3.11283
916	ENSG00000203327.2	ENSG00000203327	antisense			InGen	0.281169	1	ENST00000366153.2	0.0714814	-1.15308	1.03111	0.303194	0.595533	-5.30793
1434	ENSG00000227799.1	ENSG00000227799	processed_pseudogene			InGen	0.445272	1	ENST00000430010.1	0.00208976	0.299494	0.047583	0.962075	0.985636	-6.11199
3130	ENSG00000143947.12	ENSG00000143947	protein_coding	RPS27A	6233	InGen	35.8796	10	c("ENST00000402285.7", "ENST00000272317.10", "ENST00000449323.5", "ENST00000404735.1", "ENST00000463185.1", "ENST00000471772.6", "ENST00000478196.6", "ENST00000494756.1", "ENST00000495843.1", "ENST00000468810.1")	0.0104411	7.75883	0.954092	0.340687	0.629571	-6.87737
3374	ENSG00000085760.14	ENSG00000085760	protein_coding	MTIF2	4528	InGen	4.14448	12	c("ENST00000403721.5", "ENST00000263629.8", "ENST00000394600.7", "ENST00000418823.4", "ENST00000417741.5", "ENST00000446660.5", "ENST00000366137.6", "ENST00000441307.5", "ENST00000404297.1", "ENST00000420637.5", "ENST00000417363.5", "ENST00000412530.1")	0.00697748	4.82216	0.558933	0.57656	0.805817	-6.90645
2204	ENSG00000162997.15	ENSG00000162997	transcribed_unitary_pseudogene	PRORSD1P	344405	InGen	0.218765	3	c("ENST00000563365.1", "ENST00000295112.13", "ENST00000579162.1")	-0.102894	-0.081159	-2.15458	0.0318679	0.165416	-3.8327
4741	ENSG00000240401.8	ENSG00000240401	antisense			InGen	0.0793489	26	c("ENST00000625718.2", "ENST00000613806.1", "ENST00000366287.4", "ENST00000599475.1", "ENST00000626053.2", "ENST00000630025.2", "ENST00000626226.2", "ENST00000628820.2", "ENST00000608103.5", "ENST00000626036.2", "ENST00000599352.5", "ENST00000600219.5", "ENST00000594078.1", "ENST00000627989.2", "ENST00000629819.2", "ENST00000628537.2", "ENST00000628048.2", "ENST00000629859.2", "ENST00000625264.2", "ENST00000626674.2", "ENST00000625679.2", "ENST00000629546.2", "ENST00000629788.1", "ENST00000625627.2", "ENST00000626359.1", "ENST00000625841.1")	-0.0758473	-0.531871	-1.21082	0.226771	0.516613	-5.22534
111	ENSG00000206964.1	ENSG00000206964	misc_RNA			InGen	0.151705	1	ENST00000384237.1	-0.140924	-4.73034	-1.03708	0.300408	0.593082	-4.84345
14537	ENSG00000115355.15	ENSG00000115355	protein_coding	CCDC88A	55704	InGen	11.3839	14	c("ENST00000336838.10", "ENST00000263630.12", "ENST00000413716.6", "ENST00000436346.5", "ENST00000444458.5", "ENST00000412148.5", "ENST00000426576.5", "ENST00000456975.1", "ENST00000474059.1", "ENST00000476903.1", "ENST00000468534.1", "ENST00000621814.4", "ENST00000430086.1", "ENST00000471947.1")	0.00486217	8.36313	0.312739	0.754663	0.900243	-7.32355
3505	ENSG00000163001.11	ENSG00000163001	protein_coding	CFAP36	112942	InGen	7.58421	7	c("ENST00000339012.7", "ENST00000406691.7", "ENST00000349456.8", "ENST00000407816.7", "ENST00000403007.4", "ENST00000490934.1", "ENST00000481791.1")	0.0478987	5.71571	3.5689	0.00040782	0.00757	-0.930045
8217	ENSG00000275052.4	ENSG00000275052	protein_coding	PPP4R3B	57223	InGen	5.88238	6	c("ENST00000611717.4", "ENST00000616288.4", "ENST00000616407.1", "ENST00000482826.1", "ENST00000470801.1", "ENST00000612688.1")	0.00941975	6.60602	1.00532	0.315429	0.60752	-6.74323
465	ENSG00000272606.1	ENSG00000272606	antisense			InGen	1.25605	1	ENST00000608113.1	-0.00202375	0.252237	-0.0501441	0.960036	0.985003	-6.08438
5134	ENSG00000138035.14	ENSG00000138035	protein_coding	PNPT1	87178	InGen	2.96103	7	c("ENST00000447944.6", "ENST00000415374.5", "ENST00000260604.8", "ENST00000481066.1", "ENST00000415489.1", "ENST00000429805.1", "ENST00000625249.1")	-0.0359768	4.95191	-2.05288	0.0408182	0.193606	-4.99241
3962	ENSG00000115380.19	ENSG00000115380	protein_coding	EFEMP1	2202	InGen	14.9225	14	c("ENST00000394555.6", "ENST00000635671.1", "ENST00000355426.7", "ENST00000634374.1", "ENST00000438672.5", "ENST00000452161.5", "ENST00000439193.5", "ENST00000440439.5", "ENST00000429909.5", "ENST00000452337.5", "ENST00000421664.1", "ENST00000480016.1", "ENST00000424207.5", "ENST00000497698.1")	-0.0432662	6.8592	-1.07976	0.280983	0.574203	-6.68536
1275	ENSG00000272180.1	ENSG00000272180	lincRNA			InGen	0.0518488	1	ENST00000606639.1	-0.232896	-3.23114	-1.4688	0.142773	0.406031	-4.54257
3713	ENSG00000233251.7	ENSG00000233251	antisense		100129434	InGen	0.295522	3	c("ENST00000596663.5", "ENST00000432793.5", "ENST00000447423.2")	0.0504434	1.03296	0.925871	0.355143	0.643339	-5.85301
3982	ENSG00000055813.5	ENSG00000055813	protein_coding	CCDC85A	114800	InGen	0.983343	1	ENST00000407595.2	-0.00842151	2.88655	-0.214465	0.830308	0.933894	-6.65778
379	ENSG00000270569.1	ENSG00000270569	processed_pseudogene			InGen	0.0517559	1	ENST00000605793.1	-0.00993222	-4.68245	-0.0720328	0.942616	0.979061	-5.23954
3509	ENSG00000028116.16	ENSG00000028116	protein_coding	VRK2	7444	InGen	3.75929	9	c("ENST00000435505.6", "ENST00000417641.6", "ENST00000478687.5", "ENST00000463222.1", "ENST00000412104.6", "ENST00000340157.8", "ENST00000432057.2", "ENST00000440705.6", "ENST00000428021.1")	-0.126248	4.65167	-3.66357	0.00028669	0.00575599	-0.473186
2412	ENSG00000115392.11	ENSG00000115392	protein_coding	FANCL	55120	InGen	6.94097	10	c("ENST00000403295.7", "ENST00000233741.8", "ENST00000402135.7", "ENST00000403676.5", "ENST00000449070.5", "ENST00000446381.5", "ENST00000470506.1", "ENST00000427708.6", "ENST00000417361.1", "ENST00000481670.2")	-0.0205662	5.1033	-1.24638	0.213449	0.500878	-6.32556
338	ENSG00000273063.1	ENSG00000273063	antisense			InGen	0.0845086	1	ENST00000608934.1	0.0560876	-4.17635	0.408875	0.682878	0.866081	-5.23079
1086	ENSG00000233426.3	ENSG00000233426	processed_pseudogene	EIF3FP3		InGen	1.7988	1	ENST00000434851.1	0.0118046	1.88474	0.248539	0.803862	0.922057	-6.42451
5536	ENSG00000233723.7	ENSG00000233723	lincRNA	LINC01122		InGen	0.758459	8	c("ENST00000422723.5", "ENST00000429095.5", "ENST00000429664.5", "ENST00000452840.5", "ENST00000455219.7", "ENST00000449448.6", "ENST00000427421.5", "ENST00000422793.1")	0.0148965	3.05026	0.678326	0.498008	0.754469	-6.49607
1741	ENSG00000231043.3	ENSG00000231043	processed_pseudogene			InGen	0.0884997	1	ENST00000434096.1	-0.063971	-1.89608	-0.75994	0.447795	0.717185	-5.36614
2036	ENSG00000222030.1	ENSG00000222030	lincRNA		101927285	InGen	0.107669	1	ENST00000409590.1	0.0264091	-1.339	0.338797	0.734963	0.891633	-5.70619
8375	ENSG00000119866.20	ENSG00000119866	protein_coding	BCL11A	53335	InGen	2.16896	11	c("ENST00000356842.8", "ENST00000359629.9", "ENST00000489516.6", "ENST00000479026.1", "ENST00000631857.1", "ENST00000492272.5", "ENST00000335712.10", "ENST00000477659.1", "ENST00000358510.5", "ENST00000409351.4", "ENST00000489183.1")	-0.0453908	5.12708	-1.74127	0.0825034	0.296041	-5.59649
8501	ENSG00000115421.12	ENSG00000115421	protein_coding	PAPOLG	64895	InGen	1.70732	7	c("ENST00000238714.7", "ENST00000496283.5", "ENST00000414060.5", "ENST00000453839.5", "ENST00000483370.1", "ENST00000412217.1", "ENST00000470208.1")	0.018671	4.87429	1.3763	0.169598	0.444564	-6.13061
2029	ENSG00000228414.6	ENSG00000228414	lincRNA	LINC01185	400957	InGen	0.0694967	2	c("ENST00000439412.5", "ENST00000452343.1")	0.14052	-1.96359	1.59259	0.112144	0.354942	-4.51568
11255	ENSG00000162924.13	ENSG00000162924	protein_coding	REL	5966	InGen	0.625653	2	c("ENST00000295025.12", "ENST00000394479.3")	0.0156513	3.81514	0.715951	0.474493	0.736726	-6.63135
140	ENSG00000201076.1	ENSG00000201076	snRNA	RNU4-51P		InGen	0.252019	1	ENST00000364206.1	0.112238	-3.92449	0.820643	0.412401	0.689551	-5.06763
1231	ENSG00000237522.1	ENSG00000237522	processed_pseudogene	NONOP2		InGen	0.198261	1	ENST00000414613.1	-0.170559	-1.15221	-2.58712	0.0100757	0.0770672	-2.7676
401	ENSG00000232713.2	ENSG00000232713	processed_pseudogene			InGen	0.219705	1	ENST00000451515.2	-0.0608814	-2.66753	-0.61636	0.538053	0.781691	-5.33511
7651	ENSG00000162927.13	ENSG00000162927	protein_coding	PUS10	150962	InGen	0.419051	6	c("ENST00000602599.1", "ENST00000316752.10", "ENST00000407787.5", "ENST00000430495.5", "ENST00000421319.5", "ENST00000398658.2")	-0.0240968	2.69079	-1.06031	0.289725	0.582396	-6.08034
5910	ENSG00000162928.8	ENSG00000162928	protein_coding	PEX13	5194	InGen	2.23793	5	c("ENST00000444100.2", "ENST00000401576.1", "ENST00000472678.1", "ENST00000295030.5", "ENST00000414712.2")	-0.00933292	4.7401	-0.875678	0.381798	0.665081	-6.66905
7992	ENSG00000162929.13	ENSG00000162929	protein_coding	KIAA1841	84542	InGen	1.45589	11	c("ENST00000482513.5", "ENST00000453186.5", "ENST00000402291.5", "ENST00000295031.9", "ENST00000453873.5", "ENST00000612149.1", "ENST00000356719.6", "ENST00000483700.1", "ENST00000483509.1", "ENST00000488322.2", "ENST00000471625.1")	0.0258552	4.55123	1.73754	0.0831598	0.297387	-5.52654
1383	ENSG00000274769.1	ENSG00000274769	processed_transcript			InGen	0.0827852	1	ENST00000462959.2	-0.0614076	-2.22657	-0.66364	0.507352	0.760523	-5.38205
3109	ENSG00000212978.6	ENSG00000212978	processed_transcript		339803	InGen	1.31316	4	c("ENST00000420918.3", "ENST00000417691.1", "ENST00000422740.1", "ENST00000443946.1")	-0.0196674	3.01532	-0.718681	0.472811	0.73585	-6.4558
1515	ENSG00000237651.6	ENSG00000237651	protein_coding	C2orf74	339804	InGen	1.21041	6	c("ENST00000426997.5", "ENST00000464909.2", "ENST00000489686.5", "ENST00000398622.3", "ENST00000488469.3", "ENST00000432605.1")	-0.0155656	1.83948	-0.337152	0.736202	0.892451	-6.39389
8382	ENSG00000173209.22	ENSG00000173209	protein_coding	AHSA2	130872	InGen	2.42892	11	c("ENST00000357022.6", "ENST00000463681.1", "ENST00000489653.5", "ENST00000394457.7", "ENST00000471542.5", "ENST00000493310.1", "ENST00000493628.6", "ENST00000487904.5", "ENST00000484217.1", "ENST00000410073.1", "ENST00000491217.1")	-0.0430693	5.27249	-1.31939	0.187889	0.469265	-6.25035
18125	ENSG00000115464.14	ENSG00000115464	protein_coding	USP34	9736	InGen	7.10945	22	c("ENST00000411912.5", "ENST00000398571.6", "ENST00000436269.1", "ENST00000492604.1", "ENST00000463046.5", "ENST00000490552.1", "ENST00000498268.1", "ENST00000476716.5", "ENST00000467128.5", "ENST00000472689.5", "ENST00000472706.5", "ENST00000490527.1", "ENST00000483672.1", "ENST00000482250.1", "ENST00000487547.1", "ENST00000468703.3", "ENST00000453734.1", "ENST00000492882.1", "ENST00000484179.5", "ENST00000494867.1", "ENST00000460004.1", "ENST00000453133.1")	0.0025849	8.02204	0.218217	0.827386	0.932711	-7.32673
791	ENSG00000273302.1	ENSG00000273302	sense_intronic			InGen	0.0988143	1	ENST00000609422.1	0.0400178	-3.13091	0.334037	0.738549	0.893553	-5.38832
311	ENSG00000234624.2	ENSG00000234624	processed_pseudogene			InGen	0.299879	1	ENST00000444364.2	-0.0583092	-2.60478	-0.615087	0.538892	0.78204	-5.34981
135	ENSG00000206937.1	ENSG00000206937	snoRNA	SNORA70B	100124537	InGen	0.265771	1	ENST00000384210.1	0.00580382	-3.96588	0.0453291	0.96387	0.986139	-5.32318
1963	ENSG00000270820.5	ENSG00000270820	antisense			InGen	0.701006	5	c("ENST00000603652.1", "ENST00000603028.5", "ENST00000603199.1", "ENST00000578974.2", "ENST00000605437.1")	-0.0334612	1.48482	-0.966935	0.334236	0.624046	-5.90073
11708	ENSG00000082898.16	ENSG00000082898	protein_coding	XPO1	7514	InGen	7.65755	24	c("ENST00000401558.6", "ENST00000428210.5", "ENST00000481073.5", "ENST00000404992.6", "ENST00000406957.5", "ENST00000492182.5", "ENST00000461407.5", "ENST00000494468.1", "ENST00000469337.1", "ENST00000460037.1", "ENST00000475744.1", "ENST00000437159.5", "ENST00000489954.1", "ENST00000451765.5", "ENST00000443240.5", "ENST00000476585.5", "ENST00000468259.1", "ENST00000420673.5", "ENST00000422552.5", "ENST00000457483.5", "ENST00000481214.1", "ENST00000495003.1", "ENST00000449444.5", "ENST00000436018.1" )	0.032516	7.48999	2.09171	0.0371759	0.182493	-5.14193
5252	ENSG00000170264.12	ENSG00000170264	protein_coding	FAM161A	84140	InGen	1.11029	7	c("ENST00000456262.5", "ENST00000418113.5", "ENST00000404929.5", "ENST00000405894.3", "ENST00000478494.1", "ENST00000496369.1", "ENST00000307507.3")	0.0276661	3.56549	1.65116	0.0995921	0.331432	-5.48891
361	ENSG00000230702.1	ENSG00000230702	processed_pseudogene			InGen	0.109936	1	ENST00000414975.1	0.0596459	-3.71687	0.471515	0.637563	0.839425	-5.26628
2830	ENSG00000115484.14	ENSG00000115484	protein_coding	CCT4	10575	InGen	15.3311	4	c("ENST00000394440.7", "ENST00000544079.2", "ENST00000461540.2", "ENST00000461370.1")	-0.00178867	6.41783	-0.118455	0.905774	0.965216	-7.22307
2392	ENSG00000173163.10	ENSG00000173163	protein_coding	COMMD1	150684	InGen	3.05135	8	c("ENST00000472729.1", "ENST00000445644.5", "ENST00000471704.1", "ENST00000311832.5", "ENST00000455659.1", "ENST00000458337.5", "ENST00000427417.1", "ENST00000444166.1")	-0.00195037	3.86905	-0.139182	0.889385	0.958757	-6.88848
395	ENSG00000271657.1	ENSG00000271657	processed_pseudogene			InGen	0.0971862	1	ENST00000605375.1	0.0977604	-3.89716	0.734891	0.462892	0.728126	-5.12151
2861	ENSG00000170340.10	ENSG00000170340	protein_coding	B3GNT2	10678	InGen	10.7577	2	c("ENST00000301998.4", "ENST00000405767.1")	0.114137	5.82387	4.2917	2.2906e-05	0.000803822	1.77273
92	ENSG00000266097.1	ENSG00000266097	miRNA	MIR5192	100847087	InGen	2.04097	1	ENST00000579892.1	-0.0897571	-1.58688	-1.09609	0.273782	0.567369	-5.16309
424	ENSG00000228541.1	ENSG00000228541	lincRNA			InGen	0.364146	1	ENST00000416845.1	-0.0581784	-1.73301	-0.66247	0.5081	0.76107	-5.45695
2982	ENSG00000186889.9	ENSG00000186889	protein_coding	TMEM17	200728	InGen	1.16087	3	c("ENST00000335390.5", "ENST00000479763.5", "ENST00000494919.1")	0.0253271	2.76773	1.02767	0.304806	0.597097	-6.14926
8219	ENSG00000115504.14	ENSG00000115504	protein_coding	EHBP1	23301	InGen	5.43583	20	c("ENST00000405015.7", "ENST00000413434.5", "ENST00000426940.5", "ENST00000449820.5", "ENST00000427809.5", "ENST00000405482.5", "ENST00000472809.5", "ENST00000494958.1", "ENST00000431489.5", "ENST00000263991.9", "ENST00000467436.1", "ENST00000405289.5", "ENST00000462441.1", "ENST00000469591.1", "ENST00000444311.1", "ENST00000454124.1", "ENST00000422032.1", "ENST00000496857.5", "ENST00000491965.1", "ENST00000471179.1")	0.0156735	6.47956	1.1801	0.238752	0.529715	-6.544
367	ENSG00000237162.1	ENSG00000237162	processed_pseudogene			InGen	0.329083	1	ENST00000420122.1	-0.000515767	-2.3447	-0.00550429	0.995611	0.998341	-5.56652
2324	ENSG00000231609.5	ENSG00000231609	antisense		100132215	InGen	0.0978638	4	c("ENST00000429952.5", "ENST00000437346.5", "ENST00000412297.1", "ENST00000413549.1")	0.135362	-1.33877	1.61923	0.106287	0.343844	-4.56444
4833	ENSG00000115507.9	ENSG00000115507	protein_coding	OTX1	5013	InGen	0.0661134	6	c("ENST00000366671.7", "ENST00000484066.2", "ENST00000282549.6", "ENST00000477348.1", "ENST00000405984.8", "ENST00000476383.1")	0.103343	-1.05005	1.25603	0.209932	0.495972	-5.09464
312	ENSG00000232403.1	ENSG00000232403	processed_pseudogene			InGen	0.0968809	1	ENST00000428700.1	0.060673	-4.19097	0.441041	0.659452	0.852112	-5.2216
1692	ENSG00000242412.1	ENSG00000242412	transcribed_processed_pseudogene	DBIL5P2	100169989	InGen	0.155277	2	c("ENST00000491724.1", "ENST00000443827.1")	0.0439519	-0.96403	0.840519	0.401184	0.680688	-5.50079
11776	ENSG00000143951.15	ENSG00000143951	protein_coding	WDPCP	51057	InGen	1.12541	17	c("ENST00000409354.6", "ENST00000272321.11", "ENST00000409199.5", "ENST00000487280.1", "ENST00000409120.5", "ENST00000398544.7", "ENST00000409562.7", "ENST00000409835.5", "ENST00000417238.5", "ENST00000462652.1", "ENST00000493315.1", "ENST00000473678.1", "ENST00000418148.5", "ENST00000490935.5", "ENST00000431065.1", "ENST00000467687.1", "ENST00000484073.1")	0.0126439	4.75438	1.00774	0.314266	0.606208	-6.54756
1125	ENSG00000233716.1	ENSG00000233716	processed_pseudogene			InGen	0.371008	1	ENST00000438685.1	0.00949585	-0.423205	0.196138	0.844614	0.940325	-5.9392
1377	ENSG00000279485.1	ENSG00000279485	TEC			InGen	0.105695	1	ENST00000624325.1	-0.111514	-1.96353	-1.40773	0.160088	0.43168	-4.75974
4990	ENSG00000014641.17	ENSG00000014641	protein_coding	MDH1	4190	InGen	28.2875	16	c("ENST00000485781.5", "ENST00000233114.12", "ENST00000409908.5", "ENST00000442225.5", "ENST00000409476.5", "ENST00000485155.1", "ENST00000436321.5", "ENST00000462944.1", "ENST00000454035.5", "ENST00000472098.5", "ENST00000432309.5", "ENST00000539945.5", "ENST00000544381.3", "ENST00000421012.1", "ENST00000484538.1", "ENST00000495083.1")	0.029936	8.0613	1.87195	0.062036	0.24851	-5.61332
45	ENSG00000281071.1	ENSG00000281071	protein_coding			InGen	0.0836366	1	ENST00000627754.1	0.0293363	-5.71114	0.336592	0.736624	0.892619	-5.10312
654	ENSG00000228305.2	ENSG00000228305	processed_pseudogene			InGen	1.67882	1	ENST00000436998.1	-0.034695	1.10423	-0.809435	0.418808	0.694888	-5.96061
6495	ENSG00000169764.14	ENSG00000169764	protein_coding	UGP2	7360	InGen	10.8447	31	c("ENST00000394417.6", "ENST00000466642.5", "ENST00000484142.1", "ENST00000482668.5", "ENST00000467648.6", "ENST00000497510.5", "ENST00000483461.1", "ENST00000480679.5", "ENST00000483108.5", "ENST00000487469.5", "ENST00000493222.5", "ENST00000467400.5", "ENST00000487640.5", "ENST00000337130.9", "ENST00000475550.5", "ENST00000484056.6", "ENST00000488245.6", "ENST00000627474.2", "ENST00000626380.2", "ENST00000497883.5", "ENST00000445915.6", "ENST00000496334.6", "ENST00000467999.6", "ENST00000475462.5", "ENST00000487042.5", "ENST00000491621.5", "ENST00000472047.5", "ENST00000613823.1", "ENST00000465515.1", "ENST00000494536.5", "ENST00000495020.1")	0.102927	7.12719	5.92772	7.28634e-09	1.20359e-06	9.43019
5091	ENSG00000143952.19	ENSG00000143952	protein_coding	VPS54	51542	InGen	3.2527	4	c("ENST00000409558.8", "ENST00000354504.7", "ENST00000272322.8", "ENST00000416400.1")	0.00613373	5.06387	0.502026	0.615961	0.827724	-6.9693
560	ENSG00000228079.2	ENSG00000228079	lincRNA			InGen	0.245149	1	ENST00000423539.2	-0.0748321	-1.99852	-0.846405	0.397898	0.67868	-5.2931
4125	ENSG00000197329.11	ENSG00000197329	protein_coding	PELI1	57162	InGen	6.49919	4	c("ENST00000358912.4", "ENST00000466177.6", "ENST00000494203.1", "ENST00000468869.2")	-0.00745398	5.72401	-0.347863	0.72815	0.88839	-7.10685
2453	ENSG00000225889.7	ENSG00000225889	antisense			InGen	0.65457	6	c("ENST00000438115.6", "ENST00000413030.6", "ENST00000426365.5", "ENST00000449678.5", "ENST00000436950.5", "ENST00000451350.1")	0.0132688	1.6787	0.370483	0.711244	0.879918	-6.3412
723	ENSG00000223935.1	ENSG00000223935	antisense			InGen	0.557985	1	ENST00000441630.1	-0.0492317	-0.377219	-1.11201	0.266889	0.559736	-5.37699
4003	ENSG00000119862.12	ENSG00000119862	protein_coding	LGALSL	29094	InGen	2.52671	5	c("ENST00000464281.5", "ENST00000238875.9", "ENST00000462737.1", "ENST00000420552.5", "ENST00000409537.2")	0.076975	4.25189	4.0043	7.57947e-05	0.00204002	0.818231
1907	ENSG00000260101.1	ENSG00000260101	lincRNA		101927402	InGen	0.202509	1	ENST00000561559.1	0.0896906	-0.398335	1.76001	0.0792684	0.288717	-4.51171
5767	ENSG00000119844.15	ENSG00000119844	protein_coding	AFTPH	54812	InGen	5.60855	7	c("ENST00000238855.11", "ENST00000238856.8", "ENST00000498706.5", "ENST00000409933.5", "ENST00000409183.5", "ENST00000487769.2", "ENST00000422803.2")	0.0316174	6.03001	2.85099	0.00461341	0.0443604	-3.19142
53	ENSG00000283204.1	ENSG00000283204	miRNA	MIR4434	100616419	InGen	0.671593	1	ENST00000637066.1	-0.0702026	-3.93721	-0.522594	0.601583	0.819344	-5.218
106	ENSG00000252414.1	ENSG00000252414	snRNA	RNU6-100P		InGen	0.604661	1	ENST00000516605.1	0.150475	-3.11876	1.26653	0.206154	0.491279	-4.77903
6274	ENSG00000179833.4	ENSG00000179833	protein_coding	SERTAD2	9792	InGen	1.41698	3	c("ENST00000313349.3", "ENST00000476805.2", "ENST00000608423.1")	0.0299351	4.15418	1.41493	0.157966	0.428238	-5.96278
627	ENSG00000226756.1	ENSG00000226756	lincRNA			InGen	0.0507829	1	ENST00000439964.1	0.144839	-4.0736	1.02832	0.304503	0.596804	-4.90442
1977	ENSG00000234572.1	ENSG00000234572	lincRNA		101927438	InGen	0.0543422	1	ENST00000445865.1	-0.0334125	-2.34006	-0.329083	0.742287	0.894715	-5.49774
276	ENSG00000244534.3	ENSG00000244534	misc_RNA	RN7SL211P		InGen	0.0559979	1	ENST00000485246.3	-0.0657843	-4.89932	-0.493185	0.622188	0.830948	-5.12938
582	ENSG00000227394.1	ENSG00000227394	processed_pseudogene			InGen	0.349449	1	ENST00000455212.1	0.0120963	-1.44173	0.168191	0.866529	0.949013	-5.72078
6939	ENSG00000115902.10	ENSG00000115902	protein_coding	SLC1A4	6509	InGen	6.97361	5	c("ENST00000493121.5", "ENST00000471551.5", "ENST00000531327.5", "ENST00000234256.3", "ENST00000480594.1")	0.0201497	6.53167	0.733604	0.463675	0.728891	-6.97312
115	ENSG00000252892.1	ENSG00000252892	snRNA	RNU6-548P		InGen	1.18444	1	ENST00000517083.1	0.0523597	-2.09075	0.608493	0.54325	0.785221	-5.43284
8623	ENSG00000011523.13	ENSG00000011523	protein_coding	CEP68	23177	InGen	3.76874	5	c("ENST00000475851.1", "ENST00000377990.6", "ENST00000537589.1", "ENST00000260569.4", "ENST00000497039.1")	-0.0142289	6.02755	-1.18257	0.237772	0.528575	-6.50313
2951	ENSG00000138069.16	ENSG00000138069	protein_coding	RAB1A	5861	InGen	12.6813	5	c("ENST00000494188.1", "ENST00000409892.5", "ENST00000409784.7", "ENST00000398529.7", "ENST00000409751.1")	0.0329103	6.21595	3.40078	0.000748533	0.0119575	-1.5397
243	ENSG00000273763.1	ENSG00000273763	processed_pseudogene			InGen	0.563597	1	ENST00000620999.1	0.151197	-1.95962	1.80856	0.0713665	0.26968	-4.19419
881	ENSG00000172974.11	ENSG00000172974	processed_pseudogene			InGen	7.60467	1	ENST00000467568.2	0.0070501	3.72888	0.496497	0.619852	0.829434	-6.75056
4347	ENSG00000138071.13	ENSG00000138071	protein_coding	ACTR2	10097	InGen	28.3824	5	c("ENST00000260641.9", "ENST00000476840.5", "ENST00000471552.5", "ENST00000377982.8", "ENST00000542850.2")	0.0237095	7.94138	1.63088	0.103803	0.3398	-6.02301
5154	ENSG00000198369.9	ENSG00000198369	protein_coding	SPRED2	200734	InGen	2.35223	8	c("ENST00000356388.8", "ENST00000443619.6", "ENST00000452315.5", "ENST00000421087.5", "ENST00000474228.1", "ENST00000426832.1", "ENST00000440972.1", "ENST00000427238.1")	-0.0169399	4.52225	-0.593314	0.553349	0.791887	-6.83867
530	ENSG00000232693.2	ENSG00000232693	sense_intronic			InGen	0.485284	1	ENST00000419244.2	-0.0385266	-1.18915	-0.549882	0.582747	0.809171	-5.63619
3761	ENSG00000204929.12	ENSG00000204929	processed_transcript		101927533	InGen	0.355735	8	c("ENST00000606978.5", "ENST00000377977.3", "ENST00000414811.5", "ENST00000606239.1", "ENST00000441506.1", "ENST00000412986.1", "ENST00000606556.1", "ENST00000607539.1")	-0.0218652	1.31728	-0.465873	0.641593	0.841877	-6.20859
744	ENSG00000281920.1	ENSG00000281920	lincRNA			InGen	0.205674	1	ENST00000629214.1	0.00973147	-1.96269	0.103009	0.918014	0.97032	-5.60094
1043	ENSG00000214533.3	ENSG00000214533	processed_pseudogene	KRT18P33		InGen	0.0947285	1	ENST00000398525.2	0.180342	-2.6802	1.5032	0.133678	0.391634	-4.54923
707	ENSG00000226819.1	ENSG00000226819	antisense	MEIS1-AS3		InGen	0.0678141	1	ENST00000454167.1	0.100074	-3.57184	0.700023	0.484372	0.744646	-5.17729
10934	ENSG00000143995.19	ENSG00000143995	protein_coding	MEIS1	4211	InGen	0.966672	17	c("ENST00000496248.5", "ENST00000560281.6", "ENST00000491706.5", "ENST00000272369.13", "ENST00000488550.5", "ENST00000490726.2", "ENST00000398506.6", "ENST00000495021.6", "ENST00000409622.5", "ENST00000437869.1", "ENST00000466811.2", "ENST00000498705.5", "ENST00000606455.5", "ENST00000475239.5", "ENST00000409517.5", "ENST00000542964.5", "ENST00000450027.2")	-0.0506172	4.40071	-2.38099	0.0177935	0.1126	-4.19826
1029	ENSG00000230749.4	ENSG00000230749	antisense	MEIS1-AS2	100873998	InGen	0.0536133	2	c("ENST00000439433.1", "ENST00000454595.1")	-0.0437284	-3.34543	-0.360945	0.718355	0.883161	-5.34083
3486	ENSG00000143971.7	ENSG00000143971	protein_coding	ETAA1	54465	InGen	1.55124	2	c("ENST00000272342.5", "ENST00000462772.1")	-0.0114169	3.43153	-0.524137	0.600511	0.818914	-6.66903
3581	ENSG00000197223.11	ENSG00000197223	protein_coding	C1D	10438	InGen	2.27299	7	c("ENST00000355848.7", "ENST00000407324.5", "ENST00000410067.7", "ENST00000409302.1", "ENST00000479484.1", "ENST00000485709.1", "ENST00000470189.2")	0.0370885	3.98377	1.91448	0.0563631	0.234408	-5.11179
4079	ENSG00000243667.6	ENSG00000243667	protein_coding	WDR92	116143	InGen	0.853216	6	c("ENST00000492039.6", "ENST00000295121.10", "ENST00000457114.5", "ENST00000406245.6", "ENST00000409164.1", "ENST00000468984.1")	0.00409092	2.82252	0.17569	0.860638	0.946861	-6.65098
2674	ENSG00000115946.7	ENSG00000115946	protein_coding	PNO1	56902	InGen	3.84067	3	c("ENST00000263657.6", "ENST00000430742.1", "ENST00000488728.1")	0.0922258	4.32091	3.72263	0.000229232	0.00479881	-0.225657
3363	ENSG00000221823.10	ENSG00000221823	protein_coding	PPP3R1	5534	InGen	50.9086	3	c("ENST00000234310.7", "ENST00000409752.5", "ENST00000409377.1")	0.0578126	8.35939	2.54021	0.0115048	0.0843564	-4.17886
700	ENSG00000273275.1	ENSG00000273275	antisense			InGen	0.572269	1	ENST00000609955.1	0.0153994	-0.4801	0.210234	0.833606	0.935531	-5.91318
979	ENSG00000273064.1	ENSG00000273064	antisense			InGen	0.419871	1	ENST00000608069.1	0.0169591	-0.341142	0.364688	0.715562	0.881794	-5.88999
3548	ENSG00000119865.8	ENSG00000119865	protein_coding	CNRIP1	25927	InGen	3.39486	4	c("ENST00000409559.7", "ENST00000263655.3", "ENST00000481714.1", "ENST00000409862.1")	-0.0576547	4.52132	-3.03505	0.00258263	0.0293906	-2.49108
3314	ENSG00000115956.9	ENSG00000115956	protein_coding	PLEK	5341	InGen	1.85937	2	c("ENST00000234313.7", "ENST00000474788.1")	0.0578675	3.63888	1.43963	0.150855	0.418051	-5.83243
5666	ENSG00000204923.3	ENSG00000204923	protein_coding	FBXO48	554251	InGen	0.295874	1	ENST00000377957.3	-0.00468531	1.76884	-0.168546	0.86625	0.9489	-6.41172
7135	ENSG00000169621.9	ENSG00000169621	protein_coding	APLF	10887	InGen	3.22262	7	c("ENST00000303795.8", "ENST00000529851.5", "ENST00000445692.5", "ENST00000471727.3", "ENST00000627740.1", "ENST00000488585.1", "ENST00000394342.2")	0.0607322	5.50743	3.03491	0.00258382	0.0293925	-2.61387
5452	ENSG00000163219.11	ENSG00000163219	protein_coding	ARHGAP25	9938	InGen	0.394818	17	c("ENST00000463483.5", "ENST00000481684.5", "ENST00000491237.5", "ENST00000409202.7", "ENST00000456116.6", "ENST00000467265.5", "ENST00000485573.5", "ENST00000488795.1", "ENST00000463061.1", "ENST00000485700.5", "ENST00000496266.1", "ENST00000409030.7", "ENST00000409220.5", "ENST00000473986.1", "ENST00000497079.5", "ENST00000497259.5", "ENST00000479844.1")	-0.00660971	2.03443	-0.168946	0.865936	0.948592	-6.48593
8185	ENSG00000169604.19	ENSG00000169604	protein_coding	ANTXR1	84168	InGen	4.7233	7	c("ENST00000303714.8", "ENST00000409829.7", "ENST00000463335.1", "ENST00000409349.7", "ENST00000482235.1", "ENST00000481119.1", "ENST00000497197.3")	0.0255551	6.1829	0.882252	0.378238	0.662358	-6.82276
74	ENSG00000266649.1	ENSG00000266649	miRNA	MIR3126	100423030	InGen	0.564708	1	ENST00000577443.1	-0.206298	-3.78282	-1.58906	0.112939	0.356352	-4.36369
107	ENSG00000199460.2	ENSG00000199460	snRNA	RNU6-1216P		InGen	0.128185	1	ENST00000362590.2	-0.0388987	-5.03826	-0.323086	0.746821	0.896274	-5.16648
8866	ENSG00000198380.12	ENSG00000198380	protein_coding	GFPT1	2673	InGen	3.39819	4	c("ENST00000357308.8", "ENST00000361060.5", "ENST00000493759.2", "ENST00000494201.1")	0.020398	5.88661	1.45141	0.14755	0.412881	-6.13818
2197	ENSG00000169599.12	ENSG00000169599	protein_coding	NFU1	27247	InGen	3.29619	10	c("ENST00000410022.6", "ENST00000394305.5", "ENST00000471185.5", "ENST00000474230.5", "ENST00000303698.7", "ENST00000462320.5", "ENST00000450796.6", "ENST00000484177.5", "ENST00000419370.5", "ENST00000438184.2")	0.00785634	3.86296	0.515546	0.606493	0.822085	-6.76487
23608	ENSG00000115977.18	ENSG00000115977	protein_coding	AAK1	22848	InGen	3.58045	13	c("ENST00000606389.5", "ENST00000409068.5", "ENST00000623317.3", "ENST00000409085.8", "ENST00000489327.1", "ENST00000406297.7", "ENST00000624900.1", "ENST00000470281.1", "ENST00000495836.1", "ENST00000495239.1", "ENST00000471775.1", "ENST00000461002.1", "ENST00000492192.1")	0.0341216	7.40916	2.68219	0.0076566	0.0636674	-3.75375
132	ENSG00000207016.1	ENSG00000207016	snoRNA	SNORA36C	100124535	InGen	0.166439	1	ENST00000384289.1	0.0199848	-4.51225	0.145619	0.884305	0.956413	-5.24787
318	ENSG00000232228.1	ENSG00000232228	processed_pseudogene			InGen	0.530486	1	ENST00000441658.1	-0.138922	-1.78664	-1.78581	0.0749842	0.278746	-4.25561
11048	ENSG00000196975.15	ENSG00000196975	protein_coding	ANXA4	307	InGen	0.772184	12	c("ENST00000418066.2", "ENST00000477632.5", "ENST00000409920.5", "ENST00000394295.5", "ENST00000460439.5", "ENST00000460942.5", "ENST00000635311.1", "ENST00000487351.6", "ENST00000484219.1", "ENST00000468815.1", "ENST00000472124.1", "ENST00000471395.1")	-0.0266686	4.10456	-1.43531	0.152081	0.419351	-5.92003
4922	ENSG00000087338.4	ENSG00000087338	protein_coding	GMCL1	64395	InGen	1.75494	4	c("ENST00000282570.3", "ENST00000468386.2", "ENST00000471404.1", "ENST00000495047.1")	0.00797341	4.12629	0.500729	0.616872	0.82805	-6.82145
255	ENSG00000270723.1	ENSG00000270723	processed_pseudogene	RPL23AP92		InGen	0.0675951	1	ENST00000603609.1	-0.0735901	-4.76451	-0.547795	0.584177	0.809988	-5.11712
2275	ENSG00000124380.10	ENSG00000124380	protein_coding	SNRNP27	11017	InGen	5.89654	5	c("ENST00000244227.7", "ENST00000409116.5", "ENST00000450162.6", "ENST00000488986.1", "ENST00000487029.1")	-0.0163435	4.76444	-1.19653	0.232289	0.522443	-6.34101
6351	ENSG00000059728.10	ENSG00000059728	protein_coding	MXD1	4084	InGen	1.72098	6	c("ENST00000435990.5", "ENST00000540449.5", "ENST00000264444.6", "ENST00000409442.2", "ENST00000410000.2", "ENST00000465446.1")	-0.0231534	4.41337	-0.844056	0.399207	0.679293	-6.63978
192	ENSG00000279229.1	ENSG00000279229	protein_coding			InGen	0.0556418	1	ENST00000624334.1	-0.200566	-5.20177	-1.60844	0.108629	0.348497	-4.29027
2177	ENSG00000244617.2	ENSG00000244617	protein_coding	ASPRV1	151516	InGen	1.05623	1	ENST00000320256.5	-0.0760065	2.17934	-2.72734	0.00670234	0.0578747	-2.90147
19619	ENSG00000179818.13	ENSG00000179818	processed_transcript	PCBP1-AS1	400960	InGen	1.15588	170	c("ENST00000435880.6", "ENST00000419542.3", "ENST00000596259.3", "ENST00000625838.2", "ENST00000626343.2", "ENST00000629909.2", "ENST00000627325.2", "ENST00000628837.2", "ENST00000630522.2", "ENST00000625864.2", "ENST00000625625.2", "ENST00000628305.2", "ENST00000625447.2", "ENST00000626515.2", "ENST00000628308.2", "ENST00000628659.2", "ENST00000629084.2", "ENST00000629603.2", "ENST00000625215.2", "ENST00000627189.2", "ENST00000626683.2", "ENST00000627630.2", "ENST00000625439.2", "ENST00000625691.2", "ENST00000626735.2", "ENST00000628920.2", "ENST00000626834.2", "ENST00000626370.2", "ENST00000629605.2", "ENST00000626495.2", "ENST00000627327.2", "ENST00000628374.2", "ENST00000627918.2", "ENST00000627181.2", "ENST00000629339.2", "ENST00000630214.2", "ENST00000629533.2", "ENST00000628883.2", "ENST00000630975.2", "ENST00000626898.2", "ENST00000629836.2", "ENST00000628201.2", "ENST00000613944.3", "ENST00000626842.2", "ENST00000630457.2", "ENST00000629184.2", "ENST00000628551.2", "ENST00000630746.2", "ENST00000627398.2", "ENST00000457076.5", "ENST00000625783.2", "ENST00000625490.2", "ENST00000627050.2", "ENST00000630759.2", "ENST00000628667.2", "ENST00000626632.2", "ENST00000631110.2", "ENST00000626609.2", "ENST00000625888.2", "ENST00000630985.2", "ENST00000629506.2", "ENST00000413436.5", "ENST00000631107.2", "ENST00000628147.2", "ENST00000629415.2", "ENST00000418564.5", "ENST00000630280.2", "ENST00000415222.5", "ENST00000628322.2", "ENST00000626440.2", "ENST00000628455.2", "ENST00000626769.2", "ENST00000594376.6", "ENST00000617142.3", "ENST00000629212.2", "ENST00000627037.2", "ENST00000456161.5", "ENST00000629304.1", "ENST00000627074.2", "ENST00000419963.5", "ENST00000625227.2", "ENST00000599673.5", "ENST00000629407.2", "ENST00000612430.3", "ENST00000418308.5", "ENST00000630283.2", "ENST00000629178.2", "ENST00000598586.1", "ENST00000627542.2", "ENST00000626574.2", "ENST00000630685.2", "ENST00000629485.2", "ENST00000596028.5", "ENST00000601431.5", "ENST00000452431.5", "ENST00000629374.2", "ENST00000423402.5", "ENST00000411429.5", "ENST00000420309.5", "ENST00000629188.2", "ENST00000434781.5", "ENST00000626162.2", "ENST00000612876.4", "ENST00000415742.5", "ENST00000627540.2", "ENST00000628263.2", "ENST00000457770.5", "ENST00000416395.5", "ENST00000625955.2", "ENST00000366234.7", "ENST00000630520.2", "ENST00000626509.2", "ENST00000599427.5", "ENST00000597318.5", "ENST00000625518.2", "ENST00000425333.5", "ENST00000425601.5", "ENST00000429599.6", "ENST00000449178.5", "ENST00000458686.5", "ENST00000421843.5", "ENST00000432604.5", "ENST00000421255.5", "ENST00000422515.5", "ENST00000413069.5", "ENST00000627487.2", "ENST00000627019.1", "ENST00000458698.6", "ENST00000603347.5", "ENST00000604346.5", "ENST00000413791.5", "ENST00000416506.5", "ENST00000439670.6", "ENST00000442040.5", "ENST00000627155.2", "ENST00000609543.5", "ENST00000612202.4", "ENST00000614826.4", "ENST00000444410.5", "ENST00000625788.2", "ENST00000629825.2", "ENST00000601396.5", "ENST00000444320.5", "ENST00000626558.2", "ENST00000630377.2", "ENST00000601494.1", "ENST00000602091.1", "ENST00000596573.5", "ENST00000594548.5", "ENST00000600002.5", "ENST00000601395.1", "ENST00000595459.5", "ENST00000437456.5", "ENST00000416068.5", "ENST00000629943.2", "ENST00000415060.6", "ENST00000628102.2", "ENST00000630206.2", "ENST00000627528.2", "ENST00000625257.2", "ENST00000596665.5", "ENST00000439892.5", "ENST00000609075.5", "ENST00000628757.2", "ENST00000625724.1", "ENST00000437019.1", "ENST00000610168.1", "ENST00000424748.1", "ENST00000457870.5", "ENST00000442326.1")	-0.0319988	5.4744	-2.10328	0.0361452	0.179094	-4.95012
259	ENSG00000263669.2	ENSG00000263669	misc_RNA	RN7SL470P		InGen	0.0655089	1	ENST00000583069.2	0.185737	-4.87862	1.48537	0.138335	0.399158	-4.43404
1750	ENSG00000169564.6	ENSG00000169564	protein_coding	PCBP1	5093	InGen	16.6866	1	ENST00000303577.6	-0.0290896	5.88484	-1.60269	0.109893	0.351326	-5.90777
448	ENSG00000233060.1	ENSG00000233060	lincRNA			InGen	0.0672701	1	ENST00000455541.1	-0.233405	-4.39981	-1.58157	0.114638	0.359095	-4.34265
662	ENSG00000231327.1	ENSG00000231327	lincRNA		100133985	InGen	0.290773	1	ENST00000414141.1	-0.00663091	-1.43391	-0.0979269	0.922046	0.971134	-5.70674
3630	ENSG00000115998.7	ENSG00000115998	protein_coding	C2orf42	54980	InGen	2.26217	14	c("ENST00000264434.6", "ENST00000420306.1", "ENST00000447804.1", "ENST00000417865.5", "ENST00000419381.1", "ENST00000470096.1", "ENST00000457952.5", "ENST00000428010.5", "ENST00000425268.5", "ENST00000428751.5", "ENST00000417203.5", "ENST00000495353.1", "ENST00000487560.1", "ENST00000464505.1")	0.0175544	4.07676	1.0193	0.308758	0.600385	-6.42153
6607	ENSG00000116001.15	ENSG00000116001	protein_coding	TIA1	7072	InGen	4.24761	20	c("ENST00000433529.6", "ENST00000415783.6", "ENST00000282574.8", "ENST00000445587.5", "ENST00000486392.5", "ENST00000495774.1", "ENST00000454815.6", "ENST00000468787.5", "ENST00000482876.5", "ENST00000497672.5", "ENST00000477415.5", "ENST00000496096.5", "ENST00000484065.2", "ENST00000416149.6", "ENST00000474699.1", "ENST00000474809.6", "ENST00000477044.6", "ENST00000361692.4", "ENST00000496452.5", "ENST00000481650.1")	-0.0054857	5.8206	-0.409308	0.68256	0.865987	-7.09458
156	ENSG00000231414.1	ENSG00000231414	processed_pseudogene			InGen	0.226694	1	ENST00000446011.1	-0.0107802	-4.00553	-0.0789665	0.937104	0.976892	-5.31477
5870	ENSG00000116005.11	ENSG00000116005	protein_coding	PCYOX1	51449	InGen	6.0859	6	c("ENST00000422380.5", "ENST00000414812.5", "ENST00000433351.6", "ENST00000264441.9", "ENST00000451279.1", "ENST00000480949.1")	0.00781155	6.15983	0.574389	0.566069	0.799499	-7.04721
1795	ENSG00000143977.13	ENSG00000143977	protein_coding	SNRPG	6637	InGen	3.84064	9	c("ENST00000272348.6", "ENST00000429728.1", "ENST00000482975.6", "ENST00000438261.5", "ENST00000449935.6", "ENST00000413456.6", "ENST00000454893.1", "ENST00000480370.1", "ENST00000488400.1")	-0.00873174	3.74912	-0.511552	0.609283	0.823753	-6.74292
3086	ENSG00000035141.7	ENSG00000035141	protein_coding	FAM136A	84908	InGen	2.32922	6	c("ENST00000037869.7", "ENST00000460307.1", "ENST00000450256.1", "ENST00000430566.5", "ENST00000438759.1", "ENST00000498665.1")	0.0445181	3.8032	2.44781	0.0148569	0.0998041	-3.94156
287	ENSG00000233849.1	ENSG00000233849	antisense			InGen	0.0867029	1	ENST00000445084.1	-0.0529945	-4.36248	-0.380173	0.704045	0.875797	-5.22222
4963	ENSG00000163235.15	ENSG00000163235	protein_coding	TGFA	7039	InGen	2.76208	9	c("ENST00000295400.10", "ENST00000419940.5", "ENST00000445399.5", "ENST00000418333.6", "ENST00000450929.5", "ENST00000444975.5", "ENST00000394241.3", "ENST00000460808.5", "ENST00000474101.1")	-0.102901	4.76063	-3.68597	0.000263459	0.00538694	-0.413624
436	ENSG00000224606.1	ENSG00000224606	sense_intronic	TGFA-IT1		InGen	0.104399	1	ENST00000441238.1	0.180126	-3.61098	1.5166	0.130258	0.385544	-4.46389
12673	ENSG00000075340.22	ENSG00000075340	protein_coding	ADD2	119	InGen	12.3404	14	c("ENST00000403045.6", "ENST00000264436.8", "ENST00000407644.6", "ENST00000355733.7", "ENST00000481675.1", "ENST00000522886.5", "ENST00000456320.7", "ENST00000413157.6", "ENST00000430656.5", "ENST00000415348.5", "ENST00000425976.5", "ENST00000447731.6", "ENST00000473232.1", "ENST00000496178.1")	0.0759551	8.23274	3.19295	0.00153432	0.020016	-2.34626
1147	ENSG00000116035.2	ENSG00000116035	protein_coding	VAX2	25806	InGen	0.079173	1	ENST00000234392.2	0.0858001	-2.82398	0.694628	0.487744	0.747372	-5.27034
336	ENSG00000226186.1	ENSG00000226186	processed_pseudogene	TCEB1P21		InGen	0.0746752	1	ENST00000412558.1	0.0281634	-4.44545	0.213292	0.831221	0.934461	-5.25502
2526	ENSG00000144031.11	ENSG00000144031	protein_coding	ANKRD53	79998	InGen	0.0611228	7	c("ENST00000272421.10", "ENST00000441349.5", "ENST00000457410.5", "ENST00000360589.3", "ENST00000483334.1", "ENST00000496088.1", "ENST00000460927.1")	0.0905339	-2.16813	0.758913	0.448409	0.717666	-5.33892
4260	ENSG00000144043.11	ENSG00000144043	protein_coding	TEX261	113419	InGen	3.34318	6	c("ENST00000272438.8", "ENST00000478068.1", "ENST00000433258.5", "ENST00000466731.5", "ENST00000489894.5", "ENST00000473055.1")	-0.0133085	4.8243	-0.810841	0.418001	0.694195	-6.73618
8894	ENSG00000124357.12	ENSG00000124357	protein_coding	NAGK	55577	InGen	1.3759	29	c("ENST00000531799.1", "ENST00000497690.1", "ENST00000613852.4", "ENST00000455662.6", "ENST00000531934.5", "ENST00000455197.5", "ENST00000418807.7", "ENST00000443872.6", "ENST00000443938.6", "ENST00000484984.1", "ENST00000244204.10", "ENST00000493102.5", "ENST00000450272.5", "ENST00000465105.5", "ENST00000480411.5", "ENST00000475709.5", "ENST00000533981.5", "ENST00000472519.5", "ENST00000489309.5", "ENST00000464638.5", "ENST00000428360.2", "ENST00000524736.5", "ENST00000479854.5", "ENST00000529236.1", "ENST00000478659.1", "ENST00000524537.1", "ENST00000490998.5", "ENST00000468601.1", "ENST00000498022.1")	-0.00642759	4.63166	-0.395067	0.693031	0.871304	-6.95779
607	ENSG00000272735.1	ENSG00000272735	lincRNA			InGen	0.347787	1	ENST00000608897.1	0.0178681	-1.24452	0.264151	0.791817	0.9175	-5.7255
1624	ENSG00000124370.10	ENSG00000124370	protein_coding	MCEE	84693	InGen	1.25703	5	c("ENST00000413592.5", "ENST00000244217.5", "ENST00000462609.2", "ENST00000494660.6", "ENST00000486135.1")	-0.0268826	2.04533	-1.0268	0.305217	0.597333	-5.97122
4673	ENSG00000124383.8	ENSG00000124383	protein_coding	MPHOSPH10	10199	InGen	2.31249	5	c("ENST00000244230.6", "ENST00000498451.2", "ENST00000468427.1", "ENST00000476969.1", "ENST00000493360.1")	-0.00913713	4.45591	-0.508286	0.611569	0.825138	-6.87762
6279	ENSG00000124374.8	ENSG00000124374	protein_coding	PAIP2B	400961	InGen	17.634	1	ENST00000244221.8	-0.10236	7.68	-2.6945	0.00738493	0.0618591	-3.735
12474	ENSG00000075292.18	ENSG00000075292	protein_coding	ZNF638	27332	InGen	10.6583	27	c("ENST00000494621.5", "ENST00000466975.5", "ENST00000410075.5", "ENST00000466330.5", "ENST00000437658.2", "ENST00000464375.5", "ENST00000475743.1", "ENST00000264447.8", "ENST00000409544.5", "ENST00000454278.5", "ENST00000455226.5", "ENST00000487707.1", "ENST00000417778.5", "ENST00000454122.1", "ENST00000601581.3", "ENST00000486494.1", "ENST00000491843.2", "ENST00000487638.5", "ENST00000494241.5", "ENST00000409407.4", "ENST00000483421.7", "ENST00000493576.6", "ENST00000461991.3", "ENST00000492262.1", "ENST00000472758.5", "ENST00000488126.2", "ENST00000460310.1")	0.0117431	8.09136	0.984446	0.325568	0.616715	-6.87189
1615	ENSG00000281195.1	ENSG00000281195	processed_transcript	ZNF638-IT1		InGen	2.75914	1	ENST00000434786.2	0.0313495	3.08234	1.33195	0.183732	0.464335	-5.85782
8386	ENSG00000135636.13	ENSG00000135636	protein_coding	DYSF	8291	InGen	2.74074	19	c("ENST00000409582.7", "ENST00000409762.5", "ENST00000413539.6", "ENST00000429174.6", "ENST00000258104.7", "ENST00000394120.6", "ENST00000409366.5", "ENST00000409651.5", "ENST00000409744.5", "ENST00000410020.7", "ENST00000410041.1", "ENST00000461565.1", "ENST00000475076.5", "ENST00000479049.6", "ENST00000493767.1", "ENST00000472873.5", "ENST00000494501.5", "ENST00000487180.5", "ENST00000468173.1")	-0.10091	5.54234	-2.69065	0.00746896	0.0624347	-3.57713
5015	ENSG00000003137.8	ENSG00000003137	protein_coding	CYP26B1	56603	InGen	0.649029	5	c("ENST00000546307.5", "ENST00000001146.6", "ENST00000412253.1", "ENST00000474509.1", "ENST00000461519.1")	0.139405	2.60676	2.77641	0.00578816	0.0520278	-2.86744
10197	ENSG00000144036.15	ENSG00000144036	protein_coding	EXOC6B	23233	InGen	9.81305	9	c("ENST00000272427.10", "ENST00000490919.5", "ENST00000471335.5", "ENST00000492257.1", "ENST00000634650.1", "ENST00000464347.2", "ENST00000410104.1", "ENST00000410112.6", "ENST00000485398.1")	-0.00860344	7.68252	-0.656652	0.511831	0.763804	-7.11179
1480	ENSG00000116096.5	ENSG00000116096	protein_coding	SPR	6697	InGen	2.14188	2	c("ENST00000234454.5", "ENST00000498749.1")	0.0842437	2.61034	2.03172	0.0429271	0.199594	-4.60553
473	ENSG00000278060.1	ENSG00000278060	antisense			InGen	0.132132	1	ENST00000615411.1	0.169188	-3.42486	1.34999	0.17788	0.456748	-4.66887
11087	ENSG00000144040.12	ENSG00000144040	protein_coding	SFXN5	94097	InGen	7.75714	22	c("ENST00000474528.5", "ENST00000461352.5", "ENST00000272433.6", "ENST00000495208.5", "ENST00000490056.5", "ENST00000482289.5", "ENST00000411783.5", "ENST00000410065.5", "ENST00000482542.5", "ENST00000463277.5", "ENST00000416579.5", "ENST00000464825.5", "ENST00000450185.5", "ENST00000442582.1", "ENST00000487508.5", "ENST00000497144.5", "ENST00000479293.5", "ENST00000485057.5", "ENST00000475630.5", "ENST00000472259.5", "ENST00000484123.1", "ENST00000488839.1")	-0.039425	7.30667	-1.52095	0.129164	0.383579	-6.148
7058	ENSG00000135631.16	ENSG00000135631	protein_coding	RAB11FIP5	26056	InGen	4.07372	6	c("ENST00000486777.6", "ENST00000258098.6", "ENST00000482554.5", "ENST00000493523.2", "ENST00000479196.1", "ENST00000475951.1")	-0.00328507	5.85068	-0.185964	0.852579	0.944148	-7.16466
2890	ENSG00000272702.1	ENSG00000272702	processed_transcript			InGen	0.0842569	2	c("ENST00000608612.1", "ENST00000610134.1")	-0.0513435	-1.10272	-0.795716	0.42673	0.700938	-5.50083
3380	ENSG00000135632.11	ENSG00000135632	protein_coding	SMYD5	10322	InGen	3.39115	9	c("ENST00000413491.5", "ENST00000389501.8", "ENST00000258100.8", "ENST00000629411.2", "ENST00000443900.1", "ENST00000474652.1", "ENST00000491204.1", "ENST00000477038.1", "ENST00000486518.1")	-0.0117006	4.55136	-0.798977	0.424839	0.699728	-6.70512
1407	ENSG00000135617.3	ENSG00000135617	protein_coding	PRADC1	84279	InGen	4.60794	3	c("ENST00000258083.2", "ENST00000480093.1", "ENST00000470391.1")	-0.0579929	3.6886	-2.94301	0.00346439	0.036165	-2.61134
3591	ENSG00000135624.15	ENSG00000135624	protein_coding	CCT7	10574	InGen	13.7167	17	c("ENST00000471927.5", "ENST00000469844.5", "ENST00000473197.5", "ENST00000492253.5", "ENST00000539919.5", "ENST00000540468.5", "ENST00000258091.9", "ENST00000461290.5", "ENST00000464397.1", "ENST00000399032.2", "ENST00000398422.2", "ENST00000480489.5", "ENST00000409924.7", "ENST00000473786.5", "ENST00000482064.1", "ENST00000626868.1", "ENST00000488856.1")	-0.0334185	6.61664	-2.96665	0.00321493	0.0343399	-2.91124
8011	ENSG00000163013.11	ENSG00000163013	protein_coding	FBXO41	150726	InGen	9.51097	5	c("ENST00000295133.9", "ENST00000521871.5", "ENST00000520530.2", "ENST00000519873.1", "ENST00000520186.1")	-0.0728991	7.22187	-2.9076	0.00387136	0.0391771	-3.12254
2377	ENSG00000135625.7	ENSG00000135625	protein_coding	EGR4	1961	InGen	1.6062	2	c("ENST00000436467.3", "ENST00000545030.1")	-0.129025	2.68613	-1.76417	0.0785653	0.287073	-5.11197
105	ENSG00000252988.1	ENSG00000252988	snRNA	RNU6-111P		InGen	0.0506567	1	ENST00000517179.1	0.0711495	-5.55525	0.683089	0.494997	0.752391	-4.99721
14054	ENSG00000116127.17	ENSG00000116127	protein_coding	ALMS1	7840	InGen	5.63932	8	c("ENST00000484298.5", "ENST00000613296.4", "ENST00000614410.4", "ENST00000423048.5", "ENST00000620466.4", "ENST00000476650.2", "ENST00000464408.3", "ENST00000490821.1")	0.0248828	7.30563	1.76555	0.0783318	0.286549	-5.75089
2107	ENSG00000230002.2	ENSG00000230002	sense_intronic	ALMS1-IT1		InGen	0.345752	1	ENST00000441587.2	-0.0284627	0.492137	-0.677161	0.498745	0.754825	-5.92548
1654	ENSG00000163016.9	ENSG00000163016	transcribed_unprocessed_pseudogene	ALMS1P1	200420	InGen	0.833131	2	c("ENST00000450720.5", "ENST00000428767.1")	0.0643641	1.39954	1.67635	0.094552	0.321829	-4.98613
2047	ENSG00000144034.14	ENSG00000144034	protein_coding	TPRKB	51002	InGen	1.95864	10	c("ENST00000489476.5", "ENST00000463231.5", "ENST00000484969.5", "ENST00000272424.9", "ENST00000485758.1", "ENST00000318190.7", "ENST00000409716.6", "ENST00000497464.5", "ENST00000462166.1", "ENST00000470012.1")	0.0459198	3.01839	2.34742	0.0194531	0.119585	-4.00924
531	ENSG00000273245.1	ENSG00000273245	lincRNA			InGen	0.992689	1	ENST00000608509.1	0.0028047	0.0122026	0.0661589	0.947289	0.981021	-6.03888
513	ENSG00000280037.1	ENSG00000280037	TEC			InGen	0.930586	1	ENST00000624373.1	-0.00206743	-0.114712	-0.0477451	0.961946	0.985636	-6.00979
3544	ENSG00000144048.10	ENSG00000144048	protein_coding	DUSP11	8446	InGen	1.80458	5	c("ENST00000272444.7", "ENST00000480948.5", "ENST00000477458.1", "ENST00000443070.5", "ENST00000452812.1")	0.0312596	3.70945	1.99031	0.0473247	0.211593	-4.91092
7698	ENSG00000124356.15	ENSG00000124356	protein_coding	STAMBP	10617	InGen	2.43358	11	c("ENST00000339566.7", "ENST00000409707.5", "ENST00000452725.5", "ENST00000432295.6", "ENST00000394073.5", "ENST00000424659.5", "ENST00000394070.6", "ENST00000536064.1", "ENST00000478946.1", "ENST00000486458.1", "ENST00000487811.1")	-0.0649826	5.2376	-3.45326	0.000620866	0.0104012	-1.27131
1455	ENSG00000114956.19	ENSG00000114956	protein_coding	DGUOK	1716	InGen	6.26668	8	c("ENST00000629438.2", "ENST00000264093.8", "ENST00000348222.3", "ENST00000418996.5", "ENST00000462551.1", "ENST00000489796.5", "ENST00000462685.1", "ENST00000493055.1")	0.00821914	4.18899	0.601425	0.547941	0.788167	-6.78133
390	ENSG00000235499.1	ENSG00000235499	lincRNA			InGen	0.335637	1	ENST00000441217.1	0.0387375	-2.18579	0.443198	0.657893	0.851078	-5.48399
12271	ENSG00000187605.15	ENSG00000187605	protein_coding	TET3	200424	InGen	1.55946	4	c("ENST00000409262.7", "ENST00000496886.1", "ENST00000305799.8", "ENST00000475405.2")	0.115071	5.17288	3.39443	0.000765557	0.0121611	-1.46171
1994	ENSG00000257800.1	ENSG00000257800	processed_pseudogene	FNBP1P1		InGen	1.27161	1	ENST00000551203.1	0.0129599	2.32567	0.339879	0.734149	0.891364	-6.49563
1264	ENSG00000217702.2	ENSG00000217702	lincRNA			InGen	0.0883877	2	c("ENST00000616370.1", "ENST00000401851.2")	-0.0711327	-2.57383	-0.483832	0.628804	0.834757	-5.40807
3156	ENSG00000163170.11	ENSG00000163170	protein_coding	BOLA3	388962	InGen	1.66041	5	c("ENST00000327428.9", "ENST00000477685.5", "ENST00000484655.1", "ENST00000295326.4", "ENST00000469676.1")	0.0255007	3.36264	1.33136	0.183928	0.464608	-5.92021
1834	ENSG00000225439.2	ENSG00000225439	antisense	BOLA3-AS1	100507171	InGen	2.68192	3	c("ENST00000529783.1", "ENST00000423477.2", "ENST00000533563.1")	-0.00798894	3.2949	-0.326735	0.744061	0.89551	-6.72947
6440	ENSG00000114978.17	ENSG00000114978	protein_coding	MOB1A	55233	InGen	3.55587	6	c("ENST00000396049.4", "ENST00000497054.5", "ENST00000495286.5", "ENST00000463975.1", "ENST00000488006.1", "ENST00000494600.1")	0.023911	5.48604	1.45378	0.146892	0.412402	-6.09379
4870	ENSG00000065911.11	ENSG00000065911	protein_coding	MTHFD2	10797	InGen	0.720774	8	c("ENST00000394053.6", "ENST00000409804.5", "ENST00000470592.5", "ENST00000477455.5", "ENST00000489041.1", "ENST00000409601.1", "ENST00000488086.1", "ENST00000462026.1")	0.161873	2.38517	2.74024	0.00645017	0.0562419	-2.93586
5059	ENSG00000264324.1	ENSG00000264324	protein_coding			InGen	0.0496895	1	ENST00000451608.2	0.0364906	-1.05097	0.580367	0.562036	0.797325	-5.64604
8025	ENSG00000188687.16	ENSG00000188687	protein_coding	SLC4A5	57835	InGen	0.121505	14	c("ENST00000483195.5", "ENST00000394019.6", "ENST00000346834.8", "ENST00000423644.5", "ENST00000480696.1", "ENST00000637036.1", "ENST00000358683.8", "ENST00000377632.5", "ENST00000377634.8", "ENST00000425249.5", "ENST00000479776.1", "ENST00000432728.1", "ENST00000444570.5", "ENST00000436454.1")	-0.113009	0.816902	-2.30727	0.0216153	0.128146	-3.67151
1281	ENSG00000229798.1	ENSG00000229798	processed_pseudogene	KRT18P26		InGen	0.0494011	1	ENST00000454475.1	-0.127595	-3.35327	-1.0179	0.309422	0.601053	-4.98784
10439	ENSG00000204843.12	ENSG00000204843	protein_coding	DCTN1	1639	InGen	15.821	27	c("ENST00000361874.7", "ENST00000394003.7", "ENST00000628224.2", "ENST00000491465.5", "ENST00000497666.1", "ENST00000434055.5", "ENST00000409438.5", "ENST00000633691.1", "ENST00000409240.5", "ENST00000409868.5", "ENST00000466110.5", "ENST00000409567.7", "ENST00000492717.1", "ENST00000495895.1", "ENST00000495643.1", "ENST00000470351.1", "ENST00000463583.5", "ENST00000477966.1", "ENST00000458655.5", "ENST00000462813.1", "ENST00000454119.5", "ENST00000417090.1", "ENST00000437375.1", "ENST00000413111.5", "ENST00000421392.1", "ENST00000440727.1", "ENST00000449655.1")	-0.0100508	8.39087	-0.80899	0.419063	0.695137	-7.04907
3174	ENSG00000237737.5	ENSG00000237737	antisense	DCTN1-AS1	100189589	InGen	1.68653	6	c("ENST00000416630.1", "ENST00000418990.1", "ENST00000426715.5", "ENST00000427343.5", "ENST00000412957.5", "ENST00000437991.1")	0.0686584	3.42539	2.65359	0.00832261	0.0675324	-3.36146
7584	ENSG00000159239.12	ENSG00000159239	protein_coding	C2orf81	388963	InGen	0.170915	3	c("ENST00000517883.2", "ENST00000612891.4", "ENST00000290390.9")	0.0340366	1.31289	0.716669	0.47405	0.736334	-6.0749
321	ENSG00000233155.1	ENSG00000233155	processed_pseudogene	HMGA1P8		InGen	0.236853	1	ENST00000414130.1	-0.0296361	-2.8666	-0.302342	0.762568	0.904068	-5.42713
2860	ENSG00000005448.16	ENSG00000005448	protein_coding	WDR54	84058	InGen	1.65593	13	c("ENST00000461531.5", "ENST00000409791.5", "ENST00000475328.5", "ENST00000469932.5", "ENST00000493982.5", "ENST00000426787.5", "ENST00000348227.4", "ENST00000465134.5", "ENST00000480089.5", "ENST00000482880.5", "ENST00000468778.5", "ENST00000469321.5", "ENST00000482605.1")	-0.0483731	3.19597	-1.87461	0.0616682	0.247489	-5.03574
5005	ENSG00000114993.15	ENSG00000114993	protein_coding	RTKN	6242	InGen	5.13855	10	c("ENST00000305557.9", "ENST00000272430.9", "ENST00000233330.6", "ENST00000492013.1", "ENST00000469859.5", "ENST00000479256.1", "ENST00000472518.1", "ENST00000464094.2", "ENST00000460968.1", "ENST00000484453.1")	-0.155327	5.62824	-4.7527	2.92203e-06	0.000154667	3.75733
1522	ENSG00000115274.14	ENSG00000115274	protein_coding	INO80B	83444	InGen	0.163565	9	c("ENST00000233331.11", "ENST00000431187.5", "ENST00000494986.5", "ENST00000409917.5", "ENST00000471577.5", "ENST00000473618.5", "ENST00000409493.3", "ENST00000469849.1", "ENST00000455562.1")	-0.0253377	-1.0252	-0.458745	0.646699	0.844488	-5.7062
2438	ENSG00000239779.6	ENSG00000239779	protein_coding	WBP1	23559	InGen	1.41808	14	c("ENST00000233615.6", "ENST00000393972.7", "ENST00000474185.5", "ENST00000466835.5", "ENST00000464774.6", "ENST00000470536.5", "ENST00000484744.5", "ENST00000409737.5", "ENST00000428943.1", "ENST00000494741.5", "ENST00000473467.5", "ENST00000466303.1", "ENST00000492047.1", "ENST00000490120.1")	-0.0163356	2.80833	-0.698784	0.485145	0.745272	-6.41726
3234	ENSG00000115275.11	ENSG00000115275	protein_coding	MOGS	7841	InGen	2.62357	9	c("ENST00000233616.8", "ENST00000452063.6", "ENST00000409065.5", "ENST00000462189.1", "ENST00000448666.5", "ENST00000462443.1", "ENST00000489655.1", "ENST00000414701.1", "ENST00000486036.1")	-0.0435936	4.10223	-2.41383	0.0162922	0.106219	-4.07299
1344	ENSG00000204822.6	ENSG00000204822	protein_coding	MRPL53	116540	InGen	0.427746	4	c("ENST00000258105.7", "ENST00000409710.1", "ENST00000467349.1", "ENST00000468875.1")	8.21349e-06	0.198967	0.000215218	0.999828	0.999987	-6.07057
4897	ENSG00000135637.13	ENSG00000135637	protein_coding	CCDC142	84865	InGen	0.637658	9	c("ENST00000454193.5", "ENST00000393965.7", "ENST00000290418.4", "ENST00000473278.1", "ENST00000486335.1", "ENST00000497232.5", "ENST00000471713.5", "ENST00000474681.1", "ENST00000472962.1")	0.00443309	2.64584	0.202754	0.839444	0.937902	-6.60378
5094	ENSG00000115282.19	ENSG00000115282	protein_coding	TTC31	64427	InGen	0.795321	13	c("ENST00000489152.5", "ENST00000424122.5", "ENST00000442235.6", "ENST00000449459.5", "ENST00000464241.5", "ENST00000410003.5", "ENST00000463704.5", "ENST00000491252.5", "ENST00000233623.9", "ENST00000459957.5", "ENST00000463189.1", "ENST00000487623.1", "ENST00000414247.1")	-0.0268544	3.01592	-1.33039	0.184246	0.464934	-5.83418
2629	ENSG00000115289.13	ENSG00000115289	protein_coding	PCGF1	84759	InGen	1.23951	7	c("ENST00000465993.5", "ENST00000475863.5", "ENST00000233630.10", "ENST00000489914.1", "ENST00000480844.2", "ENST00000463744.1", "ENST00000496911.1")	-0.00292886	2.72743	-0.146976	0.883234	0.955891	-6.63807
2634	ENSG00000115307.16	ENSG00000115307	protein_coding	AUP1	550	InGen	5.61959	8	c("ENST00000425118.5", "ENST00000377526.3", "ENST00000463900.5", "ENST00000466894.5", "ENST00000486234.1", "ENST00000462297.1", "ENST00000464887.1", "ENST00000472800.1")	-0.040747	4.90852	-2.64517	0.00852844	0.0686559	-3.62479
3001	ENSG00000115317.11	ENSG00000115317	protein_coding	HTRA2	27429	InGen	2.35367	10	c("ENST00000258080.7", "ENST00000462909.5", "ENST00000467961.5", "ENST00000484881.5", "ENST00000352222.7", "ENST00000437202.1", "ENST00000484352.5", "ENST00000465521.1", "ENST00000482205.1", "ENST00000482331.1")	-0.0188642	3.81513	-1.29402	0.196501	0.479981	-6.05719
4363	ENSG00000115318.11	ENSG00000115318	protein_coding	LOXL3	84695	InGen	0.608238	10	c("ENST00000470907.6", "ENST00000264094.7", "ENST00000409249.5", "ENST00000393937.6", "ENST00000409549.5", "ENST00000409986.5", "ENST00000481835.2", "ENST00000420535.1", "ENST00000413469.1", "ENST00000484369.1")	0.0234761	2.33147	0.786935	0.431846	0.704512	-6.25241
3049	ENSG00000115325.13	ENSG00000115325	protein_coding	DOK1	1796	InGen	0.585904	13	c("ENST00000409429.5", "ENST00000485132.1", "ENST00000233668.9", "ENST00000488613.1", "ENST00000340004.6", "ENST00000489958.5", "ENST00000482206.1", "ENST00000474924.5", "ENST00000480318.5", "ENST00000496966.5", "ENST00000475191.5", "ENST00000464613.1", "ENST00000429631.1")	0.00926927	1.78406	0.365382	0.715044	0.881775	-6.36632
3000	ENSG00000159374.17	ENSG00000159374	protein_coding	M1AP	130951	InGen	0.147513	9	c("ENST00000290536.9", "ENST00000464686.5", "ENST00000409585.5", "ENST00000536235.5", "ENST00000485997.1", "ENST00000438226.5", "ENST00000422394.5", "ENST00000478437.1", "ENST00000421985.1")	0.131359	-0.217424	2.20465	0.0281203	0.15293	-3.72132
6227	ENSG00000135622.12	ENSG00000135622	protein_coding	SEMA4F	10505	InGen	1.44124	10	c("ENST00000357877.6", "ENST00000611975.4", "ENST00000420077.5", "ENST00000458114.5", "ENST00000339773.9", "ENST00000434486.5", "ENST00000416236.5", "ENST00000453930.5", "ENST00000446927.5", "ENST00000473350.1")	0.0174992	4.14925	0.85141	0.395116	0.677159	-6.59595
1333	ENSG00000272711.1	ENSG00000272711	lincRNA			InGen	0.137842	1	ENST00000610008.1	-0.0045391	-1.62695	-0.0578517	0.953899	0.98311	-5.68159
6064	ENSG00000159399.9	ENSG00000159399	protein_coding	HK2	3099	InGen	1.09178	3	c("ENST00000290573.6", "ENST00000409174.1", "ENST00000472302.1")	-0.0307055	3.5075	-0.589068	0.556191	0.793752	-6.66117
763	ENSG00000236209.1	ENSG00000236209	lincRNA			InGen	0.160768	1	ENST00000418001.1	0.0422344	-3.23111	0.158071	0.874491	0.952798	-5.40676
2151	ENSG00000115350.11	ENSG00000115350	protein_coding	POLE4	56655	InGen	2.97722	6	c("ENST00000483063.1", "ENST00000485527.5", "ENST00000459636.5", "ENST00000233699.8", "ENST00000465242.5", "ENST00000473023.1")	-0.0284881	3.65382	-1.20762	0.227998	0.517979	-6.13103
5308	ENSG00000115353.10	ENSG00000115353	protein_coding	TACR1	6869	InGen	1.3915	3	c("ENST00000305249.9", "ENST00000409848.3", "ENST00000497764.1")	-0.105999	3.81226	-2.99297	0.00295651	0.0323797	-2.50473
103	ENSG00000263909.1	ENSG00000263909	miRNA	MIR5000	100846995	InGen	0.102863	1	ENST00000577717.1	0.0647808	-5.17003	0.518201	0.604641	0.820711	-5.09554
3438	ENSG00000270571.2	ENSG00000270571	antisense			InGen	0.058121	1	ENST00000604271.2	0.0487098	-1.48272	0.63145	0.528153	0.774875	-5.53987
2744	ENSG00000115363.13	ENSG00000115363	protein_coding	EVA1A	84141	InGen	0.144815	11	c("ENST00000490746.5", "ENST00000485891.1", "ENST00000393913.7", "ENST00000233712.5", "ENST00000410113.5", "ENST00000410010.1", "ENST00000410071.5", "ENST00000432649.5", "ENST00000452003.1", "ENST00000486696.1", "ENST00000486489.1")	-0.0039665	-0.395309	-0.0672464	0.946423	0.98067	-5.96117
4601	ENSG00000115364.13	ENSG00000115364	protein_coding	MRPL19	9801	InGen	5.35267	7	c("ENST00000493686.1", "ENST00000393909.6", "ENST00000358788.10", "ENST00000409374.5", "ENST00000476622.1", "ENST00000492255.1", "ENST00000453233.1")	-0.0056237	5.63151	-0.479251	0.632056	0.836216	-7.04489
5465	ENSG00000005436.13	ENSG00000005436	protein_coding	GCFC2	6936	InGen	1.31276	11	c("ENST00000470285.1", "ENST00000470197.5", "ENST00000321027.7", "ENST00000541687.5", "ENST00000492826.1", "ENST00000409857.7", "ENST00000427862.1", "ENST00000472230.5", "ENST00000486016.1", "ENST00000442309.5", "ENST00000470503.1")	-0.00813442	3.84996	-0.397593	0.691169	0.870445	-6.81177
1747	ENSG00000270696.1	ENSG00000270696	antisense			InGen	3.87827	1	ENST00000604845.1	0.00371301	3.75003	0.171521	0.863912	0.948232	-6.85673
466	ENSG00000271452.1	ENSG00000271452	sense_intronic			InGen	1.89844	1	ENST00000604219.1	0.000606246	0.806219	0.0165177	0.986831	0.994822	-6.21013
414	ENSG00000270462.1	ENSG00000270462	antisense			InGen	0.0522653	1	ENST00000604464.1	-0.0879911	-4.48564	-0.623031	0.533665	0.779116	-5.11381
899	ENSG00000270996.1	ENSG00000270996	lincRNA			InGen	0.176609	1	ENST00000603612.1	-0.108729	-1.77926	-1.20158	0.23033	0.520499	-5.01313
332	ENSG00000200488.1	ENSG00000200488	misc_RNA	RN7SKP203		InGen	124.454	1	ENST00000363618.1	-0.0616002	6.21752	-1.6867	0.0925408	0.317865	-5.79877
5410	ENSG00000176204.13	ENSG00000176204	protein_coding	LRRTM4	80059	InGen	3.25067	7	c("ENST00000409911.5", "ENST00000409884.5", "ENST00000409093.1", "ENST00000409088.3", "ENST00000409282.1", "ENST00000456154.1", "ENST00000491242.1")	0.00109072	5.10503	0.0537701	0.957149	0.984123	-7.09854
284	ENSG00000227088.1	ENSG00000227088	lincRNA			InGen	0.267921	1	ENST00000437233.1	-0.179534	-3.09252	-1.29281	0.196918	0.480492	-4.76031
302	ENSG00000214429.3	ENSG00000214429	processed_pseudogene	CYCSP6		InGen	0.126123	1	ENST00000434498.1	0.00701669	-3.91077	0.0481754	0.961604	0.985532	-5.32419
7535	ENSG00000066032.18	ENSG00000066032	protein_coding	CTNNA2	1496	InGen	11.0714	19	c("ENST00000466387.5", "ENST00000496251.5", "ENST00000467488.1", "ENST00000497804.1", "ENST00000496558.5", "ENST00000451966.5", "ENST00000629316.2", "ENST00000409971.6", "ENST00000409266.5", "ENST00000402739.8", "ENST00000508970.1", "ENST00000541047.5", "ENST00000493024.5", "ENST00000343114.7", "ENST00000361291.8", "ENST00000540488.5", "ENST00000409550.2", "ENST00000465616.1", "ENST00000467892.1")	-0.165845	7.36219	-6.74976	6.06019e-11	2.36845e-08	14.0865
669	ENSG00000229385.1	ENSG00000229385	antisense		101927987	InGen	0.282052	1	ENST00000443301.1	-0.0642152	-1.49176	-0.837835	0.402688	0.681785	-5.39328
5044	ENSG00000162951.10	ENSG00000162951	protein_coding	LRRTM1	347730	InGen	2.40823	7	c("ENST00000417012.5", "ENST00000433224.1", "ENST00000295057.3", "ENST00000409148.1", "ENST00000416268.1", "ENST00000452811.1", "ENST00000415098.1")	-0.0799368	4.54571	-2.44437	0.0149969	0.100346	-4.0746
4286	ENSG00000163541.11	ENSG00000163541	protein_coding	SUCLG1	8802	InGen	5.15759	9	c("ENST00000393868.6", "ENST00000484365.1", "ENST00000491123.5", "ENST00000487809.1", "ENST00000488234.1", "ENST00000483605.5", "ENST00000442240.5", "ENST00000491642.5", "ENST00000430989.1")	-0.0043657	5.47337	-0.382846	0.702064	0.875092	-7.06896
13514	ENSG00000115423.18	ENSG00000115423	protein_coding	DNAH6	1768	InGen	2.05972	6	c("ENST00000476689.5", "ENST00000389394.7", "ENST00000468661.1", "ENST00000237449.10", "ENST00000494025.1", "ENST00000602588.1")	0.0112726	5.80924	0.374039	0.708599	0.87855	-7.10765
463	ENSG00000259056.1	ENSG00000259056	transcribed_unprocessed_pseudogene	DUXAP1		InGen	0.52457	1	ENST00000556632.1	0.0203746	-1.19915	0.298512	0.765487	0.905705	-5.74337
8771	ENSG00000186854.10	ENSG00000186854	protein_coding	TRABD2A	129293	InGen	0.0892545	10	c("ENST00000335459.9", "ENST00000479944.5", "ENST00000409520.6", "ENST00000496500.5", "ENST00000495990.5", "ENST00000409133.1", "ENST00000460991.1", "ENST00000436322.1", "ENST00000474298.5", "ENST00000489999.1")	0.0314787	0.42564	0.740107	0.459725	0.726058	-5.86121
438	ENSG00000276362.1	ENSG00000276362	unprocessed_pseudogene			InGen	0.0531526	1	ENST00000618630.1	-0.246335	-4.45989	-1.81337	0.0706196	0.268314	-4.05433
54	ENSG00000279992.1	ENSG00000279992	protein_coding			InGen	0.069658	1	ENST00000624966.1	0.0231524	-5.68656	0.263281	0.792487	0.917748	-5.12073
496	ENSG00000034510.5	ENSG00000034510	protein_coding	TMSB10	9168	InGen	285.105	1	ENST00000233143.5	-0.0198416	8.02837	-0.952624	0.34143	0.630507	-6.89827
7968	ENSG00000176407.17	ENSG00000176407	protein_coding	KCMF1	56888	InGen	2.76155	4	c("ENST00000456682.1", "ENST00000409785.8", "ENST00000428691.5", "ENST00000453448.1")	0.0302779	5.45206	2.52923	0.0118643	0.0861077	-3.98091
4414	ENSG00000152284.4	ENSG00000152284	protein_coding	TCF7L1	83439	InGen	0.337274	4	c("ENST00000282111.3", "ENST00000494519.1", "ENST00000442813.1", "ENST00000490744.1")	0.088748	1.33937	2.07191	0.0389965	0.188093	-4.26106
458	ENSG00000231134.1	ENSG00000231134	sense_intronic	TCF7L1-IT1		InGen	0.306675	1	ENST00000433581.1	0.134258	-2.09463	1.60812	0.108699	0.348605	-4.48115
107	ENSG00000200701.1	ENSG00000200701	snRNA	RNU6-674P		InGen	0.331306	1	ENST00000363831.1	0.314339	-4.09329	2.38781	0.017472	0.111228	-3.15594
7081	ENSG00000152291.13	ENSG00000152291	protein_coding	TGOLN2	10618	InGen	10.855	6	c("ENST00000282120.6", "ENST00000377386.7", "ENST00000398263.6", "ENST00000409015.5", "ENST00000409232.7", "ENST00000444342.2")	-0.0225755	7.29189	-1.88814	0.0598232	0.243128	-5.52971
558	ENSG00000270532.1	ENSG00000270532	processed_pseudogene	PEBP1P2		InGen	0.135366	1	ENST00000603980.1	0.0317793	-2.75724	0.314054	0.753664	0.899893	-5.4365
4005	ENSG00000042445.13	ENSG00000042445	protein_coding	RETSAT	54884	InGen	5.15146	7	c("ENST00000429806.5", "ENST00000295802.8", "ENST00000449375.1", "ENST00000438611.4", "ENST00000409984.2", "ENST00000482694.1", "ENST00000490291.1")	-0.0520961	5.36384	-1.76288	0.078782	0.287644	-5.58832
7259	ENSG00000115459.17	ENSG00000115459	protein_coding	ELMOD3	84173	InGen	1.2618	22	c("ENST00000462396.5", "ENST00000409331.6", "ENST00000409013.7", "ENST00000490508.5", "ENST00000446464.7", "ENST00000423095.7", "ENST00000409344.7", "ENST00000393852.8", "ENST00000476734.5", "ENST00000429764.5", "ENST00000466467.1", "ENST00000315658.11", "ENST00000462891.7", "ENST00000409890.6", "ENST00000418268.5", "ENST00000414593.5", "ENST00000410106.5", "ENST00000444108.7", "ENST00000440462.5", "ENST00000488150.1", "ENST00000496957.1", "ENST00000486908.1")	-0.0575314	4.21238	-3.74486	0.000210564	0.00449993	-0.125255
102	ENSG00000202382.1	ENSG00000202382	misc_RNA			InGen	1.0369	1	ENST00000365512.1	-0.106034	-2.39925	-1.07173	0.284569	0.577765	-5.04932
299	ENSG00000278590.1	ENSG00000278590	misc_RNA	RN7SL113P		InGen	0.44008	1	ENST00000619959.1	0.0414774	-2.03067	0.511235	0.609504	0.823912	-5.49067
73	ENSG00000273196.1	ENSG00000273196	antisense			InGen	0.34979	1	ENST00000610137.1	0.211774	-4.49987	1.48996	0.137123	0.397209	-4.44604
2607	ENSG00000042493.15	ENSG00000042493	protein_coding	CAPG	822	InGen	1.96903	15	c("ENST00000263867.8", "ENST00000453973.5", "ENST00000409921.5", "ENST00000409670.5", "ENST00000409724.5", "ENST00000471064.1", "ENST00000483659.5", "ENST00000439385.5", "ENST00000449030.5", "ENST00000447219.6", "ENST00000459793.2", "ENST00000409275.1", "ENST00000415012.1", "ENST00000491267.1", "ENST00000479651.1")	0.0574994	3.23148	1.26816	0.205573	0.49055	-5.98157
3858	ENSG00000152292.16	ENSG00000152292	protein_coding	SH2D6	284948	InGen	0.185684	9	c("ENST00000469800.5", "ENST00000389938.6", "ENST00000488657.3", "ENST00000474753.1", "ENST00000481395.6", "ENST00000481426.6", "ENST00000477170.5", "ENST00000340326.2", "ENST00000488219.1")	-0.0463311	0.522714	-0.98564	0.324982	0.616715	-5.67786
113	ENSG00000207207.1	ENSG00000207207	misc_RNA			InGen	0.107542	1	ENST00000384478.1	-0.093687	-5.04776	-0.720457	0.471718	0.735013	-5.01357
4487	ENSG00000168906.12	ENSG00000168906	protein_coding	MAT2A	4144	InGen	16.131	6	c("ENST00000306434.7", "ENST00000465151.5", "ENST00000469221.5", "ENST00000481412.5", "ENST00000409017.1", "ENST00000490878.1")	-0.0332987	7.18417	-1.71345	0.0875033	0.306804	-5.83136
9098	ENSG00000115486.11	ENSG00000115486	protein_coding	GGCX	2677	InGen	1.44055	10	c("ENST00000233838.8", "ENST00000465637.5", "ENST00000430215.7", "ENST00000473665.1", "ENST00000482662.1", "ENST00000423570.5", "ENST00000421496.5", "ENST00000428479.3", "ENST00000481541.1", "ENST00000496962.1")	-0.00292709	4.74774	-0.204263	0.838265	0.937442	-7.0329
990	ENSG00000118640.10	ENSG00000118640	protein_coding	VAMP8	8673	InGen	1.14148	3	c("ENST00000432071.1", "ENST00000263864.9", "ENST00000409760.1")	0.0862769	1.09688	2.36339	0.0186474	0.116239	-3.60769
819	ENSG00000168899.4	ENSG00000168899	protein_coding	VAMP5	10791	InGen	2.9011	2	c("ENST00000306384.4", "ENST00000462451.1")	0.0489288	2.155	1.45404	0.146821	0.412345	-5.48045
1220	ENSG00000168894.9	ENSG00000168894	protein_coding	RNF181	51255	InGen	8.31312	6	c("ENST00000461845.1", "ENST00000441634.5", "ENST00000306368.8", "ENST00000414390.5", "ENST00000443647.5", "ENST00000456023.1")	-0.0187486	4.33701	-1.04579	0.296369	0.589278	-6.44129
3094	ENSG00000168890.13	ENSG00000168890	protein_coding	TMEM150A	129303	InGen	0.61696	12	c("ENST00000306353.7", "ENST00000431593.5", "ENST00000334462.9", "ENST00000444380.5", "ENST00000409668.1", "ENST00000463363.1", "ENST00000422458.6", "ENST00000451147.5", "ENST00000417791.5", "ENST00000425160.1", "ENST00000433956.1", "ENST00000455852.1")	-0.0136783	1.86964	-0.458661	0.646759	0.844488	-6.34181
3952	ENSG00000168883.19	ENSG00000168883	protein_coding	USP39	10713	InGen	2.84531	20	c("ENST00000491659.5", "ENST00000459775.5", "ENST00000474572.6", "ENST00000448971.5", "ENST00000450066.6", "ENST00000613444.4", "ENST00000442708.5", "ENST00000465282.5", "ENST00000409025.5", "ENST00000455732.5", "ENST00000409470.5", "ENST00000323701.10", "ENST00000458268.5", "ENST00000409766.7", "ENST00000493829.5", "ENST00000467885.6", "ENST00000490193.5", "ENST00000481409.1", "ENST00000496047.5", "ENST00000465514.1")	-0.00713412	4.50442	-0.576983	0.564317	0.798514	-6.84819
4413	ENSG00000168887.10	ENSG00000168887	protein_coding	C2orf68	388969	InGen	1.28625	5	c("ENST00000306336.5", "ENST00000420686.5", "ENST00000423181.1", "ENST00000409734.3", "ENST00000478626.1")	-0.044183	3.47391	-2.51702	0.0122758	0.0881208	-3.6993
3051	ENSG00000115523.16	ENSG00000115523	protein_coding	GNLY	10578	InGen	0.190824	14	c("ENST00000488945.5", "ENST00000263863.8", "ENST00000489214.5", "ENST00000482900.5", "ENST00000464298.5", "ENST00000470974.1", "ENST00000489980.5", "ENST00000524600.5", "ENST00000533041.5", "ENST00000534351.5", "ENST00000409696.7", "ENST00000491234.1", "ENST00000531685.1", "ENST00000526018.1")	-0.00486225	-0.0575042	-0.0382081	0.969543	0.988212	-6.02096
6076	ENSG00000168874.12	ENSG00000168874	protein_coding	ATOH8	84913	InGen	0.722333	5	c("ENST00000469442.5", "ENST00000306279.3", "ENST00000463422.5", "ENST00000473116.1", "ENST00000489682.1")	0.0793221	2.98771	1.7964	0.0732828	0.274392	-5.1202
5549	ENSG00000115525.16	ENSG00000115525	protein_coding	ST3GAL5	8869	InGen	6.39386	13	c("ENST00000393808.7", "ENST00000393805.5", "ENST00000377332.7", "ENST00000461206.1", "ENST00000306262.9", "ENST00000455892.1", "ENST00000433665.5", "ENST00000487896.1", "ENST00000473122.5", "ENST00000461892.5", "ENST00000461199.5", "ENST00000484728.5", "ENST00000490946.1")	0.0193288	6.16629	1.33803	0.181743	0.461665	-6.31981
783	ENSG00000232504.4	ENSG00000232504	lincRNA	ST3GAL5-AS1		InGen	2.59646	1	ENST00000455121.3	-0.0969828	1.96966	-2.10802	0.0357305	0.177769	-4.3093
449	ENSG00000272564.1	ENSG00000272564	lincRNA			InGen	1.58015	1	ENST00000608140.1	-0.0316557	0.381202	-0.548545	0.583663	0.80976	-5.97962
13519	ENSG00000068654.15	ENSG00000068654	protein_coding	POLR1A	25885	InGen	2.2742	10	c("ENST00000263857.10", "ENST00000409681.1", "ENST00000471427.1", "ENST00000496892.5", "ENST00000492034.1", "ENST00000462078.1", "ENST00000483538.1", "ENST00000486964.5", "ENST00000424089.5", "ENST00000409024.3")	-0.0103047	5.95455	-0.665801	0.505971	0.759836	-6.97148
10164	ENSG00000132300.18	ENSG00000132300	protein_coding	PTCD3	55037	InGen	3.90004	20	c("ENST00000254630.11", "ENST00000409326.6", "ENST00000465560.5", "ENST00000409783.6", "ENST00000488801.5", "ENST00000418628.5", "ENST00000473829.1", "ENST00000627371.1", "ENST00000483925.1", "ENST00000484203.5", "ENST00000480102.1", "ENST00000464541.5", "ENST00000476215.5", "ENST00000487043.5", "ENST00000469585.5", "ENST00000493430.5", "ENST00000467273.5", "ENST00000494323.5", "ENST00000472044.1", "ENST00000477520.1")	-0.0162244	6.34558	-1.63148	0.103678	0.3398	-5.90282
137	ENSG00000208772.1	ENSG00000208772	snoRNA	SNORD94	692225	InGen	25.5214	1	ENST00000386037.1	0.0013853	2.63252	0.0335504	0.973255	0.989455	-6.6451
3986	ENSG00000132305.20	ENSG00000132305	protein_coding	IMMT	10989	InGen	7.22902	12	c("ENST00000254636.9", "ENST00000449247.6", "ENST00000410111.7", "ENST00000419070.6", "ENST00000442664.6", "ENST00000409051.6", "ENST00000620815.4", "ENST00000474969.5", "ENST00000490238.5", "ENST00000409258.2", "ENST00000460081.1", "ENST00000486633.1")	-0.0062182	5.85525	-0.538993	0.59023	0.813325	-7.03834
111	ENSG00000200241.1	ENSG00000200241	misc_RNA			InGen	0.383353	1	ENST00000363371.1	-0.0972812	-3.66498	-0.764773	0.444915	0.715083	-5.12848
83	ENSG00000265420.1	ENSG00000265420	miRNA	MIR4779	100616159	InGen	0.156118	1	ENST00000579234.1	0.0374679	-5.03176	0.295193	0.768019	0.90674	-5.17079
460	ENSG00000273080.1	ENSG00000273080	antisense			InGen	0.636136	1	ENST00000610262.1	0.0919319	-0.810812	1.53631	0.125354	0.377532	-4.77335
3829	ENSG00000132313.14	ENSG00000132313	protein_coding	MRPL35	51318	InGen	8.58202	4	c("ENST00000254644.12", "ENST00000605125.5", "ENST00000337109.8", "ENST00000409180.1")	-0.000360788	6.027	-0.0246124	0.980378	0.992121	-7.19693
5380	ENSG00000068615.17	ENSG00000068615	protein_coding	REEP1	65055	InGen	6.88155	9	c("ENST00000165698.9", "ENST00000538924.6", "ENST00000535845.6", "ENST00000541910.6", "ENST00000453231.6", "ENST00000490915.5", "ENST00000473407.5", "ENST00000489855.2", "ENST00000475475.1")	0.0938106	6.14848	5.14012	4.54707e-07	3.51295e-05	5.49666
13423	ENSG00000115548.16	ENSG00000115548	protein_coding	KDM3A	55818	InGen	3.05093	16	c("ENST00000452034.5", "ENST00000409556.5", "ENST00000542128.5", "ENST00000312912.9", "ENST00000441719.5", "ENST00000409064.5", "ENST00000427678.1", "ENST00000498528.1", "ENST00000466058.1", "ENST00000463013.1", "ENST00000488971.1", "ENST00000485171.1", "ENST00000462197.1", "ENST00000491383.5", "ENST00000470160.1", "ENST00000483866.1")	0.0247085	6.38092	1.39385	0.164237	0.437997	-6.26299
7018	ENSG00000115561.15	ENSG00000115561	protein_coding	CHMP3	51652	InGen	8.27473	9	c("ENST00000263856.8", "ENST00000409727.5", "ENST00000409225.2", "ENST00000393773.7", "ENST00000409810.6", "ENST00000494623.1", "ENST00000486404.5", "ENST00000466032.1", "ENST00000485465.1")	-0.0298311	6.83448	-1.3853	0.166831	0.440793	-6.30993
1503	ENSG00000249884.8	ENSG00000249884	protein_coding	RNF103-CHMP3	100526767	InGen	0.203565	2	c("ENST00000604011.5", "ENST00000440757.2")	-0.0675068	-0.763736	-1.26296	0.207432	0.492883	-5.12713
105	ENSG00000200563.1	ENSG00000200563	snRNA	RNU6-640P		InGen	0.339157	1	ENST00000363693.1	-0.0156559	-3.8749	-0.122346	0.902694	0.963966	-5.32766
7599	ENSG00000239305.6	ENSG00000239305	protein_coding	RNF103	7844	InGen	3.76179	6	c("ENST00000237455.4", "ENST00000472030.1", "ENST00000463333.6", "ENST00000477307.5", "ENST00000465629.5", "ENST00000472680.1")	-0.0153078	5.87713	-1.08671	0.277905	0.57164	-6.59636
6804	ENSG00000153561.12	ENSG00000153561	protein_coding	RMND5A	64795	InGen	10.1184	4	c("ENST00000283632.4", "ENST00000466417.2", "ENST00000472843.5", "ENST00000471113.1")	-0.056193	7.12885	-4.10962	4.92728e-05	0.00145674	0.947326
3634	ENSG00000153563.15	ENSG00000153563	protein_coding	CD8A	925	InGen	0.69385	4	c("ENST00000352580.7", "ENST00000283635.7", "ENST00000409511.6", "ENST00000409781.1")	0.0505188	2.30296	1.61985	0.106154	0.343609	-5.27355
2557	ENSG00000233673.6	ENSG00000233673	transcribed_unprocessed_pseudogene	ANAPC1P1	100286979	InGen	0.0545499	2	c("ENST00000616781.4", "ENST00000426186.1")	0.0269454	-1.91439	0.327488	0.743492	0.895203	-5.56675
505	ENSG00000231351.2	ENSG00000231351	processed_pseudogene			InGen	0.832661	1	ENST00000418877.1	-0.0306995	-0.297332	-0.658859	0.510414	0.762862	-5.75949
3220	ENSG00000183281.14	ENSG00000183281	protein_coding	PLGLB1	5343	InGen	0.258943	7	c("ENST00000409310.6", "ENST00000409801.5", "ENST00000409795.5", "ENST00000478636.5", "ENST00000355705.3", "ENST00000494194.5", "ENST00000467745.1")	0.149115	0.520759	1.65582	0.0986434	0.329736	-4.8491
1408	ENSG00000231259.4	ENSG00000231259	unprocessed_pseudogene			InGen	1.15045	1	ENST00000452554.2	0.0409263	1.67508	1.1166	0.264923	0.557786	-5.79406
143	ENSG00000266931.1	ENSG00000266931	unprocessed_pseudogene			InGen	1.5612	1	ENST00000592457.1	0.0060512	-1.25403	0.0896126	0.928646	0.97369	-5.75584
312	ENSG00000230395.1	ENSG00000230395	unprocessed_pseudogene			InGen	0.0705545	1	ENST00000426110.1	0.131708	-4.58037	0.878806	0.380102	0.663813	-4.96601
3819	ENSG00000204745.3	ENSG00000204745	unprocessed_pseudogene			InGen	0.229006	1	ENST00000454465.1	0.00256265	0.77444	0.0458788	0.963433	0.986061	-6.20646
3456	ENSG00000222041.10	ENSG00000222041	lincRNA	LINC00152	112597	InGen	0.541258	14	c("ENST00000409054.1", "ENST00000331944.10", "ENST00000409139.5", "ENST00000409898.2", "ENST00000419680.6", "ENST00000414584.1", "ENST00000455131.5", "ENST00000423846.5", "ENST00000414030.5", "ENST00000437561.1", "ENST00000629257.1", "ENST00000413202.1", "ENST00000603948.5", "ENST00000612724.1")	-0.0809456	1.89979	-2.16763	0.030852	0.16237	-4.16721
80	ENSG00000265507.1	ENSG00000265507	miRNA	MIR4435-1	100616499	InGen	0.482218	1	ENST00000582552.1	-0.205991	-3.90516	-1.5828	0.114359	0.358586	-4.36562
354	ENSG00000225933.1	ENSG00000225933	processed_pseudogene			InGen	0.11187	1	ENST00000452984.1	-0.21552	-3.84147	-1.66081	0.097636	0.327851	-4.27328
2095	ENSG00000234231.3	ENSG00000234231	unprocessed_pseudogene			InGen	0.517721	1	ENST00000427434.1	-0.109489	1.08546	-1.93813	0.053401	0.226446	-4.46554
2254	ENSG00000125551.18	ENSG00000125551	protein_coding	PLGLB2	5342	InGen	0.282903	3	c("ENST00000359481.8", "ENST00000410086.3", "ENST00000465361.1")	-0.286788	0.153821	-3.39411	0.000766411	0.012166	-0.688167
6991	ENSG00000185304.13	ENSG00000185304	protein_coding	RGPD2	729857	InGen	0.0702318	2	c("ENST00000398146.3", "ENST00000494592.1")	0.164387	-0.583038	1.13846	0.255697	0.548664	-5.31823
202	ENSG00000229604.2	ENSG00000229604	processed_pseudogene	MTATP8P2		InGen	0.200037	1	ENST00000435212.2	0.247418	-4.00965	1.68811	0.0922701	0.317279	-4.23243
427	ENSG00000233205.1	ENSG00000233205	processed_pseudogene			InGen	0.267261	1	ENST00000431142.1	-0.0773917	-2.21549	-0.88556	0.376455	0.661102	-5.22165
194	ENSG00000222724.1	ENSG00000222724	snRNA	RNU2-63P		InGen	0.531591	1	ENST00000410792.1	0.0217667	-2.69191	0.189175	0.850064	0.942667	-5.5035
1753	ENSG00000172086.7	ENSG00000172086	protein_coding	KRCC1	51315	InGen	4.93828	1	ENST00000347055.3	-0.0494524	4.11888	-2.84903	0.00464125	0.0444644	-2.95437
6431	ENSG00000144115.16	ENSG00000144115	protein_coding	THNSL2	55258	InGen	0.987317	10	c("ENST00000377254.7", "ENST00000419759.5", "ENST00000449349.5", "ENST00000343544.8", "ENST00000324166.6", "ENST00000475910.1", "ENST00000496844.5", "ENST00000476349.1", "ENST00000464022.1", "ENST00000496165.1")	0.00538506	3.35731	0.0427636	0.965914	0.986824	-6.79277
5434	ENSG00000172071.11	ENSG00000172071	protein_coding	EIF2AK3	9451	InGen	1.83058	6	c("ENST00000419748.5", "ENST00000303236.7", "ENST00000415570.1", "ENST00000470706.1", "ENST00000478003.1", "ENST00000477083.1")	-0.0339404	4.3242	-1.67045	0.0957131	0.324041	-5.60025
4283	ENSG00000234028.3	ENSG00000234028	antisense			InGen	0.136982	2	c("ENST00000453008.2", "ENST00000606164.1")	0.0443396	0.211401	0.804844	0.421449	0.696757	-5.77041
1848	ENSG00000153574.8	ENSG00000153574	protein_coding	RPIA	22934	InGen	1.02426	1	ENST00000283646.4	-0.0342056	1.91845	-1.41031	0.159324	0.430568	-5.48698
8042	ENSG00000230006.7	ENSG00000230006	transcribed_unprocessed_pseudogene	ANKRD36BP2	645784	InGen	2.27008	7	c("ENST00000421951.5", "ENST00000622311.4", "ENST00000427055.1", "ENST00000393515.7", "ENST00000443770.1", "ENST00000575193.1", "ENST00000454490.1")	-0.022737	5.11684	-0.905576	0.365775	0.652231	-6.68912
85	ENSG00000265510.1	ENSG00000265510	miRNA	MIR4436A	100616399	InGen	0.068423	1	ENST00000585278.1	0.154278	-5.50575	1.57442	0.116283	0.362021	-4.32362
523	ENSG00000211592.8	ENSG00000211592	IG_C_gene	IGKC		InGen	0.974181	1	ENST00000390237.2	0.123737	-2.12699	0.643935	0.520034	0.769451	-5.43564
38	ENSG00000211593.2	ENSG00000211593	IG_J_gene	IGKJ5		InGen	0.0784662	1	ENST00000390238.2	0.0226689	-5.77218	0.283017	0.777329	0.910581	-5.10862
38	ENSG00000211595.2	ENSG00000211595	IG_J_gene	IGKJ3		InGen	0.0564805	1	ENST00000390240.2	0.122181	-5.80517	1.69966	0.0900716	0.312497	-4.18373
38	ENSG00000211597.2	ENSG00000211597	IG_J_gene	IGKJ1		InGen	0.257778	1	ENST00000390242.2	0.0333999	-5.23313	0.268615	0.788382	0.915265	-5.15608
538	ENSG00000211598.2	ENSG00000211598	IG_V_gene	IGKV4-1		InGen	0.13476	1	ENST00000390243.2	0.0678192	-5.4129	0.426077	0.67031	0.859557	-5.10717
392	ENSG00000241351.3	ENSG00000241351	IG_V_gene	IGKV3-11		InGen	0.0526272	1	ENST00000483158.1	-0.129594	-5.21241	-0.847932	0.397048	0.678269	-4.93253
390	ENSG00000244116.3	ENSG00000244116	IG_V_gene	IGKV2-28		InGen	0.0884539	1	ENST00000482769.1	0.123912	-5.90079	1.38897	0.165713	0.439705	-4.49708
421	ENSG00000242076.2	ENSG00000242076	IG_V_gene	IGKV1-33		InGen	0.0417799	2	c("ENST00000558152.2", "ENST00000473726.1")	-0.0200922	-5.86293	-0.19692	0.844003	0.940163	-5.1199
2414	ENSG00000283196.1	ENSG00000283196	lincRNA		645166	InGen	0.909199	4	c("ENST00000636531.1", "ENST00000635968.1", "ENST00000637196.1", "ENST00000636560.1")	0.0943977	2.07871	1.62534	0.10498	0.341903	-5.20584
104	ENSG00000275490.1	ENSG00000275490	unprocessed_pseudogene			InGen	0.0873005	1	ENST00000621327.1	-0.0850782	-5.29704	-0.708781	0.478926	0.740054	-5.00277
96	ENSG00000230964.1	ENSG00000230964	processed_pseudogene			InGen	0.35926	1	ENST00000454518.1	0.186701	-4.14266	1.25148	0.211583	0.498519	-4.71537
528	ENSG00000261600.1	ENSG00000261600	lincRNA			InGen	0.330191	1	ENST00000567067.1	0.19741	-1.94586	1.56222	0.119129	0.366923	-4.58247
3057	ENSG00000143429.10	ENSG00000143429	transcribed_unprocessed_pseudogene		645166	InGen	0.472574	6	c("ENST00000609777.5", "ENST00000608501.5", "ENST00000544283.5", "ENST00000608018.5", "ENST00000608531.1", "ENST00000423774.2")	0.0697423	1.43351	1.08042	0.28069	0.573959	-5.78354
2395	ENSG00000223703.1	ENSG00000223703	unprocessed_pseudogene			InGen	0.0626778	1	ENST00000445234.1	0.0255038	-1.9682	0.258993	0.795791	0.919559	-5.59847
1047	ENSG00000232531.3	ENSG00000232531	processed_pseudogene			InGen	0.205565	1	ENST00000413684.1	-0.00789537	-1.22402	-0.124426	0.901048	0.963248	-5.75083
532	ENSG00000236969.2	ENSG00000236969	unprocessed_pseudogene	GGT8P		InGen	0.223906	1	ENST00000418938.2	0.0550291	-2.32394	0.5524	0.581022	0.808088	-5.43246
1044	ENSG00000259916.1	ENSG00000259916	protein_coding		100509620	InGen	0.454538	1	ENST00000561882.1	-0.0858289	-0.366644	-1.41898	0.156784	0.426574	-5.03103
913	ENSG00000213355.3	ENSG00000213355	processed_pseudogene	CNN2P8		InGen	0.575428	1	ENST00000421872.1	0.0600373	-0.224937	0.715288	0.474902	0.736997	-5.73657
504	ENSG00000223564.1	ENSG00000223564	unprocessed_pseudogene	CYP4F32P		InGen	1.21149	1	ENST00000426492.1	0.0795962	0.118886	1.22983	0.219577	0.507504	-5.37548
343	ENSG00000232502.1	ENSG00000232502	processed_pseudogene			InGen	0.926408	1	ENST00000412994.1	0.0272529	-0.900313	0.362622	0.717103	0.882879	-5.81332
574	ENSG00000235571.1	ENSG00000235571	processed_pseudogene	SNX18P14		InGen	0.847576	1	ENST00000429308.1	0.047635	-0.367806	0.650671	0.51568	0.766229	-5.79983
534	ENSG00000204717.4	ENSG00000204717	unprocessed_pseudogene			InGen	1.19746	1	ENST00000429823.1	0.0492042	0.0174257	0.76229	0.446394	0.716205	-5.79747
7042	ENSG00000229089.6	ENSG00000229089	transcribed_unprocessed_pseudogene	ANKRD20A8P		InGen	0.329956	3	c("ENST00000590226.1", "ENST00000432432.6", "ENST00000446135.2")	0.066805	2.06107	1.35978	0.174765	0.451881	-5.61299
107	ENSG00000212140.1	ENSG00000212140	snRNA	RNU6-1320P		InGen	0.383786	1	ENST00000390838.1	0.0460039	-3.76414	0.359618	0.719347	0.883697	-5.3047
1306	ENSG00000278631.1	ENSG00000278631	processed_pseudogene			InGen	0.0954817	1	ENST00000618617.1	0.164062	-2.2685	1.64189	0.101499	0.334925	-4.42646
2218	ENSG00000163060.7	ENSG00000163060	protein_coding	TEKT4	150483	InGen	0.134971	2	c("ENST00000468063.1", "ENST00000295201.4")	0.283778	-1.50054	1.7647	0.0784748	0.286853	-4.334
478	ENSG00000233850.1	ENSG00000233850	antisense			InGen	0.308466	1	ENST00000448734.1	-0.0787507	-1.8882	-0.96326	0.336074	0.626065	-5.22679
1457	ENSG00000172005.10	ENSG00000172005	protein_coding	MAL	4118	InGen	18.4828	5	c("ENST00000489399.1", "ENST00000309988.8", "ENST00000349807.3", "ENST00000353004.7", "ENST00000354078.7")	-0.23492	5.6642	-5.94144	6.75274e-09	1.13327e-06	9.61276
6719	ENSG00000144029.11	ENSG00000144029	protein_coding	MRPS5	64969	InGen	2.07216	8	c("ENST00000272418.6", "ENST00000482821.5", "ENST00000345084.9", "ENST00000461916.5", "ENST00000482568.1", "ENST00000475895.5", "ENST00000464458.1", "ENST00000475040.1")	-0.0120799	4.84668	-0.874467	0.382456	0.665508	-6.68607
6813	ENSG00000144026.11	ENSG00000144026	protein_coding	ZNF514	84874	InGen	1.35497	4	c("ENST00000496060.1", "ENST00000295208.6", "ENST00000411425.1", "ENST00000447814.1")	-0.0449693	4.19193	-1.89985	0.058264	0.239279	-5.17135
3996	ENSG00000275111.4	ENSG00000275111	protein_coding	ZNF2	7549	InGen	0.781609	5	c("ENST00000617923.4", "ENST00000614034.4", "ENST00000611463.1", "ENST00000622059.4", "ENST00000611147.1")	-0.00803858	2.68202	-0.364648	0.715592	0.881794	-6.56892
2304	ENSG00000233757.6	ENSG00000233757	protein_coding			InGen	1.81105	3	c("ENST00000425953.5", "ENST00000614286.1", "ENST00000610384.1")	0.0126423	3.0636	0.675059	0.500078	0.755678	-6.49313
6063	ENSG00000155066.15	ENSG00000155066	protein_coding	PROM2	150696	InGen	0.301876	11	c("ENST00000317620.13", "ENST00000403131.6", "ENST00000317668.8", "ENST00000487138.5", "ENST00000463580.5", "ENST00000431567.5", "ENST00000477767.1", "ENST00000478295.1", "ENST00000497110.1", "ENST00000495540.1", "ENST00000462029.1")	-0.00488886	1.75566	-0.161313	0.871939	0.951843	-6.41576
7870	ENSG00000115041.12	ENSG00000115041	protein_coding	KCNIP3	30818	InGen	1.45622	7	c("ENST00000295225.9", "ENST00000486055.1", "ENST00000475491.1", "ENST00000461336.5", "ENST00000377181.2", "ENST00000360990.7", "ENST00000468529.1")	0.00399796	4.48097	0.18891	0.850271	0.942726	-6.99084
5665	ENSG00000115042.9	ENSG00000115042	protein_coding	FAHD2A	51011	InGen	2.25753	6	c("ENST00000445649.1", "ENST00000447036.5", "ENST00000233379.8", "ENST00000418606.1", "ENST00000463940.1", "ENST00000470100.1")	-0.0287468	4.72121	-2.19423	0.028867	0.15545	-4.66718
1594	ENSG00000272913.1	ENSG00000272913	lincRNA			InGen	0.652168	1	ENST00000609975.1	-0.0305607	1.06848	-0.877042	0.381058	0.66432	-5.89645
4978	ENSG00000229689.3	ENSG00000229689	transcribed_unprocessed_pseudogene			InGen	1.2528	3	c("ENST00000393279.2", "ENST00000608013.1", "ENST00000442128.2")	0.0240719	3.676	0.941311	0.347186	0.635392	-6.41951
501	ENSG00000273305.1	ENSG00000273305	lincRNA			InGen	1.85827	1	ENST00000610252.1	0.0451226	0.888234	1.12641	0.260753	0.553958	-5.62431
1015	ENSG00000168992.4	ENSG00000168992	unprocessed_pseudogene	OR7E102P		InGen	0.0869537	1	ENST00000448855.1	-0.206986	-2.59386	-2.05945	0.0401814	0.191734	-3.73396
1320	ENSG00000232717.1	ENSG00000232717	unprocessed_pseudogene	TRIM51JP		InGen	0.0971791	1	ENST00000443564.1	0.159207	-2.37379	1.44676	0.148849	0.414932	-4.68056
2245	ENSG00000237510.7	ENSG00000237510	transcribed_unprocessed_pseudogene			InGen	0.047199	2	c("ENST00000471661.5", "ENST00000444924.1")	0.35587	-2.78631	1.9423	0.0528918	0.225426	-3.92595
2618	ENSG00000232931.5	ENSG00000232931	lincRNA	LINC00342		InGen	1.93523	2	c("ENST00000412393.5", "ENST00000448494.1")	0.00308437	3.18861	0.13525	0.892491	0.960137	-6.75186
8574	ENSG00000174501.14	ENSG00000174501	protein_coding	ANKRD36C		InGen	4.38723	8	c("ENST00000612359.4", "ENST00000456556.5", "ENST00000488721.5", "ENST00000531153.5", "ENST00000534304.5", "ENST00000295246.6", "ENST00000528268.5", "ENST00000619511.1")	0.000699364	6.16774	0.041145	0.967203	0.98738	-7.2092
2140	ENSG00000231584.8	ENSG00000231584	transcribed_unprocessed_pseudogene	FAHD2CP		InGen	5.42711	5	c("ENST00000467292.6", "ENST00000607780.5", "ENST00000483000.6", "ENST00000443258.7", "ENST00000427863.1")	-0.0252747	4.49891	-0.833624	0.405054	0.683846	-6.66514
5684	ENSG00000186281.12	ENSG00000186281	protein_coding	GPAT2	150763	InGen	0.623073	10	c("ENST00000486463.5", "ENST00000359548.8", "ENST00000434632.5", "ENST00000453542.5", "ENST00000484440.5", "ENST00000471757.5", "ENST00000482704.1", "ENST00000439254.1", "ENST00000468438.1", "ENST00000488515.1")	-0.0883082	2.83191	-1.79249	0.0739075	0.276101	-5.09339
3371	ENSG00000274286.1	ENSG00000274286	protein_coding	ADRA2B	151	InGen	0.407519	1	ENST00000620793.1	0.208221	1.44988	3.76306	0.000196361	0.00423444	0.389562
1654	ENSG00000188886.3	ENSG00000188886	protein_coding	ASTL	431705	InGen	0.0631664	2	c("ENST00000342380.2", "ENST00000470582.1")	-0.18476	-3.6324	-1.03429	0.301706	0.594328	-4.94507
1932	ENSG00000158050.4	ENSG00000158050	protein_coding	DUSP2	1844	InGen	1.71557	2	c("ENST00000288943.4", "ENST00000488952.1")	0.123186	2.39777	1.40462	0.16101	0.433074	-5.62226
4414	ENSG00000084090.13	ENSG00000084090	protein_coding	STARD7	56910	InGen	16.6277	6	c("ENST00000337288.9", "ENST00000479456.1", "ENST00000462501.1", "ENST00000443962.1", "ENST00000495687.1", "ENST00000488084.1")	0.00891662	7.19692	0.704262	0.481732	0.742267	-7.04507
2349	ENSG00000204685.6	ENSG00000204685	processed_transcript	STARD7-AS1		InGen	0.678841	3	c("ENST00000446816.1", "ENST00000432267.2", "ENST00000614453.1")	0.0468273	1.65461	1.85528	0.0643857	0.254257	-4.72598
6367	ENSG00000135956.8	ENSG00000135956	protein_coding	TMEM127	55654	InGen	3.74056	3	c("ENST00000258439.7", "ENST00000432959.1", "ENST00000435268.1")	0.0238042	5.56592	1.59735	0.111078	0.353097	-5.88904
4031	ENSG00000144021.2	ENSG00000144021	protein_coding	CIAO1	9391	InGen	9.17859	4	c("ENST00000488633.1", "ENST00000469320.1", "ENST00000272402.2", "ENST00000491394.1")	0.000525047	6.23719	0.0552381	0.95598	0.983595	-7.21584
10926	ENSG00000144028.14	ENSG00000144028	protein_coding	SNRNP200	23020	InGen	7.18667	8	c("ENST00000323853.9", "ENST00000497539.5", "ENST00000429650.1", "ENST00000480835.1", "ENST00000484372.1", "ENST00000493271.1", "ENST00000480242.1", "ENST00000480615.1")	0.00314664	7.30681	0.274983	0.783489	0.913162	-7.26427
740	ENSG00000230747.1	ENSG00000230747	antisense			InGen	0.0688356	1	ENST00000421534.1	-0.223539	-3.47843	-1.84267	0.0662121	0.258382	-4.03682
3278	ENSG00000121152.9	ENSG00000121152	protein_coding	NCAPH	23397	InGen	0.0763586	7	c("ENST00000240423.8", "ENST00000427946.5", "ENST00000477409.1", "ENST00000435975.5", "ENST00000456906.5", "ENST00000455200.5", "ENST00000435349.1")	-0.13521	-1.14593	-2.06992	0.039184	0.188685	-3.84427
440	ENSG00000235480.1	ENSG00000235480	antisense		105373496	InGen	0.0530277	1	ENST00000425578.1	-0.0508596	-4.47696	-0.37204	0.710085	0.879438	-5.20723
3565	ENSG00000196843.15	ENSG00000196843	protein_coding	ARID5A	10865	InGen	0.945724	6	c("ENST00000470579.5", "ENST00000357485.7", "ENST00000412735.5", "ENST00000467498.5", "ENST00000454558.2", "ENST00000497920.1")	-0.0285168	2.35541	-0.529302	0.596927	0.817065	-6.42807
9015	ENSG00000114982.17	ENSG00000114982	protein_coding	KANSL3	55683	InGen	3.20426	20	c("ENST00000354204.10", "ENST00000447759.5", "ENST00000487070.5", "ENST00000431828.5", "ENST00000420155.5", "ENST00000481986.1", "ENST00000484020.1", "ENST00000597150.5", "ENST00000444759.5", "ENST00000476534.1", "ENST00000488907.5", "ENST00000425656.5", "ENST00000452268.5", "ENST00000448075.1", "ENST00000451819.5", "ENST00000416138.1", "ENST00000418735.1", "ENST00000464738.1", "ENST00000475820.1", "ENST00000478492.1")	-0.0226233	5.87036	-2.00499	0.0457236	0.207324	-5.19068
10475	ENSG00000249715.9	ENSG00000249715	protein_coding	FER1L5	90342	InGen	0.285523	7	c("ENST00000505256.6", "ENST00000436930.5", "ENST00000622983.1", "ENST00000624922.3", "ENST00000623019.3", "ENST00000623246.3", "ENST00000457909.2")	-0.12072	2.45451	-4.19849	3.4018e-05	0.00110413	1.87005
2709	ENSG00000114988.11	ENSG00000114988	protein_coding	LMAN2L	81562	InGen	2.84854	9	c("ENST00000264963.8", "ENST00000434524.5", "ENST00000377079.8", "ENST00000446780.5", "ENST00000434865.5", "ENST00000440610.5", "ENST00000449221.5", "ENST00000474494.1", "ENST00000480869.1")	0.0350541	3.95654	1.67837	0.0941558	0.321104	-5.52091
5105	ENSG00000158158.11	ENSG00000158158	protein_coding	CNNM4	26504	InGen	1.53002	4	c("ENST00000377075.2", "ENST00000482716.5", "ENST00000496186.5", "ENST00000493384.1")	-0.0068462	3.98176	-0.350452	0.726208	0.887121	-6.86168
76	ENSG00000264157.3	ENSG00000264157	miRNA	MIR3127	100422928	InGen	0.210721	1	ENST00000583925.3	-0.158806	-4.93698	-1.17973	0.238901	0.529836	-4.71676
415	ENSG00000273265.1	ENSG00000273265	lincRNA			InGen	0.77882	1	ENST00000608609.1	-0.0327647	-0.666216	-0.586596	0.557848	0.794774	-5.72405
4416	ENSG00000168763.15	ENSG00000168763	protein_coding	CNNM3	26505	InGen	1.93489	5	c("ENST00000377060.7", "ENST00000305510.3", "ENST00000465224.5", "ENST00000494595.1", "ENST00000480035.1")	-0.0561895	4.11692	-3.29377	0.00108817	0.0156322	-1.63523
4116	ENSG00000163126.14	ENSG00000163126	protein_coding	ANKRD23	200539	InGen	0.260944	6	c("ENST00000476975.5", "ENST00000318357.8", "ENST00000418232.5", "ENST00000331001.2", "ENST00000482175.5", "ENST00000462692.1")	0.00808301	1.05192	0.272781	0.78518	0.913825	-6.23142
5330	ENSG00000213337.8	ENSG00000213337	protein_coding	ANKRD39	51239	InGen	0.640379	2	c("ENST00000443120.5", "ENST00000393537.4")	0.0096136	2.80816	0.506692	0.612686	0.82581	-6.53241
6157	ENSG00000168758.10	ENSG00000168758	protein_coding	SEMA4C	54910	InGen	3.20727	6	c("ENST00000305476.9", "ENST00000474420.1", "ENST00000482925.5", "ENST00000467747.1", "ENST00000442264.5", "ENST00000449330.1")	-0.0847246	5.28077	-3.73881	0.000215499	0.00458417	-0.290559
3545	ENSG00000168754.14	ENSG00000168754	protein_coding	FAM178B	51252	InGen	0.410541	6	c("ENST00000393526.6", "ENST00000490605.2", "ENST00000470789.5", "ENST00000494172.1", "ENST00000478671.6", "ENST00000520074.1")	-0.074058	1.48242	-1.72384	0.0856081	0.302689	-4.92514
2662	ENSG00000144199.11	ENSG00000144199	protein_coding	FAHD2B	151313	InGen	3.41336	6	c("ENST00000414820.5", "ENST00000272610.3", "ENST00000474849.1", "ENST00000463096.5", "ENST00000468548.1", "ENST00000483657.1")	-0.0203626	4.21152	-0.892092	0.372949	0.658226	-6.56871
2499	ENSG00000279791.1	ENSG00000279791	TEC			InGen	0.0681746	1	ENST00000623986.1	-0.0193986	-1.61033	-0.230085	0.818159	0.928816	-5.65598
288	ENSG00000275655.1	ENSG00000275655	misc_RNA	RN7SL313P		InGen	0.121592	1	ENST00000497618.3	0.271897	-3.89784	2.09058	0.0372772	0.182704	-3.65524
9670	ENSG00000135976.16	ENSG00000135976	protein_coding	ANKRD36	375248	InGen	4.5549	6	c("ENST00000461153.6", "ENST00000420699.6", "ENST00000452478.2", "ENST00000620383.1", "ENST00000421946.2", "ENST00000494336.1")	-0.00626066	6.40305	-0.251559	0.801528	0.921411	-7.1987
3067	ENSG00000277701.4	ENSG00000277701	lincRNA			InGen	0.147492	6	c("ENST00000621110.4", "ENST00000613749.4", "ENST00000612307.4", "ENST00000622367.1", "ENST00000618066.1", "ENST00000619371.1")	-0.0300865	-0.800955	-0.292495	0.770079	0.907595	-5.84184
5278	ENSG00000230606.10	ENSG00000230606	lincRNA			InGen	0.303034	17	c("ENST00000621982.4", "ENST00000620023.4", "ENST00000594050.5", "ENST00000610408.4", "ENST00000618277.4", "ENST00000616719.4", "ENST00000620051.4", "ENST00000607984.5", "ENST00000612970.4", "ENST00000431244.1", "ENST00000596026.5", "ENST00000600957.5", "ENST00000616716.4", "ENST00000604397.5", "ENST00000620272.4", "ENST00000609751.2", "ENST00000430893.1")	0.0745134	1.20043	0.944537	0.345538	0.633937	-5.90179
6771	ENSG00000196912.12	ENSG00000196912	protein_coding	ANKRD36B	57730	InGen	2.75375	8	c("ENST00000359901.8", "ENST00000488634.2", "ENST00000497329.6", "ENST00000258459.11", "ENST00000438709.6", "ENST00000615794.1", "ENST00000443455.5", "ENST00000419390.2")	-0.016321	5.08907	-0.393885	0.693903	0.871847	-7.01778
1028	ENSG00000235833.1	ENSG00000235833	processed_pseudogene			InGen	0.575136	1	ENST00000448261.1	0.40689	-1.17536	1.33591	0.182437	0.462334	-5.00266
1024	ENSG00000228970.6	ENSG00000228970	unprocessed_pseudogene	UBTFL6		InGen	0.0703058	1	ENST00000477929.2	0.0753463	-3.11734	0.566272	0.571567	0.802856	-5.30042
1441	ENSG00000135940.6	ENSG00000135940	protein_coding	COX5B	1329	InGen	31.5751	4	c("ENST00000258424.2", "ENST00000464949.5", "ENST00000491989.1", "ENST00000494306.1")	0.00175032	6.47615	0.104178	0.917087	0.969989	-7.23093
2892	ENSG00000115073.7	ENSG00000115073	protein_coding	ACTR1B	10120	InGen	11.6704	3	c("ENST00000289228.6", "ENST00000451664.1", "ENST00000460427.2")	0.0110442	6.08086	0.628493	0.530086	0.776273	-7.00673
6501	ENSG00000228486.10	ENSG00000228486	protein_coding	LINC01125	728537	InGen	0.421378	58	c("ENST00000450072.5", "ENST00000604793.5", "ENST00000605282.5", "ENST00000603172.5", "ENST00000604986.5", "ENST00000605866.5", "ENST00000609622.5", "ENST00000609604.5", "ENST00000609703.5", "ENST00000605017.1", "ENST00000609295.5", "ENST00000631224.2", "ENST00000608777.5", "ENST00000609004.1", "ENST00000615478.4", "ENST00000601127.5", "ENST00000428157.1", "ENST00000599501.6", "ENST00000627399.3", "ENST00000451384.6", "ENST00000458149.7", "ENST00000597941.5", "ENST00000596529.5", "ENST00000598144.5", "ENST00000599015.5", "ENST00000629840.2", "ENST00000600331.5", "ENST00000601499.5", "ENST00000598824.5", "ENST00000601580.5", "ENST00000596069.5", "ENST00000627284.2", "ENST00000595492.5", "ENST00000595588.5", "ENST00000599435.5", "ENST00000597654.5", "ENST00000598737.5", "ENST00000601509.5", "ENST00000596356.5", "ENST00000631206.2", "ENST00000600606.5", "ENST00000627012.2", "ENST00000628992.2", "ENST00000629956.2", "ENST00000609418.1", "ENST00000630892.3", "ENST00000599959.5", "ENST00000628434.1", "ENST00000615201.4", "ENST00000594273.5", "ENST00000627137.2", "ENST00000445382.6", "ENST00000603835.5", "ENST00000599666.5", "ENST00000630068.2", "ENST00000596740.5", "ENST00000605331.3", "ENST00000628093.1")	0.0151692	2.3981	0.536844	0.591712	0.813765	-6.43315
5111	ENSG00000115085.13	ENSG00000115085	protein_coding	ZAP70	7535	InGen	0.0554233	8	c("ENST00000264972.9", "ENST00000483781.5", "ENST00000463643.5", "ENST00000498836.5", "ENST00000487283.5", "ENST00000451498.2", "ENST00000495754.1", "ENST00000489250.1")	-0.109552	-0.961568	-1.5206	0.129251	0.383631	-4.7605
12985	ENSG00000075568.16	ENSG00000075568	protein_coding	TMEM131	23505	InGen	2.72054	9	c("ENST00000485245.2", "ENST00000186436.9", "ENST00000469447.1", "ENST00000465767.1", "ENST00000409721.2", "ENST00000480724.1", "ENST00000418629.6", "ENST00000438715.1", "ENST00000489507.1")	0.0354391	6.16942	2.92765	0.00363596	0.0375303	-2.98847
298	ENSG00000235734.4	ENSG00000235734	processed_pseudogene	HMGN1P36		InGen	0.157953	1	ENST00000446623.2	0.0757358	-3.49	0.67023	0.503147	0.758069	-5.20353
64	ENSG00000238719.1	ENSG00000238719	snRNA	RNU7-96P		InGen	1.44363	1	ENST00000459535.1	-0.0949179	-2.64096	-0.900957	0.368223	0.654501	-5.16242
8307	ENSG00000168658.18	ENSG00000168658	protein_coding	VWA3B	200403	InGen	0.256307	21	c("ENST00000432242.5", "ENST00000433678.5", "ENST00000448079.5", "ENST00000448638.5", "ENST00000409460.5", "ENST00000477737.5", "ENST00000484571.5", "ENST00000483669.5", "ENST00000422503.6", "ENST00000416277.5", "ENST00000463635.1", "ENST00000465930.1", "ENST00000489968.5", "ENST00000466852.1", "ENST00000495571.5", "ENST00000489630.5", "ENST00000473149.5", "ENST00000485216.1", "ENST00000465555.1", "ENST00000490947.2", "ENST00000614454.1")	0.382543	1.14647	2.61139	0.00940047	0.0735992	-3.0643
1164	ENSG00000222000.7	ENSG00000222000	antisense			InGen	0.116226	3	c("ENST00000409490.5", "ENST00000467398.2", "ENST00000454230.1")	0.124105	-2.51324	0.950612	0.342449	0.63128	-5.17993
4378	ENSG00000144191.11	ENSG00000144191	protein_coding	CNGA3	1261	InGen	0.190299	5	c("ENST00000393504.5", "ENST00000436404.6", "ENST00000272602.6", "ENST00000409937.1", "ENST00000393503.2")	0.113645	-0.228221	0.782017	0.434727	0.706951	-5.76816
13187	ENSG00000040933.15	ENSG00000040933	protein_coding	INPP4A	3631	InGen	6.31174	10	c("ENST00000409016.8", "ENST00000409851.7", "ENST00000409463.5", "ENST00000074304.9", "ENST00000409540.7", "ENST00000463367.1", "ENST00000523221.1", "ENST00000468638.1", "ENST00000467042.1", "ENST00000498026.1")	0.0352955	7.38408	2.46518	0.0141675	0.097023	-4.29949
2760	ENSG00000183513.8	ENSG00000183513	protein_coding	COA5	493753	InGen	6.52159	5	c("ENST00000328709.7", "ENST00000483527.5", "ENST00000466848.1", "ENST00000480666.1", "ENST00000409997.1")	-0.0256008	5.18228	-2.38329	0.0176846	0.112145	-4.30069
2230	ENSG00000115446.11	ENSG00000115446	protein_coding	UNC50	25972	InGen	5.05756	6	c("ENST00000357765.6", "ENST00000409975.5", "ENST00000409347.5", "ENST00000393493.6", "ENST00000423713.1", "ENST00000466492.1")	-0.0222285	4.51808	-1.82929	0.0681956	0.263028	-5.35922
9630	ENSG00000071073.12	ENSG00000071073	protein_coding	MGAT4A	11320	InGen	6.73445	9	c("ENST00000264968.7", "ENST00000393487.5", "ENST00000414521.6", "ENST00000409391.1", "ENST00000492163.5", "ENST00000461884.1", "ENST00000484936.5", "ENST00000460768.1", "ENST00000495056.2")	-0.0175781	7.02421	-1.09079	0.276104	0.569741	-6.68721
2101	ENSG00000226791.6	ENSG00000226791	lincRNA			InGen	0.102227	5	c("ENST00000419865.5", "ENST00000629175.2", "ENST00000624259.3", "ENST00000623301.1", "ENST00000622970.1")	-0.0880921	-1.36779	-1.03654	0.300659	0.593233	-5.25659
4705	ENSG00000196872.11	ENSG00000196872	protein_coding	KIAA1211L	343990	InGen	7.35214	7	c("ENST00000397899.6", "ENST00000464413.1", "ENST00000462314.1", "ENST00000423771.5", "ENST00000428096.5", "ENST00000415261.5", "ENST00000420294.1")	0.0751084	6.10667	2.85901	0.00450104	0.0435747	-3.17588
62	ENSG00000238830.1	ENSG00000238830	snRNA	RNU7-46P		InGen	1.02104	1	ENST00000459066.1	0.0776111	-3.25015	0.690022	0.490632	0.749263	-5.24423
7375	ENSG00000135951.14	ENSG00000135951	protein_coding	TSGA10	80705	InGen	1.24252	19	c("ENST00000393483.7", "ENST00000410001.5", "ENST00000355053.8", "ENST00000489546.5", "ENST00000409564.6", "ENST00000393482.7", "ENST00000478090.5", "ENST00000488960.1", "ENST00000489926.6", "ENST00000497915.5", "ENST00000471174.5", "ENST00000476849.5", "ENST00000494483.5", "ENST00000462782.1", "ENST00000464459.1", "ENST00000498097.5", "ENST00000483914.5", "ENST00000465216.1", "ENST00000489348.1")	0.00459058	4.18262	0.187234	0.851584	0.943449	-6.93828
735	ENSG00000231822.1	ENSG00000231822	processed_pseudogene			InGen	0.316884	1	ENST00000424783.1	-0.0594633	-1.10821	-1.03384	0.301916	0.594466	-5.30416
2098	ENSG00000273045.5	ENSG00000273045	protein_coding	C2orf15	150590	InGen	0.341348	3	c("ENST00000302513.6", "ENST00000409684.1", "ENST00000496794.1")	0.0193227	0.482041	0.499184	0.617959	0.828674	-6.0265
1993	ENSG00000241962.9	ENSG00000241962	protein_coding			InGen	0.667033	2	c("ENST00000424491.5", "ENST00000465095.1")	-0.0501796	1.39106	-0.960112	0.337653	0.627151	-5.88472
2279	ENSG00000144182.16	ENSG00000144182	protein_coding	LIPT1	51601	InGen	0.82127	7	c("ENST00000393471.2", "ENST00000393473.6", "ENST00000449211.1", "ENST00000434566.5", "ENST00000480170.1", "ENST00000415142.1", "ENST00000436234.1")	-0.0187089	1.92422	-0.656839	0.511711	0.763804	-6.24632
4305	ENSG00000158411.10	ENSG00000158411	protein_coding	MITD1	129531	InGen	1.23027	9	c("ENST00000487588.5", "ENST00000422537.6", "ENST00000464685.1", "ENST00000289359.6", "ENST00000483721.1", "ENST00000409107.1", "ENST00000466880.5", "ENST00000438121.1", "ENST00000413710.1")	-0.0128264	3.42734	-0.727254	0.46755	0.731838	-6.53614
2898	ENSG00000185414.19	ENSG00000185414	protein_coding	MRPL30	51263	InGen	3.43499	5	c("ENST00000338148.7", "ENST00000473743.5", "ENST00000409145.5", "ENST00000465432.1", "ENST00000409841.1")	-0.0117678	4.31027	-0.802172	0.422991	0.698093	-6.66137
1093	ENSG00000144214.9	ENSG00000144214	protein_coding	LYG1	129530	InGen	0.451952	2	c("ENST00000308528.8", "ENST00000409448.1")	-0.000796697	-0.0592985	-0.0179783	0.985666	0.99432	-6.01586
2816	ENSG00000115514.11	ENSG00000115514	protein_coding	TXNDC9	10190	InGen	2.90662	9	c("ENST00000264255.7", "ENST00000422767.6", "ENST00000409434.5", "ENST00000463385.5", "ENST00000438680.1", "ENST00000434323.5", "ENST00000409705.5", "ENST00000465183.1", "ENST00000477337.1")	-0.0221018	4.02109	-1.38181	0.1679	0.442352	-5.98033
7883	ENSG00000158417.10	ENSG00000158417	protein_coding	EIF5B	9669	InGen	3.1554	5	c("ENST00000289371.10", "ENST00000617677.1", "ENST00000470868.1", "ENST00000494190.1", "ENST00000470023.1")	0.00846034	5.64211	0.603975	0.546247	0.786853	-6.98003
7769	ENSG00000135945.9	ENSG00000135945	protein_coding	REV1	51455	InGen	3.20658	16	c("ENST00000393445.7", "ENST00000258428.7", "ENST00000413697.5", "ENST00000482595.5", "ENST00000465086.1", "ENST00000485487.5", "ENST00000465835.5", "ENST00000438366.1", "ENST00000472000.1", "ENST00000477121.1", "ENST00000481719.1", "ENST00000450415.1", "ENST00000486117.1", "ENST00000491752.1", "ENST00000482887.1", "ENST00000473819.1")	-0.00794871	5.67241	-0.682895	0.495119	0.752391	-6.93208
626	ENSG00000273306.1	ENSG00000273306	antisense			InGen	0.281372	1	ENST00000608144.1	0.0282129	-1.54427	0.410016	0.682042	0.865637	-5.61814
12737	ENSG00000144218.18	ENSG00000144218	protein_coding	AFF3	3899	InGen	2.83235	15	c("ENST00000409236.6", "ENST00000317233.8", "ENST00000409579.5", "ENST00000445815.1", "ENST00000430789.1", "ENST00000498090.1", "ENST00000432037.5", "ENST00000423966.5", "ENST00000441400.5", "ENST00000424600.5", "ENST00000416492.5", "ENST00000440445.5", "ENST00000415384.1", "ENST00000427118.1", "ENST00000483600.1")	0.114855	6.17026	4.32129	2.01732e-05	0.000729458	1.86291
2586	ENSG00000230393.1	ENSG00000230393	antisense			InGen	0.102731	1	ENST00000434301.1	0.117914	-0.967382	1.95979	0.0508032	0.220142	-4.07804
13933	ENSG00000170500.12	ENSG00000170500	protein_coding	LONRF2	164832	InGen	16.9951	2	c("ENST00000393437.7", "ENST00000409647.1")	0.0205384	8.87483	0.727941	0.46713	0.731429	-7.14041
4487	ENSG00000115526.10	ENSG00000115526	protein_coding	CHST10	9486	InGen	3.54896	12	c("ENST00000264249.7", "ENST00000409701.5", "ENST00000484382.5", "ENST00000409046.5", "ENST00000420858.5", "ENST00000448989.5", "ENST00000421474.5", "ENST00000418201.5", "ENST00000435960.5", "ENST00000485085.5", "ENST00000487860.1", "ENST00000466583.1")	0.0380254	4.99577	2.81443	0.00515907	0.0480223	-3.18799
1831	ENSG00000115539.13	ENSG00000115539	protein_coding	PDCL3	79031	InGen	2.08203	3	c("ENST00000264254.10", "ENST00000416255.5", "ENST00000450127.1")	-0.0544769	2.94501	-2.72094	0.00683075	0.0587487	-3.07557
654	ENSG00000234988.1	ENSG00000234988	lincRNA			InGen	0.257013	2	c("ENST00000414647.1", "ENST00000424342.1")	0.184502	-1.63553	2.3629	0.0186718	0.116362	-3.22679
562	ENSG00000234169.1	ENSG00000234169	lincRNA			InGen	0.177005	1	ENST00000414965.1	-0.159724	-2.69673	-1.42014	0.156446	0.426063	-4.66804
236	ENSG00000228488.1	ENSG00000228488	lincRNA			InGen	0.316848	1	ENST00000443030.1	-0.0557056	-3.07937	-0.479031	0.632212	0.836249	-5.3699
12491	ENSG00000170485.16	ENSG00000170485	protein_coding	NPAS2	4862	InGen	2.52494	12	c("ENST00000335681.9", "ENST00000427413.5", "ENST00000486017.5", "ENST00000448812.5", "ENST00000451740.1", "ENST00000492373.1", "ENST00000474550.5", "ENST00000471974.1", "ENST00000450763.1", "ENST00000433408.1", "ENST00000495559.1", "ENST00000490052.1")	-0.0219138	5.94755	-0.863279	0.388568	0.670597	-6.81751
717	ENSG00000232034.1	ENSG00000232034	sense_intronic			InGen	2.28915	1	ENST00000430586.1	-0.0203523	1.55288	-0.504226	0.614416	0.826944	-6.25977
5791	ENSG00000071082.10	ENSG00000071082	protein_coding	RPL31	6160	InGen	20.1362	11	c("ENST00000264258.7", "ENST00000409000.5", "ENST00000409028.8", "ENST00000409320.7", "ENST00000409733.5", "ENST00000409650.5", "ENST00000409038.5", "ENST00000419276.1", "ENST00000456292.5", "ENST00000409711.1", "ENST00000441435.1")	0.0233699	7.81279	1.7092	0.0882897	0.308614	-5.88364
6030	ENSG00000204634.12	ENSG00000204634	protein_coding	TBC1D8	11138	InGen	1.06576	10	c("ENST00000376840.8", "ENST00000409318.1", "ENST00000494011.1", "ENST00000473937.5", "ENST00000485875.1", "ENST00000481317.1", "ENST00000487392.1", "ENST00000463469.5", "ENST00000462819.5", "ENST00000485851.1")	0.0528368	3.68147	2.18325	0.0296729	0.158223	-4.51546
2478	ENSG00000272902.2	ENSG00000272902	lincRNA		100506286	InGen	0.122824	1	ENST00000610202.2	0.191634	-0.735844	3.28902	0.00110614	0.0158186	-0.952344
2786	ENSG00000158435.7	ENSG00000158435	protein_coding	CNOT11	55571	InGen	2.01336	3	c("ENST00000289382.7", "ENST00000462489.1", "ENST00000420107.1")	0.00193137	3.50206	0.115132	0.908406	0.966036	-6.81272
4836	ENSG00000163162.8	ENSG00000163162	protein_coding	RNF149	284996	InGen	1.65536	6	c("ENST00000485752.1", "ENST00000424632.5", "ENST00000295317.3", "ENST00000490553.1", "ENST00000463726.1", "ENST00000478404.1")	-0.0124036	3.99929	-0.636377	0.524941	0.773064	-6.72118
114	ENSG00000212283.1	ENSG00000212283	snoRNA	SNORD89	692205	InGen	3.67333	1	ENST00000390981.1	0.0216715	-0.485986	0.315972	0.75221	0.899294	-5.90614
7150	ENSG00000175874.9	ENSG00000175874	protein_coding	CREG2	200407	InGen	1.21829	3	c("ENST00000324768.5", "ENST00000495455.5", "ENST00000486966.1")	0.0708962	3.97438	1.54539	0.123144	0.373953	-5.74677
2551	ENSG00000196460.12	ENSG00000196460	protein_coding	RFX8	731220	InGen	0.118127	4	c("ENST00000481179.5", "ENST00000428343.5", "ENST00000492238.1", "ENST00000484091.1")	0.0517999	-0.761051	0.918858	0.358794	0.646364	-5.47539
11961	ENSG00000071054.16	ENSG00000071054	protein_coding	MAP4K4	9448	InGen	17.0164	21	c("ENST00000427603.5", "ENST00000324219.8", "ENST00000350198.8", "ENST00000350878.8", "ENST00000425019.5", "ENST00000634702.1", "ENST00000413150.6", "ENST00000302217.9", "ENST00000625522.2", "ENST00000627726.2", "ENST00000347699.8", "ENST00000456652.5", "ENST00000417294.5", "ENST00000496989.5", "ENST00000489490.1", "ENST00000476609.1", "ENST00000421882.5", "ENST00000418101.1", "ENST00000477711.1", "ENST00000498066.1", "ENST00000491743.1")	-0.11309	8.58999	-4.29894	2.22062e-05	0.000787008	1.61429
3073	ENSG00000115590.13	ENSG00000115590	protein_coding	IL1R2	7850	InGen	0.059697	9	c("ENST00000332549.7", "ENST00000464994.5", "ENST00000493749.1", "ENST00000393414.6", "ENST00000457817.5", "ENST00000441002.1", "ENST00000482658.1", "ENST00000474085.5", "ENST00000485335.1")	0.0885285	-3.04728	0.532861	0.594464	0.815544	-5.39477
7083	ENSG00000115594.11	ENSG00000115594	protein_coding	IL1R1	3554	InGen	0.584398	13	c("ENST00000452403.5", "ENST00000409929.5", "ENST00000424272.5", "ENST00000409589.5", "ENST00000409329.5", "ENST00000450319.5", "ENST00000428279.5", "ENST00000442590.5", "ENST00000409288.5", "ENST00000410023.5", "ENST00000413623.5", "ENST00000430171.1", "ENST00000422532.2")	0.110678	2.63674	2.00815	0.0453859	0.206418	-4.66731
2644	ENSG00000115598.9	ENSG00000115598	protein_coding	IL1RL2	8808	InGen	0.197563	4	c("ENST00000264257.6", "ENST00000481806.1", "ENST00000441515.3", "ENST00000421464.1")	0.171186	-0.0474386	2.44867	0.0148223	0.0995983	-3.22415
5746	ENSG00000115602.16	ENSG00000115602	protein_coding	IL1RL1	9173	InGen	0.421458	9	c("ENST00000404917.6", "ENST00000233954.5", "ENST00000473175.1", "ENST00000447231.5", "ENST00000311734.6", "ENST00000463990.1", "ENST00000409584.5", "ENST00000482701.5", "ENST00000427077.1")	-0.0271619	-1.05537	-0.103939	0.917277	0.970046	-5.96147
4353	ENSG00000115604.10	ENSG00000115604	protein_coding	IL18R1	8809	InGen	0.179127	5	c("ENST00000410040.5", "ENST00000409599.5", "ENST00000466357.1", "ENST00000233957.5", "ENST00000334376.4")	0.0592379	-0.432265	0.434724	0.664027	0.855793	-5.87656
5984	ENSG00000115616.2	ENSG00000115616	protein_coding	SLC9A2	6549	InGen	0.315909	3	c("ENST00000233969.2", "ENST00000467657.1", "ENST00000469286.1")	0.143287	1.80644	3.2573	0.00123341	0.0169832	-1.33693
4367	ENSG00000135953.10	ENSG00000135953	protein_coding	MFSD9	84804	InGen	0.71194	8	c("ENST00000496253.1", "ENST00000258436.9", "ENST00000438943.5", "ENST00000437075.6", "ENST00000411991.5", "ENST00000428085.1", "ENST00000421966.1", "ENST00000462099.1")	-0.0814862	2.59845	-3.29789	0.0010728	0.0154658	-1.33936
4879	ENSG00000170417.14	ENSG00000170417	protein_coding	TMEM182	130827	InGen	0.288704	8	c("ENST00000454536.5", "ENST00000409528.5", "ENST00000409173.5", "ENST00000469971.5", "ENST00000488134.5", "ENST00000412401.2", "ENST00000486293.1", "ENST00000484094.1")	0.0470147	1.43571	1.28257	0.20048	0.484481	-5.5599
2479	ENSG00000256637.6	ENSG00000256637	lincRNA			InGen	0.103974	5	c("ENST00000537492.5", "ENST00000544869.5", "ENST00000609391.5", "ENST00000545549.1", "ENST00000412112.3")	0.0227266	-1.40114	0.288463	0.773161	0.90895	-5.6889
471	ENSG00000227157.1	ENSG00000227157	lincRNA			InGen	0.406879	1	ENST00000416008.1	0.0671102	-1.68402	0.69551	0.487192	0.746823	-5.46551
5098	ENSG00000235597.1	ENSG00000235597	lincRNA	LINC01102	150568	InGen	0.607528	4	c("ENST00000451400.1", "ENST00000429464.1", "ENST00000414442.1", "ENST00000447380.1")	-0.104442	2.57259	-3.33327	0.000948876	0.0141809	-1.223
561	ENSG00000230690.1	ENSG00000230690	lincRNA			InGen	0.0784035	1	ENST00000456999.1	0.132167	-3.55061	1.07778	0.281865	0.575223	-4.91454
709	ENSG00000228528.1	ENSG00000228528	lincRNA			InGen	0.418916	1	ENST00000453322.1	-0.130814	-0.828482	-1.89161	0.0593572	0.24217	-4.20844
3751	ENSG00000234177.5	ENSG00000234177	lincRNA	LINC01114	284998	InGen	0.904577	3	c("ENST00000424321.5", "ENST00000425879.1", "ENST00000421071.1")	0.0560728	2.7558	2.12433	0.0343338	0.173586	-4.43908
844	ENSG00000233639.5	ENSG00000233639	processed_transcript	LINC01158	100506421	InGen	5.48272	5	c("ENST00000413121.5", "ENST00000443988.5", "ENST00000447876.5", "ENST00000458253.5", "ENST00000454729.1")	0.0332122	3.23392	1.45044	0.147821	0.413342	-5.71991
443	ENSG00000269707.1	ENSG00000269707	sense_overlapping			InGen	3.13826	1	ENST00000598623.1	-0.089468	1.49493	-2.63448	0.00879612	0.0702763	-3.01318
3064	ENSG00000198914.3	ENSG00000198914	protein_coding	POU3F3	5455	InGen	7.75603	1	ENST00000361360.3	-0.0785971	5.55385	-4.69085	3.89009e-06	0.000194152	3.48764
3351	ENSG00000229743.2	ENSG00000229743	processed_transcript	LINC01159	102682016	InGen	0.144883	2	c("ENST00000433433.1", "ENST00000434764.1")	-0.0294948	-0.0892809	-0.627534	0.530713	0.776692	-5.8153
642	ENSG00000224509.2	ENSG00000224509	antisense		102724691	InGen	0.630606	1	ENST00000456519.2	0.0218076	-0.38677	0.412498	0.680224	0.864522	-5.88311
1915	ENSG00000135972.8	ENSG00000135972	protein_coding	MRPS9	64965	InGen	5.37547	3	c("ENST00000258455.7", "ENST00000413583.5", "ENST00000472220.1")	-0.00940434	4.37805	-0.66665	0.505429	0.759461	-6.77367
1009	ENSG00000226508.1	ENSG00000226508	lincRNA		105373984	InGen	0.410304	3	c("ENST00000436841.1", "ENST00000452037.1", "ENST00000438148.1")	0.0793202	-0.382398	1.47662	0.140665	0.402888	-4.9375
1307	ENSG00000135973.2	ENSG00000135973	protein_coding	GPR45	11250	InGen	0.287229	1	ENST00000258456.2	0.11033	-0.547759	1.93734	0.0534974	0.22672	-4.19523
391	ENSG00000272861.1	ENSG00000272861	lincRNA			InGen	0.497431	1	ENST00000609349.1	0.185056	-1.41023	2.39504	0.0171367	0.109798	-3.17441
6005	ENSG00000135966.12	ENSG00000135966	protein_coding	TGFBRAP1	9392	InGen	2.39426	3	c("ENST00000595531.5", "ENST00000393359.6", "ENST00000258449.2")	-0.0159723	4.86497	-1.27497	0.203155	0.487716	-6.26357
674	ENSG00000235319.1	ENSG00000235319	lincRNA			InGen	0.113578	1	ENST00000433219.1	0.10716	-2.76223	1.03927	0.299389	0.592328	-5.02686
3449	ENSG00000272994.1	ENSG00000272994	lincRNA			InGen	0.623563	1	ENST00000610036.1	0.0168528	2.12344	0.677582	0.498479	0.75465	-6.28266
4768	ENSG00000135974.9	ENSG00000135974	protein_coding	C2orf49	79074	InGen	3.24213	2	c("ENST00000258457.6", "ENST00000410049.1")	-0.0445571	4.95784	-2.94605	0.00343132	0.0359002	-2.80899
6626	ENSG00000115641.18	ENSG00000115641	protein_coding	FHL2	2274	InGen	0.323099	12	c("ENST00000409177.5", "ENST00000344213.8", "ENST00000393353.7", "ENST00000530340.5", "ENST00000393352.7", "ENST00000322142.12", "ENST00000358129.8", "ENST00000409807.5", "ENST00000408995.5", "ENST00000452732.1", "ENST00000607522.1", "ENST00000447958.1")	-0.0882766	2.06384	-2.48378	0.013461	0.0938345	-3.49664
2990	ENSG00000071051.13	ENSG00000071051	protein_coding	NCK2	8440	InGen	2.70502	6	c("ENST00000233154.8", "ENST00000451463.6", "ENST00000393348.6", "ENST00000522586.5", "ENST00000425756.1", "ENST00000393349.2")	0.0553845	3.98958	2.6941	0.00739365	0.0618958	-3.35565
1741	ENSG00000119147.9	ENSG00000119147	protein_coding	C2orf40	84417	InGen	0.67129	6	c("ENST00000493478.5", "ENST00000489174.1", "ENST00000409944.5", "ENST00000238044.7", "ENST00000437659.1", "ENST00000479337.1")	0.124273	1.1727	2.21024	0.0277269	0.151542	-3.94746
7023	ENSG00000115652.14	ENSG00000115652	protein_coding	UXS1	80146	InGen	1.80919	15	c("ENST00000283148.11", "ENST00000497604.1", "ENST00000409501.7", "ENST00000473338.1", "ENST00000409032.5", "ENST00000470053.1", "ENST00000441952.5", "ENST00000416298.5", "ENST00000444193.5", "ENST00000457835.5", "ENST00000436241.1", "ENST00000479774.5", "ENST00000479621.5", "ENST00000483426.5", "ENST00000474920.1")	0.0235069	4.68113	1.64594	0.100663	0.333437	-5.70008
5818	ENSG00000153165.18	ENSG00000153165	protein_coding	RGPD3	653489	InGen	0.125423	2	c("ENST00000304514.11", "ENST00000409886.3")	-0.0591441	0.520881	-1.24543	0.213797	0.501092	-5.40424
530	ENSG00000237666.2	ENSG00000237666	unprocessed_pseudogene			InGen	0.0539496	1	ENST00000437031.1	-0.137948	-4.32392	-1.01482	0.310883	0.602652	-4.89313
633	ENSG00000254126.6	ENSG00000254126	transcribed_unprocessed_pseudogene	CD8BP		InGen	0.395493	2	c("ENST00000417670.6", "ENST00000416057.1")	-0.163244	-1.18987	-1.87152	0.0620959	0.248646	-4.18624
1346	ENSG00000214199.3	ENSG00000214199	processed_pseudogene	EEF1A1P12		InGen	0.163306	1	ENST00000443590.1	0.033071	-1.26972	0.531273	0.595562	0.816355	-5.63507
7708	ENSG00000144057.15	ENSG00000144057	protein_coding	ST6GAL2	84620	InGen	2.145	5	c("ENST00000361686.8", "ENST00000409382.7", "ENST00000361803.3", "ENST00000409087.3", "ENST00000419159.2")	-0.0248428	4.88546	-0.88864	0.374799	0.659696	-6.67778
388	ENSG00000238250.1	ENSG00000238250	sense_intronic	ST6GAL2-IT1		InGen	0.580385	1	ENST00000446058.1	0.0524595	-1.34718	0.738212	0.460874	0.726922	-5.49757
609	ENSG00000237880.1	ENSG00000237880	lincRNA			InGen	0.0843015	1	ENST00000414300.1	0.113637	-3.5227	0.830886	0.406597	0.684752	-5.10787
5168	ENSG00000115665.8	ENSG00000115665	protein_coding	SLC5A7	60482	InGen	1.56152	2	c("ENST00000409059.5", "ENST00000264047.2")	-0.125603	3.75867	-1.99995	0.0462687	0.208748	-4.92206
2898	ENSG00000198075.9	ENSG00000198075	protein_coding	SULT1C4	27233	InGen	1.54733	3	c("ENST00000494122.1", "ENST00000272452.6", "ENST00000409309.3")	0.100514	3.02468	2.55337	0.0110866	0.082208	-3.52407
13282	ENSG00000135968.20	ENSG00000135968	protein_coding	GCC2	9648	InGen	7.12061	13	c("ENST00000309863.10", "ENST00000467566.1", "ENST00000478207.1", "ENST00000409821.5", "ENST00000482325.5", "ENST00000409896.1", "ENST00000485546.1", "ENST00000462897.2", "ENST00000492785.1", "ENST00000447558.1", "ENST00000393321.2", "ENST00000481729.1", "ENST00000480863.1")	0.0409953	7.595	2.47658	0.0137307	0.0950831	-4.28624
799	ENSG00000214184.3	ENSG00000214184	antisense	GCC2-AS1	644903	InGen	0.135508	2	c("ENST00000322353.3", "ENST00000440975.1")	0.121987	-2.33332	1.24643	0.213429	0.500878	-4.88506
7771	ENSG00000169756.16	ENSG00000169756	protein_coding	LIMS1	3987	InGen	1.62758	15	c("ENST00000544547.5", "ENST00000428064.5", "ENST00000332345.10", "ENST00000393310.5", "ENST00000410093.5", "ENST00000449684.6", "ENST00000409441.5", "ENST00000422797.5", "ENST00000338045.7", "ENST00000474038.1", "ENST00000462817.5", "ENST00000496653.4", "ENST00000414829.2", "ENST00000434274.2", "ENST00000542845.3")	0.0815762	4.60222	3.49699	0.000530334	0.00926199	-1.04864
12302	ENSG00000153201.15	ENSG00000153201	protein_coding	RANBP2	5903	InGen	11.1542	5	c("ENST00000283195.10", "ENST00000425282.4", "ENST00000629728.1", "ENST00000495924.1", "ENST00000495506.1")	0.010148	8.13247	0.655804	0.512376	0.764304	-7.1438
5796	ENSG00000163006.11	ENSG00000163006	protein_coding	CCDC138	165055	InGen	0.830991	8	c("ENST00000412964.6", "ENST00000409529.6", "ENST00000295124.8", "ENST00000470608.1", "ENST00000447782.1", "ENST00000456512.1", "ENST00000608781.1", "ENST00000609740.1")	0.0030541	3.26571	0.138251	0.89012	0.958926	-6.752
153	ENSG00000227470.1	ENSG00000227470	processed_pseudogene			InGen	1.07525	1	ENST00000449240.1	0.0791861	-1.6536	1.08097	0.280447	0.573724	-5.1565
1604	ENSG00000259863.1	ENSG00000259863	lincRNA	SH3RF3-AS1		InGen	0.0682307	1	ENST00000567491.1	-0.00841445	-2.57594	-0.0696854	0.944483	0.979894	-5.50245
5803	ENSG00000172985.10	ENSG00000172985	protein_coding	SH3RF3	344558	InGen	1.05682	1	ENST00000309415.7	0.0202173	3.47213	0.652884	0.514254	0.765366	-6.59843
225	ENSG00000228551.1	ENSG00000228551	processed_pseudogene	SNRPGP9		InGen	0.31697	1	ENST00000456025.1	-0.237345	-3.04546	-2.00609	0.045606	0.20699	-3.80331
4131	ENSG00000186522.14	ENSG00000186522	protein_coding	SEPT10	151011	InGen	3.85224	14	c("ENST00000356688.8", "ENST00000397712.6", "ENST00000397714.6", "ENST00000437928.5", "ENST00000415095.5", "ENST00000468616.5", "ENST00000483047.5", "ENST00000486678.6", "ENST00000425498.1", "ENST00000493445.5", "ENST00000423520.5", "ENST00000461295.1", "ENST00000411469.1", "ENST00000442746.1")	-0.0971404	4.90694	-3.18036	0.00160058	0.0206534	-2.10299
610	ENSG00000230696.1	ENSG00000230696	sense_intronic			InGen	0.0966057	1	ENST00000425576.1	0.0839365	-3.42498	0.680933	0.496359	0.753451	-5.21107
4657	ENSG00000198142.4	ENSG00000198142	protein_coding	SOWAHC	65124	InGen	0.699136	1	ENST00000356454.4	-0.0413988	2.59458	-1.51433	0.130833	0.386284	-5.49047
823	ENSG00000282033.1	ENSG00000282033	lincRNA		100506563	InGen	0.156832	1	ENST00000632044.1	0.095814	-2.3181	0.788582	0.430883	0.704034	-5.3186
14175	ENSG00000015568.12	ENSG00000015568	protein_coding	RGPD5	84220	InGen	0.129584	13	c("ENST00000393283.5", "ENST00000272454.10", "ENST00000430736.5", "ENST00000016946.7", "ENST00000441344.1", "ENST00000432606.1", "ENST00000482778.1", "ENST00000472794.1", "ENST00000413468.1", "ENST00000495473.1", "ENST00000493394.1", "ENST00000495582.1", "ENST00000477523.1")	0.00257583	1.78749	0.0367499	0.970705	0.988667	-6.43149
3295	ENSG00000204588.5	ENSG00000204588	lincRNA	LINC01123	440894	InGen	0.750938	2	c("ENST00000419296.1", "ENST00000336905.3")	-0.0108412	2.09104	-0.131357	0.895567	0.961358	-6.49668
3167	ENSG00000144063.3	ENSG00000144063	protein_coding	MALL	7851	InGen	0.0678305	3	c("ENST00000272462.2", "ENST00000427178.1", "ENST00000424988.1")	0.238275	-2.0281	1.38887	0.165744	0.439713	-4.77683
11763	ENSG00000144061.12	ENSG00000144061	protein_coding	NPHP1	4867	InGen	0.6382	11	c("ENST00000316534.8", "ENST00000445609.6", "ENST00000393272.7", "ENST00000496524.5", "ENST00000461707.5", "ENST00000355301.8", "ENST00000417665.5", "ENST00000422492.1", "ENST00000493051.1", "ENST00000418527.1", "ENST00000449600.1")	0.0503798	3.91247	1.9964	0.0466543	0.209812	-4.93689
2051	ENSG00000175701.10	ENSG00000175701	protein_coding	LINC00116		InGen	2.01963	3	c("ENST00000414416.2", "ENST00000611969.4", "ENST00000426713.1")	0.0121188	3.00589	0.409013	0.682777	0.866062	-6.63228
2774	ENSG00000175772.10	ENSG00000175772	lincRNA	LINC01106		InGen	0.699637	2	c("ENST00000436665.2", "ENST00000448359.1")	0.0355004	1.85762	0.616791	0.537769	0.781507	-6.2768
13309	ENSG00000183054.11	ENSG00000183054	protein_coding	RGPD6	84220	InGen	0.0864554	11	c("ENST00000463822.1", "ENST00000329516.7", "ENST00000437167.1", "ENST00000484024.5", "ENST00000330331.9", "ENST00000473101.1", "ENST00000459645.1", "ENST00000490990.1", "ENST00000446930.1", "ENST00000480894.1", "ENST00000455695.1")	-0.0267159	0.988943	-0.25318	0.800276	0.920873	-6.22069
747	ENSG00000231536.1	ENSG00000231536	antisense			InGen	0.125374	1	ENST00000458252.1	0.0995147	-2.92175	0.705832	0.480756	0.741444	-5.27812
6032	ENSG00000169679.14	ENSG00000169679	protein_coding	BUB1	699	InGen	0.117805	12	c("ENST00000535254.5", "ENST00000409311.5", "ENST00000302759.10", "ENST00000478175.1", "ENST00000466333.5", "ENST00000490632.1", "ENST00000465029.5", "ENST00000477481.1", "ENST00000468927.1", "ENST00000447014.5", "ENST00000420328.5", "ENST00000436916.1")	-0.0664167	0.388729	-1.40839	0.159891	0.431284	-5.18252
6658	ENSG00000153094.21	ENSG00000153094	protein_coding	BCL2L11	10018	InGen	0.498001	23	c("ENST00000432179.1", "ENST00000337565.9", "ENST00000357757.6", "ENST00000308659.12", "ENST00000610735.4", "ENST00000615946.4", "ENST00000619294.4", "ENST00000620862.4", "ENST00000621302.4", "ENST00000622509.4", "ENST00000622612.4", "ENST00000393256.7", "ENST00000393252.3", "ENST00000433098.5", "ENST00000405953.5", "ENST00000361493.10", "ENST00000415458.5", "ENST00000436733.5", "ENST00000437029.5", "ENST00000452231.5", "ENST00000431217.1", "ENST00000439718.1", "ENST00000438054.1")	0.0387506	2.68797	1.37902	0.168757	0.443519	-5.70065
8500	ENSG00000172965.14	ENSG00000172965	lincRNA	MIR4435-2HG	541471	InGen	0.330259	20	c("ENST00000609220.1", "ENST00000609902.5", "ENST00000439362.5", "ENST00000605570.1", "ENST00000371162.4", "ENST00000431385.5", "ENST00000443467.5", "ENST00000451884.5", "ENST00000432818.5", "ENST00000444301.5", "ENST00000453478.1", "ENST00000409569.2", "ENST00000419736.5", "ENST00000308604.5", "ENST00000603827.1", "ENST00000603310.5", "ENST00000604981.5", "ENST00000442293.5", "ENST00000441075.1", "ENST00000439494.1")	-0.083617	2.45969	-2.31005	0.021459	0.127653	-3.97616
347	ENSG00000227992.1	ENSG00000227992	processed_pseudogene			InGen	0.302181	1	ENST00000450258.1	-0.182293	-2.45019	-1.87381	0.0617785	0.247687	-4.05488
1482	ENSG00000271590.1	ENSG00000271590	lincRNA			InGen	0.10474	1	ENST00000603748.1	-0.214005	-1.92115	-2.54092	0.0114816	0.0842516	-2.83342
606	ENSG00000270190.1	ENSG00000270190	lincRNA			InGen	0.0815746	1	ENST00000603052.1	-0.459163	-3.62229	-3.86387	0.00013269	0.0031364	0.371702
418	ENSG00000226928.1	ENSG00000226928	processed_pseudogene	RPS14P4		InGen	0.150195	1	ENST00000415880.1	0.00847378	-3.33076	0.0677624	0.946013	0.980628	-5.41004
74	ENSG00000266139.2	ENSG00000266139	miRNA	MIR4435-2	100616341	InGen	0.245475	1	ENST00000580915.2	-0.0608115	-4.7796	-0.483079	0.629338	0.835055	-5.14531
3380	ENSG00000279191.1	ENSG00000279191	TEC			InGen	0.0721601	1	ENST00000622940.1	-0.184794	-1.34037	-2.25575	0.0246952	0.139932	-3.47551
1241	ENSG00000223973.2	ENSG00000223973	transcribed_processed_pseudogene			InGen	0.056379	2	c("ENST00000449539.1", "ENST00000604843.1")	0.00226438	-2.99935	0.0199023	0.984133	0.993711	-5.45872
881	ENSG00000224959.1	ENSG00000224959	lincRNA			InGen	0.147097	1	ENST00000432268.1	-0.130395	-2.31022	-1.17004	0.242772	0.533983	-4.97713
13327	ENSG00000153107.11	ENSG00000153107	protein_coding	ANAPC1	64682	InGen	2.05633	10	c("ENST00000427997.5", "ENST00000341068.7", "ENST00000462785.1", "ENST00000464695.1", "ENST00000485325.1", "ENST00000482177.1", "ENST00000451367.3", "ENST00000628342.1", "ENST00000489177.1", "ENST00000467878.1")	-0.000470973	5.81212	-0.036736	0.970716	0.988667	-7.17722
74	ENSG00000266063.1	ENSG00000266063	miRNA	MIR4771-2	100616165	InGen	0.245524	1	ENST00000577758.1	0.14007	-4.75956	1.08055	0.280633	0.573939	-4.81364
430	ENSG00000236307.2	ENSG00000236307	processed_pseudogene	EEF1E1P1		InGen	0.114346	1	ENST00000446998.2	-0.0720046	-3.48718	-0.55636	0.578316	0.806755	-5.2532
4700	ENSG00000153208.16	ENSG00000153208	protein_coding	MERTK	10461	InGen	4.80811	7	c("ENST00000295408.8", "ENST00000421804.6", "ENST00000616902.4", "ENST00000409780.5", "ENST00000439966.5", "ENST00000473065.1", "ENST00000449344.2")	-0.0178707	5.44811	-0.660046	0.509653	0.762235	-6.92301
293	ENSG00000240183.3	ENSG00000240183	misc_RNA	RN7SL297P		InGen	0.469092	1	ENST00000483161.3	-0.144772	-2.06684	-1.53274	0.126233	0.378617	-4.5855
5256	ENSG00000153214.9	ENSG00000153214	protein_coding	TMEM87B	84910	InGen	2.28644	5	c("ENST00000283206.8", "ENST00000452029.1", "ENST00000452614.5", "ENST00000463427.5", "ENST00000471632.1")	0.0299213	4.59507	1.58248	0.114432	0.358723	-5.78924
6578	ENSG00000144152.12	ENSG00000144152	protein_coding	FBLN7	129804	InGen	0.135511	7	c("ENST00000331203.6", "ENST00000409903.5", "ENST00000409667.7", "ENST00000409450.7", "ENST00000472377.1", "ENST00000441565.5", "ENST00000272559.4")	0.0853229	0.734578	1.57893	0.115244	0.360003	-5.00414
2272	ENSG00000278962.1	ENSG00000278962	TEC			InGen	0.174078	1	ENST00000624058.1	0.13858	-0.509514	1.98566	0.0478413	0.212835	-4.10398
6600	ENSG00000144161.12	ENSG00000144161	protein_coding	ZC3H8	84524	InGen	1.41906	8	c("ENST00000409573.6", "ENST00000272570.9", "ENST00000615791.1", "ENST00000476902.1", "ENST00000474234.5", "ENST00000466259.1", "ENST00000464305.1", "ENST00000495264.1")	0.0396995	4.25607	2.22008	0.0270451	0.149216	-4.53955
11803	ENSG00000188177.13	ENSG00000188177	protein_coding	ZC3H6	376940	InGen	3.59657	4	c("ENST00000409871.5", "ENST00000343936.4", "ENST00000476511.1", "ENST00000502881.2")	0.026453	6.43418	1.97726	0.0487869	0.21523	-5.29458
6886	ENSG00000169629.11	ENSG00000169629	protein_coding	RGPD8	727851	InGen	0.819331	7	c("ENST00000302558.7", "ENST00000409750.5", "ENST00000522286.5", "ENST00000330575.9", "ENST00000482903.1", "ENST00000496537.1", "ENST00000471422.1")	0.0277022	3.46017	0.580834	0.561721	0.797031	-6.64358
940	ENSG00000283698.1	ENSG00000283698	transcribed_unitary_pseudogene			InGen	0.058396	2	c("ENST00000636053.1", "ENST00000636742.1")	-0.142627	-3.48526	-1.14544	0.252799	0.545133	-4.86291
15732	ENSG00000114999.7	ENSG00000114999	protein_coding	TTL	150465	InGen	4.23652	4	c("ENST00000233336.6", "ENST00000485537.1", "ENST00000476615.1", "ENST00000460450.1")	-0.00154117	7.0586	-0.109248	0.913067	0.968404	-7.27585
6329	ENSG00000125630.15	ENSG00000125630	protein_coding	POLR1B	84172	InGen	1.31013	17	c("ENST00000263331.9", "ENST00000537335.5", "ENST00000438748.5", "ENST00000430769.1", "ENST00000541869.5", "ENST00000333990.10", "ENST00000409894.7", "ENST00000448770.5", "ENST00000430293.1", "ENST00000424062.1", "ENST00000417433.6", "ENST00000496238.5", "ENST00000468475.1", "ENST00000475318.1", "ENST00000498054.1", "ENST00000484574.1", "ENST00000458012.2")	-0.0288884	4.06559	-1.60913	0.108477	0.348167	-5.65534
101	ENSG00000207383.1	ENSG00000207383	misc_RNA			InGen	0.4483	1	ENST00000384653.1	-0.159039	-3.62327	-1.1509	0.250548	0.542784	-4.84015
3759	ENSG00000125611.15	ENSG00000125611	protein_coding	CHCHD5	84269	InGen	0.754137	5	c("ENST00000489052.5", "ENST00000324913.9", "ENST00000454841.5", "ENST00000409719.1", "ENST00000469030.1")	0.0363072	2.4959	1.17784	0.23965	0.530511	-5.90716
425	ENSG00000243389.1	ENSG00000243389	3prime_overlapping_ncRNA			InGen	0.559433	1	ENST00000414784.1	-0.0892622	-1.13532	-1.29576	0.1959	0.479047	-5.01556
529	ENSG00000228251.1	ENSG00000228251	lincRNA			InGen	0.830267	1	ENST00000436885.1	-0.061574	-0.271662	-1.24501	0.213952	0.501359	-5.242
359	ENSG00000231747.1	ENSG00000231747	processed_pseudogene			InGen	0.102191	1	ENST00000443291.1	0.00307889	-4.02527	0.0239984	0.980867	0.992298	-5.32827
2022	ENSG00000237753.1	ENSG00000237753	lincRNA			InGen	0.551619	1	ENST00000457336.1	-0.109886	1.16024	-2.53179	0.0117793	0.0857524	-3.208
5577	ENSG00000144136.10	ENSG00000144136	protein_coding	SLC20A1	6574	InGen	2.54996	9	c("ENST00000272542.7", "ENST00000423633.5", "ENST00000498224.5", "ENST00000433924.5", "ENST00000456264.5", "ENST00000413135.1", "ENST00000480984.1", "ENST00000492076.1", "ENST00000490674.1")	-0.0509862	4.8262	-2.94155	0.00348034	0.0362785	-2.80736
2124	ENSG00000115008.5	ENSG00000115008	protein_coding	IL1A	3552	InGen	0.11015	1	ENST00000263339.3	-0.220429	-1.64631	-1.79439	0.0736036	0.275145	-4.27379
3096	ENSG00000125538.11	ENSG00000125538	protein_coding	IL1B	3553	InGen	0.387282	8	c("ENST00000263341.6", "ENST00000491056.5", "ENST00000487639.1", "ENST00000418817.5", "ENST00000432018.5", "ENST00000416750.1", "ENST00000496280.5", "ENST00000477398.1")	-0.16498	-0.176878	-0.960353	0.337532	0.627087	-5.61155
13442	ENSG00000125637.15	ENSG00000125637	protein_coding	PSD4	23550	InGen	0.348728	12	c("ENST00000465917.1", "ENST00000245796.10", "ENST00000485525.5", "ENST00000418251.6", "ENST00000441564.7", "ENST00000409656.5", "ENST00000493329.1", "ENST00000487574.1", "ENST00000409378.1", "ENST00000460725.5", "ENST00000465592.1", "ENST00000464559.1")	0.035106	3.20705	1.11462	0.265766	0.558797	-6.14291
17274	ENSG00000189223.14	ENSG00000189223	processed_transcript	PAX8-AS1	654433	InGen	0.326372	20	c("ENST00000456685.5", "ENST00000623306.3", "ENST00000437551.5", "ENST00000617509.4", "ENST00000451179.5", "ENST00000556070.5", "ENST00000422956.6", "ENST00000431844.6", "ENST00000553869.6", "ENST00000616073.4", "ENST00000333145.9", "ENST00000624706.3", "ENST00000445745.5", "ENST00000436293.6", "ENST00000555766.1", "ENST00000613966.1", "ENST00000510859.5", "ENST00000609210.5", "ENST00000617278.1", "ENST00000623031.1")	0.0970179	2.72091	0.416132	0.677565	0.863189	-6.56453
508	ENSG00000234997.1	ENSG00000234997	antisense			InGen	0.147767	1	ENST00000422178.1	0.13048	-3.00415	1.03191	0.302819	0.595042	-5.02257
8396	ENSG00000136682.14	ENSG00000136682	protein_coding	CBWD2	150472	InGen	1.22106	11	c("ENST00000259199.8", "ENST00000416503.6", "ENST00000433343.6", "ENST00000358604.7", "ENST00000463627.1", "ENST00000456188.5", "ENST00000490323.5", "ENST00000492566.1", "ENST00000490446.1", "ENST00000479583.5", "ENST00000468417.1")	0.0682516	4.36692	3.3305	0.000958084	0.0142588	-1.56246
2491	ENSG00000184492.6	ENSG00000184492	protein_coding	FOXD4L1	200350	InGen	0.0609254	1	ENST00000306507.6	-0.06096	-1.86119	-0.644545	0.519639	0.769168	-5.4453
445	ENSG00000225398.3	ENSG00000225398	unprocessed_pseudogene	PGM5P4		InGen	0.406759	1	ENST00000421970.2	0.514465	-1.83005	3.99227	7.95709e-05	0.00211992	1.21894
138	ENSG00000221055.1	ENSG00000221055	miRNA	MIR1302-3	100302128	InGen	0.265365	1	ENST00000408128.1	-0.091368	-3.83471	-0.663498	0.507443	0.760564	-5.16114
2958	ENSG00000146556.14	ENSG00000146556	transcribed_unprocessed_pseudogene	WASH2P		InGen	1.15061	2	c("ENST00000453662.6", "ENST00000538033.2")	-0.072867	2.76869	-2.39785	0.017008	0.109316	-3.83404
1398	ENSG00000236397.3	ENSG00000236397	unprocessed_pseudogene	DDX11L2		InGen	0.260575	1	ENST00000437401.1	0.151256	-0.835247	1.33358	0.183198	0.46356	-5.04423
2042	ENSG00000279267.1	ENSG00000279267	TEC			InGen	1.03142	1	ENST00000623707.1	-0.0177756	2.02436	-0.407032	0.68423	0.866795	-6.40656
2128	ENSG00000240356.6	ENSG00000240356	transcribed_processed_pseudogene	RPL23AP7		InGen	1.41492	3	c("ENST00000416673.6", "ENST00000391616.3", "ENST00000449021.1")	0.037574	2.50611	0.758987	0.448365	0.717664	-6.31519
6008	ENSG00000144134.18	ENSG00000144134	protein_coding	RABL2A	11159	InGen	1.25414	18	c("ENST00000393167.7", "ENST00000409842.5", "ENST00000413545.5", "ENST00000393165.7", "ENST00000450954.5", "ENST00000467600.5", "ENST00000452831.5", "ENST00000465711.5", "ENST00000393166.7", "ENST00000409875.5", "ENST00000376439.3", "ENST00000409121.6", "ENST00000493876.2", "ENST00000476236.1", "ENST00000477218.1", "ENST00000478880.5", "ENST00000494909.5", "ENST00000486403.1")	-0.0057366	3.92006	-0.295377	0.767878	0.906733	-6.86178
768	ENSG00000144158.4	ENSG00000144158	processed_pseudogene			InGen	0.208883	1	ENST00000272567.4	0.00926878	-1.70341	0.140453	0.888382	0.958195	-5.65715
561	ENSG00000227359.1	ENSG00000227359	lincRNA			InGen	0.201828	1	ENST00000424612.1	0.1027	-2.44703	0.954217	0.340624	0.629571	-5.15361
7445	ENSG00000115084.12	ENSG00000115084	protein_coding	SLC35F5	80255	InGen	2.95055	12	c("ENST00000469702.5", "ENST00000245680.6", "ENST00000409106.5", "ENST00000420066.1", "ENST00000459683.5", "ENST00000470204.2", "ENST00000469314.1", "ENST00000447673.1", "ENST00000485214.1", "ENST00000409342.1", "ENST00000498768.1", "ENST00000460863.1")	0.0359739	5.46496	3.07557	0.0022642	0.0267042	-2.49142
79	ENSG00000265429.3	ENSG00000265429	miRNA	MIR4782	100616208	InGen	0.642392	1	ENST00000577987.3	-0.119103	-3.54725	-0.919072	0.358683	0.646363	-5.04069
416	ENSG00000244063.1	ENSG00000244063	lincRNA			InGen	0.768826	1	ENST00000435407.1	-0.0900677	-0.67858	-1.44419	0.149568	0.416315	-4.91602
671	ENSG00000228857.2	ENSG00000228857	lincRNA			InGen	1.15225	2	c("ENST00000420579.1", "ENST00000446401.1")	-0.00894211	0.578475	-0.192586	0.847393	0.941401	-6.14337
1548	ENSG00000270019.1	ENSG00000270019	lincRNA			InGen	0.465874	1	ENST00000602760.1	-0.0589531	0.447264	-1.23586	0.217327	0.50495	-5.40407
12049	ENSG00000115091.11	ENSG00000115091	protein_coding	ACTR3	10096	InGen	5.33395	8	c("ENST00000263238.6", "ENST00000443297.5", "ENST00000415792.5", "ENST00000446821.5", "ENST00000535589.3", "ENST00000489779.1", "ENST00000484165.1", "ENST00000478928.1")	0.0159542	6.99556	1.25563	0.210076	0.496189	-6.49257
1173	ENSG00000279957.1	ENSG00000279957	TEC			InGen	0.192009	1	ENST00000624567.1	-0.0306617	-1.27152	-0.503253	0.615099	0.827243	-5.64416
10005	ENSG00000175497.16	ENSG00000175497	protein_coding	DPP10	57628	InGen	2.88575	13	c("ENST00000436732.5", "ENST00000410059.5", "ENST00000461250.5", "ENST00000409163.5", "ENST00000492708.1", "ENST00000393146.6", "ENST00000393147.6", "ENST00000310323.12", "ENST00000486885.5", "ENST00000429914.5", "ENST00000419287.1", "ENST00000488208.1", "ENST00000473362.1")	-0.0163119	5.82524	-0.568502	0.570054	0.801876	-7.01746
995	ENSG00000235026.5	ENSG00000235026	antisense	DPP10-AS1	389023	InGen	0.572871	2	c("ENST00000448663.5", "ENST00000432658.1")	-0.114749	0.0492067	-2.35554	0.0190397	0.117755	-3.43806
883	ENSG00000230391.1	ENSG00000230391	processed_pseudogene	RPSAP23		InGen	0.102546	1	ENST00000446095.1	0.0407243	-2.6766	0.386241	0.69955	0.874027	-5.43933
592	ENSG00000238207.1	ENSG00000238207	antisense			InGen	0.245805	1	ENST00000457110.1	0.311707	-1.9662	2.74172	0.00642182	0.056075	-2.37556
7851	ENSG00000088205.12	ENSG00000088205	protein_coding	DDX18	8886	InGen	3.04185	6	c("ENST00000263239.6", "ENST00000474694.1", "ENST00000489933.1", "ENST00000415038.1", "ENST00000476149.1", "ENST00000461443.1")	-0.0203073	5.59275	-1.48625	0.138102	0.398886	-6.05757
4058	ENSG00000236255.1	ENSG00000236255	lincRNA			InGen	0.267929	3	c("ENST00000420330.1", "ENST00000439955.1", "ENST00000445332.1")	-0.0322049	1.07556	-0.888206	0.375032	0.659822	-5.88388
8065	ENSG00000125633.10	ENSG00000125633	protein_coding	CCDC93	54520	InGen	2.47683	9	c("ENST00000319432.9", "ENST00000376300.6", "ENST00000437999.5", "ENST00000474546.1", "ENST00000470650.1", "ENST00000466171.1", "ENST00000488908.1", "ENST00000460781.1", "ENST00000474006.1")	0.0155104	5.31975	1.13485	0.257205	0.550144	-6.48652
352	ENSG00000224967.1	ENSG00000224967	processed_pseudogene			InGen	0.403356	1	ENST00000426307.1	0.00936908	-1.94179	0.119766	0.904737	0.964696	-5.61013
1500	ENSG00000279227.1	ENSG00000279227	TEC			InGen	0.188941	1	ENST00000623784.1	0.0472722	-0.941544	0.736869	0.461689	0.727347	-5.59308
3950	ENSG00000125629.14	ENSG00000125629	protein_coding	INSIG2	51141	InGen	3.02324	8	c("ENST00000411929.5", "ENST00000471186.5", "ENST00000245787.8", "ENST00000485520.5", "ENST00000467223.5", "ENST00000614681.1", "ENST00000488995.1", "ENST00000479999.1")	0.0280067	4.576	1.46376	0.144147	0.408554	-5.9639
979	ENSG00000226856.5	ENSG00000226856	lincRNA			InGen	0.052158	3	c("ENST00000414886.5", "ENST00000449075.1", "ENST00000449819.1")	0.127079	-3.48267	0.962008	0.336701	0.626628	-5.01872
2079	ENSG00000019169.10	ENSG00000019169	protein_coding	MARCO	8685	InGen	0.133672	3	c("ENST00000327097.4", "ENST00000412481.1", "ENST00000494979.1")	-0.193226	-1.29383	-1.30814	0.191673	0.473867	-5.00668
2043	ENSG00000144119.3	ENSG00000144119	protein_coding	C1QL2	165257	InGen	0.464333	1	ENST00000272520.3	-0.0670435	0.74992	-1.14352	0.253592	0.546078	-5.57021
4562	ENSG00000115107.19	ENSG00000115107	protein_coding	STEAP3	55240	InGen	0.307545	4	c("ENST00000393106.6", "ENST00000393110.6", "ENST00000393107.2", "ENST00000409811.5")	0.0693371	1.21009	1.09045	0.276257	0.569928	-5.76187
3218	ENSG00000229867.1	ENSG00000229867	antisense	STEAP3-AS1	100874111	InGen	0.0609388	1	ENST00000454260.1	0.09282	-1.44628	1.16245	0.245836	0.536812	-5.11364
1548	ENSG00000186132.14	ENSG00000186132	protein_coding	C2orf76	130355	InGen	1.78081	6	c("ENST00000409466.6", "ENST00000334816.11", "ENST00000409523.1", "ENST00000409877.5", "ENST00000414534.1", "ENST00000498049.1")	-0.00972299	2.472	-0.496744	0.619677	0.829434	-6.46357
2509	ENSG00000155368.16	ENSG00000155368	protein_coding	DBI	1622	InGen	11.9764	12	c("ENST00000355857.7", "ENST00000535617.5", "ENST00000535757.5", "ENST00000492375.1", "ENST00000627093.2", "ENST00000409094.5", "ENST00000542275.5", "ENST00000311521.8", "ENST00000460901.1", "ENST00000627305.2", "ENST00000393103.2", "ENST00000475783.1")	-0.0376965	5.83053	-1.44205	0.150172	0.417092	-6.14411
2292	ENSG00000171227.6	ENSG00000171227	protein_coding	TMEM37	140738	InGen	0.124548	4	c("ENST00000409826.1", "ENST00000417645.1", "ENST00000306406.4", "ENST00000465296.1")	0.0442985	-1.0223	0.606251	0.544736	0.786026	-5.65485
9655	ENSG00000163075.12	ENSG00000163075	protein_coding	CFAP221	200373	InGen	0.505303	17	c("ENST00000295220.10", "ENST00000463985.6", "ENST00000413057.6", "ENST00000442513.7", "ENST00000594033.5", "ENST00000413369.7", "ENST00000598644.5", "ENST00000594371.1", "ENST00000488358.1", "ENST00000475569.2", "ENST00000594141.1", "ENST00000597189.1", "ENST00000599827.1", "ENST00000443972.5", "ENST00000600951.1", "ENST00000434869.1", "ENST00000464578.1")	0.0998446	3.24713	2.74471	0.00636484	0.0557877	-3.07888
2588	ENSG00000144120.12	ENSG00000144120	protein_coding	TMEM177	80775	InGen	1.47809	6	c("ENST00000401466.5", "ENST00000424086.5", "ENST00000272521.6", "ENST00000445518.1", "ENST00000496203.5", "ENST00000409951.1")	-0.00269489	2.95469	-0.142545	0.886731	0.9575	-6.68953
542	ENSG00000229326.3	ENSG00000229326	processed_pseudogene			InGen	0.155998	1	ENST00000432914.1	-0.0769993	-2.85348	-0.69611	0.486816	0.746432	-5.27955
12486	ENSG00000088179.8	ENSG00000088179	protein_coding	PTPN4	5775	InGen	4.41348	12	c("ENST00000263708.6", "ENST00000460162.1", "ENST00000420482.5", "ENST00000460289.5", "ENST00000488279.6", "ENST00000485247.1", "ENST00000433888.5", "ENST00000430976.5", "ENST00000488896.1", "ENST00000431283.1", "ENST00000469511.1", "ENST00000441089.1")	-0.00090781	6.75996	-0.077935	0.937924	0.977278	-7.25587
9281	ENSG00000115109.13	ENSG00000115109	protein_coding	EPB41L5	57669	InGen	4.62508	10	c("ENST00000263713.9", "ENST00000443902.6", "ENST00000331393.8", "ENST00000443124.5", "ENST00000452780.1", "ENST00000466241.1", "ENST00000489017.5", "ENST00000461128.1", "ENST00000495030.1", "ENST00000488691.1")	0.0184268	6.3925	1.31067	0.190818	0.472614	-6.37352
575	ENSG00000224789.1	ENSG00000224789	antisense			InGen	0.297899	1	ENST00000455707.1	0.0199348	-1.65019	0.238248	0.811826	0.925923	-5.64466
2131	ENSG00000226479.3	ENSG00000226479	protein_coding	TMEM185B	79134	InGen	2.15883	1	ENST00000426077.2	-0.024152	3.20062	-1.34491	0.179515	0.458839	-5.86066
2915	ENSG00000144118.13	ENSG00000144118	protein_coding	RALB	5899	InGen	6.6702	8	c("ENST00000447591.5", "ENST00000272519.9", "ENST00000420510.5", "ENST00000431732.5", "ENST00000631312.2", "ENST00000470417.1", "ENST00000412383.5", "ENST00000449649.1")	-0.0327898	5.25019	-2.0567	0.0404465	0.192493	-5.02033
3204	ENSG00000163083.5	ENSG00000163083	protein_coding	INHBB	3625	InGen	1.03615	1	ENST00000295228.3	-0.00151661	2.58523	-0.0415634	0.96687	0.987307	-6.61286
7341	ENSG00000074047.21	ENSG00000074047	protein_coding	GLI2	2736	InGen	0.188845	13	c("ENST00000482119.5", "ENST00000472722.5", "ENST00000418323.5", "ENST00000341310.10", "ENST00000438299.5", "ENST00000445186.5", "ENST00000452692.5", "ENST00000452319.5", "ENST00000437950.5", "ENST00000361492.8", "ENST00000435313.6", "ENST00000360874.10", "ENST00000433812.1")	0.0697535	1.21271	1.33712	0.182041	0.462036	-5.43957
9372	ENSG00000115112.7	ENSG00000115112	protein_coding	TFCP2L1	29842	InGen	0.347469	2	c("ENST00000263707.5", "ENST00000464621.1")	0.0459965	2.34701	0.566988	0.571081	0.802529	-6.40287
11052	ENSG00000074054.17	ENSG00000074054	protein_coding	CLASP1	23332	InGen	7.14358	15	c("ENST00000263710.8", "ENST00000397587.7", "ENST00000541377.5", "ENST00000409078.7", "ENST00000455322.6", "ENST00000452274.6", "ENST00000472776.1", "ENST00000463621.3", "ENST00000430234.5", "ENST00000491646.1", "ENST00000418989.5", "ENST00000449975.1", "ENST00000474065.5", "ENST00000480007.1", "ENST00000485112.1")	0.0411187	7.30271	2.91464	0.00378714	0.0385607	-3.11043
682	ENSG00000265451.1	ENSG00000265451	antisense			InGen	0.0912967	1	ENST00000577914.1	0.231728	-3.1662	2.03659	0.0424342	0.197858	-3.75161
127	ENSG00000264229.1	ENSG00000264229	snRNA	RNU4ATAC	100151683	InGen	3.69566	1	ENST00000580972.1	-0.0424631	-0.308088	-0.537431	0.591307	0.813591	-5.83876
92	ENSG00000222467.1	ENSG00000222467	misc_RNA			InGen	1.01643	1	ENST00000410535.1	-0.0185741	-2.65736	-0.191305	0.848396	0.941619	-5.48836
2551	ENSG00000236859.6	ENSG00000236859	antisense	NIFK-AS1	254128	InGen	1.74727	5	c("ENST00000414554.6", "ENST00000413904.6", "ENST00000439321.1", "ENST00000447668.2", "ENST00000419902.2")	-0.0719183	3.15136	-2.86494	0.0044195	0.0430777	-2.72067
1512	ENSG00000279721.1	ENSG00000279721	TEC			InGen	0.0651596	1	ENST00000624478.1	-0.166438	-2.59749	-1.78443	0.0752085	0.279279	-4.17809
2447	ENSG00000155438.11	ENSG00000155438	protein_coding	NIFK	84365	InGen	3.66458	7	c("ENST00000285814.8", "ENST00000423105.5", "ENST00000481978.5", "ENST00000498570.1", "ENST00000447132.5", "ENST00000451734.1", "ENST00000477693.1")	0.0219858	4.16452	1.22152	0.2227	0.511551	-6.21575
4407	ENSG00000211460.11	ENSG00000211460	protein_coding	TSN	7247	InGen	7.61115	12	c("ENST00000455432.5", "ENST00000389682.7", "ENST00000536142.5", "ENST00000467324.5", "ENST00000483698.5", "ENST00000490717.5", "ENST00000478165.5", "ENST00000498545.5", "ENST00000490104.5", "ENST00000495112.1", "ENST00000481818.1", "ENST00000409193.1")	-0.00739833	6.0806	-0.747038	0.455536	0.723068	-6.92386
542	ENSG00000228400.1	ENSG00000228400	antisense			InGen	0.248378	1	ENST00000438816.1	-0.271363	-2.18729	-2.7708	0.00588658	0.0527132	-2.30853
5446	ENSG00000155052.14	ENSG00000155052	protein_coding	CNTNAP5	129684	InGen	2.7572	3	c("ENST00000423939.2", "ENST00000431078.1", "ENST00000470921.1")	-0.138311	4.8131	-5.45992	8.9749e-08	9.56647e-06	7.18539
107	ENSG00000206726.1	ENSG00000206726	snRNA	RNU6-259P		InGen	0.0536052	1	ENST00000383999.1	-0.0604826	-5.4935	-0.576167	0.564868	0.798676	-5.04759
728	ENSG00000213236.3	ENSG00000213236	processed_pseudogene	YWHAZP2		InGen	0.316589	1	ENST00000440317.1	0.0618526	-1.20567	1.12655	0.260696	0.553927	-5.20974
3242	ENSG00000136732.14	ENSG00000136732	protein_coding	GYPC	2995	InGen	0.60054	6	c("ENST00000259254.8", "ENST00000356887.11", "ENST00000484700.1", "ENST00000459787.1", "ENST00000409836.3", "ENST00000464053.1")	0.0915398	1.8943	2.63168	0.00886757	0.0706118	-3.1127
799	ENSG00000235128.1	ENSG00000235128	processed_pseudogene			InGen	0.0604927	1	ENST00000440018.1	0.107473	-3.70947	0.742858	0.45806	0.725043	-5.14049
1472	ENSG00000260634.1	ENSG00000260634	lincRNA			InGen	0.14801	1	ENST00000567613.1	-0.0772693	-1.26978	-1.17675	0.240086	0.531105	-5.13589
4476	ENSG00000260163.1	ENSG00000260163	lincRNA			InGen	0.257048	1	ENST00000564121.1	0.0608408	1.1577	1.49254	0.136446	0.396214	-5.23078
6929	ENSG00000136717.14	ENSG00000136717	protein_coding	BIN1	274	InGen	12.2972	14	c("ENST00000376113.6", "ENST00000259238.8", "ENST00000346226.7", "ENST00000348750.8", "ENST00000351659.7", "ENST00000352848.7", "ENST00000357970.7", "ENST00000393040.7", "ENST00000393041.7", "ENST00000316724.9", "ENST00000462958.5", "ENST00000409400.1", "ENST00000466111.5", "ENST00000484253.1")	-0.0668408	7.4156	-3.44767	0.000633432	0.0105375	-1.4714
7401	ENSG00000163161.12	ENSG00000163161	protein_coding	ERCC3	2071	InGen	2.58893	9	c("ENST00000426778.5", "ENST00000285398.6", "ENST00000491292.5", "ENST00000445889.5", "ENST00000494464.5", "ENST00000456257.1", "ENST00000460485.1", "ENST00000462306.5", "ENST00000490062.1")	-0.0132388	5.29428	-1.06067	0.289562	0.582281	-6.56497
11508	ENSG00000169967.16	ENSG00000169967	protein_coding	MAP3K2	10746	InGen	3.86242	3	c("ENST00000409947.5", "ENST00000344908.9", "ENST00000409179.2")	0.0124215	6.49319	1.11293	0.266492	0.559345	-6.62133
2690	ENSG00000236682.1	ENSG00000236682	lincRNA			InGen	0.502647	1	ENST00000433673.1	0.0633406	1.36897	0.981954	0.326792	0.618015	-5.8687
82	ENSG00000264075.1	ENSG00000264075	miRNA	MIR4783	100616187	InGen	0.118571	1	ENST00000580343.1	0.0131279	-5.29569	0.117781	0.906308	0.965367	-5.16995
4150	ENSG00000163166.14	ENSG00000163166	protein_coding	IWS1	55677	InGen	5.99832	12	c("ENST00000412979.1", "ENST00000295321.8", "ENST00000637187.1", "ENST00000497888.1", "ENST00000495369.1", "ENST00000409725.1", "ENST00000486662.1", "ENST00000479083.1", "ENST00000478949.1", "ENST00000460511.5", "ENST00000483889.5", "ENST00000436740.1")	-0.0187264	5.66035	-1.3413	0.180682	0.460255	-6.26851
852	ENSG00000272789.1	ENSG00000272789	antisense			InGen	0.0973439	1	ENST00000609697.1	-0.28362	-3.09756	-2.01493	0.0446662	0.204251	-3.78865
8487	ENSG00000072163.19	ENSG00000072163	protein_coding	LIMS2	55679	InGen	0.473304	18	c("ENST00000426981.5", "ENST00000469300.6", "ENST00000494613.5", "ENST00000409286.5", "ENST00000409754.5", "ENST00000476932.5", "ENST00000324938.9", "ENST00000484252.5", "ENST00000466410.5", "ENST00000409455.5", "ENST00000355119.8", "ENST00000409808.6", "ENST00000410011.5", "ENST00000410038.5", "ENST00000545738.6", "ENST00000413578.5", "ENST00000409254.1", "ENST00000582671.1")	-0.0609693	2.82526	-1.70048	0.0899183	0.312279	-5.24221
2671	ENSG00000144230.16	ENSG00000144230	protein_coding	GPR17	2840	InGen	4.07024	6	c("ENST00000544369.5", "ENST00000496086.6", "ENST00000486700.1", "ENST00000272644.7", "ENST00000423019.1", "ENST00000393018.3")	-0.06264	3.94902	-1.1263	0.260801	0.553958	-6.28153
14580	ENSG00000136709.11	ENSG00000136709	protein_coding	WDR33	55339	InGen	2.24666	5	c("ENST00000322313.8", "ENST00000436787.5", "ENST00000393006.5", "ENST00000409658.7", "ENST00000408998.1")	-0.00947243	6.07089	-0.94157	0.347054	0.635299	-6.76057
3735	ENSG00000173349.5	ENSG00000173349	protein_coding	SFT2D3	84826	InGen	0.519591	1	ENST00000310981.5	0.0184272	1.94844	0.684284	0.494243	0.751731	-6.24007
96	ENSG00000201470.1	ENSG00000201470	misc_RNA	RNY4P7		InGen	1.12146	1	ENST00000364600.1	-0.0960553	-2.34324	-1.03693	0.300473	0.593151	-5.08518
1158	ENSG00000274010.1	ENSG00000274010	processed_pseudogene			InGen	0.075149	1	ENST00000621313.1	0.0560701	-2.6715	0.519752	0.603561	0.819903	-5.38069
5226	ENSG00000144231.10	ENSG00000144231	protein_coding	POLR2D	5433	InGen	3.50945	4	c("ENST00000272645.8", "ENST00000409955.1", "ENST00000487079.1", "ENST00000409698.1")	-0.0196191	5.20689	-1.40068	0.162185	0.434637	-6.1372
4761	ENSG00000144233.9	ENSG00000144233	protein_coding	AMMECR1L	83607	InGen	1.97612	2	c("ENST00000272647.9", "ENST00000393001.1")	0.0240165	4.23309	1.77952	0.0760116	0.281017	-5.40032
630	ENSG00000272667.1	ENSG00000272667	lincRNA			InGen	1.09395	1	ENST00000609350.1	0.00917386	0.465301	0.242638	0.808426	0.923801	-6.10455
4373	ENSG00000136715.17	ENSG00000136715	protein_coding	SAP130	79595	InGen	2.75003	5	c("ENST00000357702.9", "ENST00000259235.7", "ENST00000259234.10", "ENST00000424298.5", "ENST00000450957.1")	-0.0108778	4.6072	-0.82714	0.408714	0.686483	-6.69196
11349	ENSG00000136731.12	ENSG00000136731	protein_coding	UGGT1	56886	InGen	3.62679	7	c("ENST00000430075.5", "ENST00000438277.5", "ENST00000376723.7", "ENST00000259253.10", "ENST00000488439.1", "ENST00000418197.1", "ENST00000465836.1")	0.0171338	6.38858	1.41562	0.157764	0.427933	-6.2338
295	ENSG00000229758.2	ENSG00000229758	processed_pseudogene	DYNLT3P2		InGen	0.103504	1	ENST00000442517.2	0.0907257	-4.09695	0.639625	0.522829	0.771568	-5.14947
4683	ENSG00000136720.6	ENSG00000136720	protein_coding	HS6ST1	9394	InGen	5.43349	4	c("ENST00000469019.1", "ENST00000259241.6", "ENST00000463963.1", "ENST00000494089.1")	-0.030708	5.66323	-1.7055	0.0889764	0.310216	-5.71965
390	ENSG00000227653.1	ENSG00000227653	processed_pseudogene	ISCA1P6		InGen	0.096667	1	ENST00000427740.1	0.0272768	-3.89831	0.229242	0.818813	0.929115	-5.31733
563	ENSG00000229536.1	ENSG00000229536	lincRNA			InGen	0.134699	1	ENST00000450531.1	0.0131804	-2.8794	0.109843	0.912596	0.968165	-5.45817
627	ENSG00000214100.8	ENSG00000214100	transcribed_unprocessed_pseudogene		389033	InGen	0.820857	3	c("ENST00000397540.7", "ENST00000433290.5", "ENST00000440031.1")	-0.191285	-0.160566	-2.47492	0.0137937	0.0953561	-3.14031
2398	ENSG00000237574.1	ENSG00000237574	lincRNA		101927924	InGen	0.117215	1	ENST00000450840.1	0.159115	-0.931645	2.19844	0.0285636	0.154546	-3.63823
3949	ENSG00000225449.3	ENSG00000225449	transcribed_unprocessed_pseudogene	RAB6C-AS1	100131320	InGen	0.327061	3	c("ENST00000412425.1", "ENST00000433431.1", "ENST00000624615.1")	-0.196177	1.10331	-2.22028	0.0270318	0.149172	-3.90835
3075	ENSG00000222014.5	ENSG00000222014	protein_coding	RAB6C	84084	InGen	0.592134	1	ENST00000410061.3	-0.101831	1.83759	-2.11668	0.0349836	0.175579	-4.26126
8075	ENSG00000180178.10	ENSG00000180178	transcribed_unprocessed_pseudogene	FAR2P1		InGen	0.0646712	6	c("ENST00000440931.1", "ENST00000444030.5", "ENST00000449170.2", "ENST00000325390.7", "ENST00000449736.2", "ENST00000428123.1")	0.0618279	-0.498623	0.416275	0.67746	0.863189	-5.85339
2140	ENSG00000231147.2	ENSG00000231147	unprocessed_pseudogene	ARHGAP42P2		InGen	0.0537009	1	ENST00000416089.1	-0.107525	-2.39911	-0.981539	0.326996	0.618139	-5.14623
4487	ENSG00000152076.18	ENSG00000152076	protein_coding	CCDC74B	91409	InGen	0.349408	11	c("ENST00000496704.1", "ENST00000409943.7", "ENST00000310463.10", "ENST00000392984.7", "ENST00000498526.1", "ENST00000423263.5", "ENST00000409128.5", "ENST00000434929.1", "ENST00000457413.1", "ENST00000409234.3", "ENST00000441670.1")	0.10313	1.52405	1.52056	0.129261	0.383631	-5.25628
7375	ENSG00000136699.19	ENSG00000136699	protein_coding	SMPD4	55627	InGen	1.92238	20	c("ENST00000431183.6", "ENST00000454468.5", "ENST00000412570.5", "ENST00000433118.5", "ENST00000351288.10", "ENST00000491128.5", "ENST00000482171.5", "ENST00000439886.5", "ENST00000409031.5", "ENST00000457039.6", "ENST00000491319.2", "ENST00000449159.5", "ENST00000461187.5", "ENST00000430682.5", "ENST00000451542.5", "ENST00000435455.5", "ENST00000473720.5", "ENST00000455548.2", "ENST00000439029.5", "ENST00000441135.1")	-0.050727	4.84224	-3.68068	0.000268784	0.00547353	-0.446881
1815	ENSG00000152082.13	ENSG00000152082	protein_coding	MZT2B	80097	InGen	5.31362	8	c("ENST00000425361.5", "ENST00000457492.5", "ENST00000281871.10", "ENST00000409255.1", "ENST00000455239.1", "ENST00000485869.1", "ENST00000480182.1", "ENST00000491178.1")	-0.0281739	4.20895	-0.990371	0.322668	0.614493	-6.4746
618	ENSG00000227632.2	ENSG00000227632	unprocessed_pseudogene			InGen	0.15764	1	ENST00000430381.1	0.0436266	-3.08885	0.223622	0.82318	0.93061	-5.41657
621	ENSG00000230756.1	ENSG00000230756	processed_pseudogene	RHOQP3		InGen	0.471757	1	ENST00000437982.1	-0.0577758	-0.787997	-1.11296	0.266478	0.559345	-5.28779
2728	ENSG00000213225.7	ENSG00000213225	transcribed_processed_pseudogene	NOC2LP1		InGen	0.190841	2	c("ENST00000452600.1", "ENST00000450578.1")	0.175575	-0.0728666	2.04388	0.0417042	0.196081	-4.06235
3782	ENSG00000136710.9	ENSG00000136710	protein_coding	CCDC115	84317	InGen	3.38687	4	c("ENST00000259229.6", "ENST00000442217.5", "ENST00000465315.1", "ENST00000409127.1")	-0.0683584	4.67729	-4.00016	7.70741e-05	0.00206472	0.747577
3861	ENSG00000136718.9	ENSG00000136718	protein_coding	IMP4	92856	InGen	4.76638	17	c("ENST00000259239.7", "ENST00000409935.5", "ENST00000490895.5", "ENST00000464432.5", "ENST00000462392.5", "ENST00000473689.5", "ENST00000470672.1", "ENST00000477375.5", "ENST00000409649.5", "ENST00000456713.1", "ENST00000495606.5", "ENST00000460766.5", "ENST00000428740.5", "ENST00000452955.1", "ENST00000460100.1", "ENST00000462357.1", "ENST00000475074.1")	-0.0173966	5.20591	-1.19231	0.233937	0.524044	-6.40462
5774	ENSG00000072135.12	ENSG00000072135	protein_coding	PTPN18	26469	InGen	1.46649	16	c("ENST00000175756.9", "ENST00000347849.7", "ENST00000489215.5", "ENST00000428843.5", "ENST00000420717.5", "ENST00000483617.5", "ENST00000479295.1", "ENST00000460992.1", "ENST00000495400.1", "ENST00000409022.2", "ENST00000490812.5", "ENST00000462996.1", "ENST00000464576.1", "ENST00000490137.1", "ENST00000481492.1", "ENST00000462321.1")	-0.0184253	4.09304	-0.859896	0.390428	0.672312	-6.57559
5364	ENSG00000178162.8	ENSG00000178162	transcribed_unprocessed_pseudogene	FAR2P2		InGen	0.476372	8	c("ENST00000424873.5", "ENST00000449066.5", "ENST00000430785.1", "ENST00000423905.5", "ENST00000433703.5", "ENST00000413041.5", "ENST00000438056.1", "ENST00000415406.1")	0.0285615	2.21603	0.541908	0.588223	0.811896	-6.37556
1669	ENSG00000136698.8	ENSG00000136698	protein_coding	CFC1	55997	InGen	0.114239	3	c("ENST00000615342.4", "ENST00000621673.4", "ENST00000259216.4")	-0.0599388	-1.66692	-0.609873	0.542337	0.784787	-5.5273
1722	ENSG00000240253.5	ENSG00000240253	transcribed_unprocessed_pseudogene	FAR2P3		InGen	0.275656	5	c("ENST00000447059.5", "ENST00000434289.1", "ENST00000425151.5", "ENST00000430837.1", "ENST00000434661.1")	0.157256	-0.258729	2.1184	0.0348364	0.175041	-3.88265
1078	ENSG00000229797.1	ENSG00000229797	antisense			InGen	0.105333	2	c("ENST00000448777.1", "ENST00000436488.1")	0.0963521	-2.30087	0.995121	0.320356	0.61256	-5.13971
6543	ENSG00000178171.10	ENSG00000178171	protein_coding	AMER3	205147	InGen	1.9505	4	c("ENST00000321420.4", "ENST00000431758.1", "ENST00000458606.5", "ENST00000423981.1")	0.0854477	4.62645	3.19651	0.00151603	0.0198862	-2.02663
312	ENSG00000232503.1	ENSG00000232503	processed_pseudogene	CYCSP8		InGen	0.897148	1	ENST00000455007.1	0.0726262	-1.06229	1.14858	0.251503	0.543919	-5.21723
3412	ENSG00000233221.6	ENSG00000233221	antisense			InGen	0.110438	2	c("ENST00000429282.5", "ENST00000446213.2")	-0.109342	-0.526829	-1.59708	0.11114	0.353097	-4.73138
10611	ENSG00000136002.17	ENSG00000136002	protein_coding	ARHGEF4	50649	InGen	7.94208	19	c("ENST00000409359.6", "ENST00000526381.2", "ENST00000636987.1", "ENST00000326016.10", "ENST00000428230.6", "ENST00000611048.4", "ENST00000438985.5", "ENST00000525839.6", "ENST00000392953.8", "ENST00000409303.6", "ENST00000355771.7", "ENST00000496764.6", "ENST00000439368.6", "ENST00000635976.1", "ENST00000528247.1", "ENST00000490728.5", "ENST00000532720.1", "ENST00000527365.1", "ENST00000525092.1")	-0.0100338	7.42336	-0.607229	0.544088	0.785528	-7.12482
5435	ENSG00000152102.17	ENSG00000152102	protein_coding	FAM168B	130074	InGen	27.78	2	c("ENST00000409185.5", "ENST00000389915.3")	-0.0147348	8.25511	-1.12784	0.260151	0.553323	-6.73236
6728	ENSG00000115762.16	ENSG00000115762	protein_coding	PLEKHB2	55041	InGen	18.5047	11	c("ENST00000409158.5", "ENST00000403716.5", "ENST00000439822.6", "ENST00000234115.10", "ENST00000628582.2", "ENST00000487980.5", "ENST00000482225.1", "ENST00000438882.6", "ENST00000404460.5", "ENST00000409612.5", "ENST00000409279.1")	-0.00319241	7.9404	-0.265506	0.790774	0.916689	-7.31071
1026	ENSG00000224425.2	ENSG00000224425	processed_pseudogene			InGen	0.0940024	1	ENST00000417338.1	-0.16627	-2.65374	-1.19182	0.23413	0.524282	-4.916
3032	ENSG00000233087.7	ENSG00000233087	protein_coding		150786	InGen	0.19836	1	ENST00000623617.2	0.0635709	0.238828	1.45097	0.147671	0.412975	-5.09319
465	ENSG00000283303.1	ENSG00000283303	antisense			InGen	0.0677277	1	ENST00000635979.1	0.18088	-4.24949	1.21492	0.225205	0.514625	-4.73857
1067	ENSG00000214077.4	ENSG00000214077	processed_pseudogene	GNAQP1		InGen	0.158892	1	ENST00000444815.2	-0.0724917	-1.65578	-0.923823	0.356207	0.644521	-5.29898
579	ENSG00000232742.3	ENSG00000232742	processed_pseudogene	RHOQP2		InGen	0.6569	1	ENST00000449922.1	0.0928897	-0.389347	1.94686	0.052341	0.224285	-4.18794
580	ENSG00000273073.1	ENSG00000273073	lincRNA			InGen	0.185408	1	ENST00000609270.1	-0.149041	-2.82458	-0.896912	0.370375	0.656152	-5.16018
4093	ENSG00000173272.14	ENSG00000173272	protein_coding	MZT2A	653784	InGen	1.69995	7	c("ENST00000427024.5", "ENST00000445782.2", "ENST00000410036.2", "ENST00000309451.6", "ENST00000488586.1", "ENST00000491265.1", "ENST00000579560.1")	-0.0287701	3.73764	-0.845295	0.398516	0.678853	-6.51222
3914	ENSG00000152117.17	ENSG00000152117	transcribed_processed_pseudogene		150776	InGen	2.06217	2	c("ENST00000415574.6", "ENST00000438378.2")	-0.0479719	3.97188	-1.27135	0.204439	0.489316	-6.11437
3077	ENSG00000163040.14	ENSG00000163040	protein_coding	CCDC74A	90557	InGen	0.834154	8	c("ENST00000465939.1", "ENST00000295171.10", "ENST00000467992.6", "ENST00000454549.6", "ENST00000409856.7", "ENST00000468650.1", "ENST00000478665.1", "ENST00000434330.1")	0.0710044	2.3432	1.85172	0.0648967	0.255345	-4.8793
2566	ENSG00000197927.12	ENSG00000197927	transcribed_unprocessed_pseudogene	C2orf27A		InGen	1.09766	5	c("ENST00000624391.3", "ENST00000623058.3", "ENST00000463645.1", "ENST00000466372.1", "ENST00000481510.1")	0.062281	2.42991	2.06087	0.040044	0.191409	-4.50666
1027	ENSG00000213222.3	ENSG00000213222	processed_pseudogene			InGen	0.0513492	1	ENST00000448659.1	-0.206911	-3.39364	-1.5699	0.11733	0.363396	-4.41041
1325	ENSG00000186825.5	ENSG00000186825	lincRNA	C2orf27B		InGen	0.0607312	1	ENST00000623129.1	-0.0768112	-3.06175	-0.595925	0.551606	0.790589	-5.29939
220	ENSG00000274353.1	ENSG00000274353	unprocessed_pseudogene			InGen	12.7677	1	ENST00000621194.1	-0.0910229	2.41154	-1.6608	0.0976368	0.327851	-5.21852
562	ENSG00000229203.1	ENSG00000229203	lincRNA			InGen	1.39391	1	ENST00000437330.1	-0.131617	0.561404	-2.3746	0.0180997	0.113942	-3.47188
2209	ENSG00000235615.2	ENSG00000235615	lincRNA			InGen	0.153535	1	ENST00000419362.1	-7.5853e-06	-1.23339	-4.47201e-05	0.999964	0.999995	-5.80685
840	ENSG00000236485.1	ENSG00000236485	lincRNA		101928067	InGen	0.493226	1	ENST00000419784.1	0.211254	-0.848483	1.22363	0.221903	0.510648	-5.19299
207	ENSG00000226886.1	ENSG00000226886	processed_pseudogene			InGen	0.722943	1	ENST00000450396.1	0.0539519	-2.16881	0.361235	0.718139	0.883161	-5.54833
466	ENSG00000271179.1	ENSG00000271179	processed_pseudogene			InGen	0.103562	1	ENST00000603823.1	-0.0459576	-3.90707	-0.314942	0.752991	0.899636	-5.29668
651	ENSG00000227745.1	ENSG00000227745	unprocessed_pseudogene			InGen	1.80581	1	ENST00000452011.1	0.0707146	0.591467	0.443536	0.657649	0.850975	-6.09733
4947	ENSG00000163046.15	ENSG00000163046	protein_coding	ANKRD30BL	554226	InGen	0.684083	6	c("ENST00000465868.5", "ENST00000470729.5", "ENST00000481691.5", "ENST00000409867.5", "ENST00000295181.6", "ENST00000471048.1")	0.114005	2.22848	0.746912	0.455612	0.72308	-6.28358
152	ENSG00000202174.1	ENSG00000202174	rRNA	RNA5-8SP5		InGen	0.374205	1	ENST00000365304.1	-0.136599	-3.70319	-0.969845	0.332785	0.623153	-4.99292
115	ENSG00000221288.1	ENSG00000221288	miRNA	MIR663B	100313824	InGen	0.24844	1	ENST00000408361.1	-0.137513	-4.59445	-1.02691	0.305161	0.597333	-4.86345
1774	ENSG00000018607.6	ENSG00000018607	unprocessed_pseudogene	ZNF806		InGen	0.0954053	1	ENST00000438300.1	0.057575	-1.61569	0.7816	0.434971	0.707147	-5.40366
1682	ENSG00000272769.1	ENSG00000272769	lincRNA			InGen	0.0615568	1	ENST00000608279.1	0.0579917	-2.40069	0.577595	0.563905	0.798303	-5.39158
597	ENSG00000230992.3	ENSG00000230992	processed_pseudogene	FAM201B		InGen	0.202258	1	ENST00000458407.1	0.0704697	-2.26651	0.750044	0.453726	0.72156	-5.32232
3387	ENSG00000183840.6	ENSG00000183840	protein_coding	GPR39	2863	InGen	0.139015	3	c("ENST00000329321.3", "ENST00000622084.1", "ENST00000470071.1")	0.0648045	-0.233101	0.957843	0.338795	0.628017	-5.55428
320	ENSG00000200718.1	ENSG00000200718	misc_RNA	RN7SKP103		InGen	0.0535044	1	ENST00000363848.1	0.141886	-4.88236	1.09664	0.273545	0.567085	-4.79085
2412	ENSG00000150551.10	ENSG00000150551	protein_coding	LYPD1	116372	InGen	5.36564	3	c("ENST00000397463.2", "ENST00000345008.6", "ENST00000449209.1")	0.025018	4.53628	0.679267	0.497412	0.754047	-6.78553
9552	ENSG00000176771.15	ENSG00000176771	protein_coding	NCKAP5	344148	InGen	2.16244	7	c("ENST00000409261.5", "ENST00000317721.10", "ENST00000405974.7", "ENST00000409213.5", "ENST00000473859.1", "ENST00000427594.5", "ENST00000358991.4")	-0.0613153	5.36444	-2.74989	0.00626707	0.055117	-3.40076
166	ENSG00000228721.1	ENSG00000228721	processed_pseudogene			InGen	0.712291	1	ENST00000415916.1	0.0140204	-2.20575	0.162554	0.870963	0.951383	-5.56077
810	ENSG00000226953.7	ENSG00000226953	antisense		101928161	InGen	0.271565	3	c("ENST00000454699.5", "ENST00000432414.5", "ENST00000606428.1")	-0.0933393	-1.3019	-1.1857	0.236535	0.527308	-5.11312
102	ENSG00000252688.1	ENSG00000252688	snRNA	RNU6-579P		InGen	0.0743965	1	ENST00000516879.1	-0.274843	-5.37006	-2.34558	0.0195483	0.11999	-3.30731
290	ENSG00000222068.1	ENSG00000222068	misc_RNA	RN7SKP154		InGen	0.717034	1	ENST00000410136.1	0.0897473	-1.37103	1.27044	0.20476	0.489592	-5.01472
554	ENSG00000232474.1	ENSG00000232474	sense_intronic	NCKAP5-IT1		InGen	0.784662	1	ENST00000416437.1	0.018136	-0.269068	0.331598	0.740389	0.894182	-5.92426
8578	ENSG00000152127.8	ENSG00000152127	protein_coding	MGAT5	4249	InGen	6.96008	5	c("ENST00000481801.5", "ENST00000468758.1", "ENST00000409645.5", "ENST00000488365.1", "ENST00000281923.3")	0.034086	6.9077	2.9832	0.00305005	0.0331118	-2.88576
68	ENSG00000263813.1	ENSG00000263813	miRNA	MIR3679	100500878	InGen	1.62545	1	ENST00000581102.1	0.0173439	-2.2893	0.190157	0.849295	0.942377	-5.54331
118	ENSG00000222921.1	ENSG00000222921	rRNA	RNA5SP104		InGen	0.405697	1	ENST00000410989.1	0.0280192	-3.56847	0.218682	0.827023	0.932502	-5.35557
6804	ENSG00000152128.13	ENSG00000152128	protein_coding	TMEM163	81615	InGen	0.504415	3	c("ENST00000281924.6", "ENST00000467316.1", "ENST00000476823.1")	0.0147184	2.49591	0.403838	0.686576	0.867953	-6.51276
910	ENSG00000224043.7	ENSG00000224043	antisense	CCNT2-AS1		InGen	1.40222	3	c("ENST00000392929.6", "ENST00000413962.5", "ENST00000428857.1")	0.0182479	1.32704	0.519916	0.603446	0.819876	-6.19386
9081	ENSG00000082258.12	ENSG00000082258	protein_coding	CCNT2	905	InGen	2.89688	10	c("ENST00000419781.5", "ENST00000446247.5", "ENST00000452839.5", "ENST00000295238.10", "ENST00000264157.9", "ENST00000475094.1", "ENST00000464932.1", "ENST00000417175.1", "ENST00000452521.1", "ENST00000438691.1")	0.0132197	5.74273	1.10961	0.267917	0.560896	-6.55868
6073	ENSG00000176601.12	ENSG00000176601	protein_coding	MAP3K19	80122	InGen	0.30243	14	c("ENST00000392915.6", "ENST00000375845.8", "ENST00000392917.7", "ENST00000358371.8", "ENST00000375844.7", "ENST00000392918.7", "ENST00000478805.1", "ENST00000638025.1", "ENST00000437365.1", "ENST00000637841.1", "ENST00000468155.5", "ENST00000425952.5", "ENST00000414343.1", "ENST00000486077.1")	0.54697	0.387122	2.57442	0.0104461	0.0788161	-3.04626
6629	ENSG00000115839.17	ENSG00000115839	protein_coding	RAB3GAP1	22930	InGen	6.74026	7	c("ENST00000264158.12", "ENST00000442034.5", "ENST00000425393.1", "ENST00000487003.5", "ENST00000539493.2", "ENST00000489858.1", "ENST00000497080.1")	0.0228202	6.49971	2.12768	0.0340536	0.172749	-4.99552
128	ENSG00000208308.1	ENSG00000208308	snoRNA			InGen	1.19034	1	ENST00000385573.1	0.0794556	-1.81581	0.952802	0.34134	0.630441	-5.24534
9115	ENSG00000121988.17	ENSG00000121988	protein_coding	ZRANB3	84083	InGen	0.85103	11	c("ENST00000412849.5", "ENST00000619650.4", "ENST00000401392.5", "ENST00000536680.5", "ENST00000264159.10", "ENST00000403017.2", "ENST00000474919.1", "ENST00000495945.1", "ENST00000452187.6", "ENST00000472452.1", "ENST00000492193.1")	0.009155	3.96346	0.525049	0.599877	0.81864	-6.78108
1398	ENSG00000235651.1	ENSG00000235651	processed_pseudogene			InGen	0.168521	1	ENST00000413279.1	0.0134449	-1.14236	0.224697	0.822345	0.930366	-5.76538
7898	ENSG00000048991.16	ENSG00000048991	protein_coding	R3HDM1	23518	InGen	4.90919	20	c("ENST00000483021.5", "ENST00000463230.5", "ENST00000409478.5", "ENST00000264160.8", "ENST00000438014.5", "ENST00000488035.5", "ENST00000410054.5", "ENST00000628915.2", "ENST00000436436.5", "ENST00000409606.5", "ENST00000456040.1", "ENST00000480793.1", "ENST00000486532.5", "ENST00000443537.2", "ENST00000441871.5", "ENST00000429703.6", "ENST00000425804.1", "ENST00000487294.1", "ENST00000445855.1", "ENST00000483065.1")	-0.0434383	6.24028	-2.86035	0.00448242	0.0434534	-3.18124
82	ENSG00000207654.4	ENSG00000207654	miRNA	MIR128-1	406915	InGen	0.85836	1	ENST00000384921.4	-0.0904038	-3.1659	-0.723594	0.469792	0.733814	-5.22495
5112	ENSG00000144224.16	ENSG00000144224	protein_coding	UBXN4	23190	InGen	9.13757	8	c("ENST00000272638.13", "ENST00000415164.5", "ENST00000426921.5", "ENST00000416538.5", "ENST00000467065.1", "ENST00000470687.1", "ENST00000490163.5", "ENST00000471246.1")	-0.0203627	6.56342	-1.96906	0.0497251	0.217686	-5.31938
4118	ENSG00000076003.4	ENSG00000076003	protein_coding	MCM6	4175	InGen	1.46423	3	c("ENST00000264156.2", "ENST00000492091.1", "ENST00000483902.1")	0.0170775	3.52156	0.53926	0.590046	0.813159	-6.68813
4014	ENSG00000115866.10	ENSG00000115866	protein_coding	DARS	1615	InGen	7.9971	11	c("ENST00000264161.8", "ENST00000478212.5", "ENST00000489964.5", "ENST00000422708.3", "ENST00000491481.1", "ENST00000441323.5", "ENST00000456565.5", "ENST00000449218.5", "ENST00000435076.1", "ENST00000463008.1", "ENST00000474184.1")	-0.00654101	6.01412	-0.50692	0.612526	0.825734	-7.06848
6566	ENSG00000231890.7	ENSG00000231890	antisense	DARS-AS1		InGen	0.0934012	30	c("ENST00000419808.5", "ENST00000438432.5", "ENST00000444406.1", "ENST00000446492.1", "ENST00000607985.5", "ENST00000609663.5", "ENST00000609237.5", "ENST00000594219.6", "ENST00000599018.5", "ENST00000595061.1", "ENST00000608471.5", "ENST00000615163.1", "ENST00000597450.1", "ENST00000625389.2", "ENST00000627657.2", "ENST00000598565.5", "ENST00000399447.7", "ENST00000593462.5", "ENST00000594735.5", "ENST00000593405.5", "ENST00000601196.5", "ENST00000595624.5", "ENST00000601586.5", "ENST00000629483.2", "ENST00000613688.1", "ENST00000631306.2", "ENST00000596410.5", "ENST00000599279.3", "ENST00000444649.1", "ENST00000627442.1")	0.00353761	0.257782	0.0742249	0.940873	0.978338	-6.08378
2224	ENSG00000121966.6	ENSG00000121966	protein_coding	CXCR4	7852	InGen	1.69767	3	c("ENST00000409817.1", "ENST00000241393.3", "ENST00000466288.1")	-0.0729812	2.73092	-1.04189	0.29817	0.590831	-6.11267
1390	ENSG00000227347.1	ENSG00000227347	processed_pseudogene	HNRNPKP2		InGen	0.0514741	1	ENST00000447355.1	-0.00539563	-2.91441	-0.0501879	0.960001	0.985003	-5.46101
6761	ENSG00000144229.11	ENSG00000144229	protein_coding	THSD7B	80731	InGen	0.224961	6	c("ENST00000472720.5", "ENST00000409968.5", "ENST00000272643.7", "ENST00000413152.3", "ENST00000485379.1", "ENST00000480352.1")	0.136794	1.19132	1.86227	0.0633928	0.251894	-4.63904
4756	ENSG00000150540.13	ENSG00000150540	protein_coding	HNMT	3176	InGen	2.00334	8	c("ENST00000410115.5", "ENST00000329366.8", "ENST00000280097.4", "ENST00000280096.5", "ENST00000475675.5", "ENST00000467390.5", "ENST00000485653.1", "ENST00000480534.1")	0.018054	4.19916	0.607921	0.543629	0.785441	-6.77525
1253	ENSG00000232915.1	ENSG00000232915	processed_pseudogene			InGen	0.0630342	1	ENST00000427150.1	-0.0332062	-2.88871	-0.311612	0.755519	0.900706	-5.42885
1313	ENSG00000228043.5	ENSG00000228043	lincRNA			InGen	0.227053	2	c("ENST00000431985.5", "ENST00000414911.1")	-0.0149719	-0.832678	-0.23939	0.810941	0.925335	-5.81777
6468	ENSG00000144228.8	ENSG00000144228	protein_coding	SPOPL	339745	InGen	2.9163	4	c("ENST00000280098.8", "ENST00000430968.5", "ENST00000420679.1", "ENST00000467775.1")	-0.00499849	5.25009	-0.354656	0.723058	0.885527	-7.05318
1051	ENSG00000241772.2	ENSG00000241772	3prime_overlapping_ncRNA			InGen	0.139106	2	c("ENST00000458007.2", "ENST00000449869.1")	0.0447777	-1.94802	0.507103	0.612398	0.825656	-5.51363
1052	ENSG00000144227.4	ENSG00000144227	protein_coding	NXPH2	11249	InGen	0.42392	1	ENST00000272641.3	-0.137435	-0.513398	-2.35711	0.0189608	0.117368	-3.36873
557	ENSG00000226939.1	ENSG00000226939	lincRNA			InGen	0.214127	1	ENST00000429008.1	0.0711427	-2.37407	0.62541	0.532105	0.777752	-5.37319
17040	ENSG00000168702.17	ENSG00000168702	protein_coding	LRP1B	53353	InGen	5.15569	5	c("ENST00000389484.7", "ENST00000437977.5", "ENST00000442974.1", "ENST00000434794.1", "ENST00000486364.1")	0.00726823	7.44902	0.425139	0.670993	0.859877	-7.22083
60	ENSG00000283506.1	ENSG00000283506	miRNA	MIR7157	102465692	InGen	0.730285	1	ENST00000635801.1	0.0449774	-3.8528	0.328434	0.742777	0.894859	-5.2944
529	ENSG00000236440.1	ENSG00000236440	processed_pseudogene			InGen	0.245263	1	ENST00000427448.1	0.0513702	-2.12666	0.65235	0.514598	0.765551	-5.41
101	ENSG00000252015.1	ENSG00000252015	snRNA	RNU6-904P		InGen	0.74965	1	ENST00000516206.1	-0.0331082	-2.89186	-0.308045	0.758229	0.902429	-5.42159
295	ENSG00000233329.1	ENSG00000233329	processed_pseudogene			InGen	0.1007	1	ENST00000430283.1	-0.0291972	-4.2276	-0.204952	0.837727	0.937044	-5.26914
17600	ENSG00000115919.14	ENSG00000115919	protein_coding	KYNU	8942	InGen	0.0572976	9	c("ENST00000264170.8", "ENST00000375773.6", "ENST00000409512.5", "ENST00000410015.6", "ENST00000424385.5", "ENST00000621320.4", "ENST00000460143.1", "ENST00000612147.4", "ENST00000613664.1")	0.150133	1.01478	2.93032	0.00360551	0.0373203	-2.16575
7743	ENSG00000075884.12	ENSG00000075884	protein_coding	ARHGAP15	55843	InGen	0.147594	14	c("ENST00000409869.5", "ENST00000295095.10", "ENST00000552641.5", "ENST00000460776.5", "ENST00000474474.5", "ENST00000469117.5", "ENST00000548800.1", "ENST00000548242.5", "ENST00000548929.1", "ENST00000552289.1", "ENST00000549436.5", "ENST00000419455.1", "ENST00000473426.1", "ENST00000549060.1")	-0.0214969	1.10039	-0.486562	0.626869	0.833932	-6.17877
735	ENSG00000231758.2	ENSG00000231758	antisense			InGen	0.0645777	2	c("ENST00000548051.1", "ENST00000413315.1")	0.101909	-3.64799	0.734461	0.463153	0.728312	-5.14577
1046	ENSG00000232377.1	ENSG00000232377	antisense		101928386	InGen	0.06092	1	ENST00000422799.1	0.00728018	-3.15524	0.0575914	0.954107	0.983121	-5.42864
14162	ENSG00000121964.14	ENSG00000121964	protein_coding	GTDC1	79712	InGen	2.05902	20	c("ENST00000392869.6", "ENST00000409214.5", "ENST00000392867.7", "ENST00000618778.4", "ENST00000241391.9", "ENST00000409298.5", "ENST00000344850.8", "ENST00000542155.5", "ENST00000392871.6", "ENST00000415569.5", "ENST00000463875.6", "ENST00000482961.1", "ENST00000491448.5", "ENST00000476958.5", "ENST00000482601.1", "ENST00000437114.5", "ENST00000417450.5", "ENST00000484303.5", "ENST00000429978.5", "ENST00000467352.1")	-0.022657	5.87259	-1.41286	0.158573	0.429312	-6.18961
23707	ENSG00000169554.17	ENSG00000169554	protein_coding	ZEB2	9839	InGen	8.62927	46	c("ENST00000638087.1", "ENST00000638007.1", "ENST00000636413.1", "ENST00000637045.1", "ENST00000636820.1", "ENST00000636179.1", "ENST00000637304.1", "ENST00000638128.1", "ENST00000636732.1", "ENST00000636471.1", "ENST00000627532.2", "ENST00000636026.1", "ENST00000637267.1", "ENST00000419938.5", "ENST00000409487.7", "ENST00000539609.7", "ENST00000558170.6", "ENST00000303660.8", "ENST00000637873.1", "ENST00000440875.5", "ENST00000427902.5", "ENST00000392861.6", "ENST00000497268.1", "ENST00000431672.4", "ENST00000409211.5", "ENST00000465308.5", "ENST00000434448.5", "ENST00000472146.5", "ENST00000461784.3", "ENST00000476394.5", "ENST00000479735.1", "ENST00000435831.5", "ENST00000453352.5", "ENST00000444559.5", "ENST00000630572.2", "ENST00000628473.1", "ENST00000484313.3", "ENST00000637591.1", "ENST00000629955.1", "ENST00000465070.5", "ENST00000470879.5", "ENST00000629520.2", "ENST00000636445.1", "ENST00000625161.1", "ENST00000462355.2", "ENST00000475115.2")	-0.122842	8.63168	-4.92136	1.31885e-06	8.0918e-05	4.31494
2614	ENSG00000279166.1	ENSG00000279166	TEC			InGen	1.78964	1	ENST00000623674.1	-0.027086	3.12213	-1.04307	0.297624	0.590277	-6.2008
2683	ENSG00000238057.8	ENSG00000238057	antisense	ZEB2-AS1	100303491	InGen	0.159239	13	c("ENST00000427278.7", "ENST00000609842.5", "ENST00000608361.5", "ENST00000609376.5", "ENST00000595109.5", "ENST00000602006.5", "ENST00000610265.1", "ENST00000609819.5", "ENST00000610937.1", "ENST00000610947.1", "ENST00000428623.5", "ENST00000421083.1", "ENST00000595449.1")	-0.120791	-0.385104	-1.92681	0.0548022	0.230334	-4.21781
362	ENSG00000232606.1	ENSG00000232606	lincRNA	LINC01412		InGen	0.168804	1	ENST00000413525.1	-0.110539	-3.17574	-0.9047	0.366239	0.652682	-5.08225
6770	ENSG00000121989.14	ENSG00000121989	protein_coding	ACVR2A	92	InGen	1.92925	7	c("ENST00000487959.5", "ENST00000241416.11", "ENST00000535787.5", "ENST00000462659.1", "ENST00000404590.1", "ENST00000465329.1", "ENST00000495775.1")	-0.00929448	4.67127	-0.595761	0.551715	0.790642	-6.86074
107	ENSG00000212389.1	ENSG00000212389	snRNA	RNU6-1275P		InGen	0.370527	1	ENST00000391087.1	0.0333295	-3.69969	0.265745	0.79059	0.916668	-5.32411
8915	ENSG00000115947.13	ENSG00000115947	protein_coding	ORC4	5000	InGen	2.82157	16	c("ENST00000540442.5", "ENST00000535373.5", "ENST00000536575.5", "ENST00000264169.6", "ENST00000392857.9", "ENST00000488761.1", "ENST00000481488.1", "ENST00000483608.1", "ENST00000478904.5", "ENST00000461711.5", "ENST00000496670.6", "ENST00000490200.5", "ENST00000416719.5", "ENST00000457954.5", "ENST00000440042.1", "ENST00000495601.1")	0.00512008	5.6457	0.430789	0.666883	0.857658	-7.06778
24256	ENSG00000204406.12	ENSG00000204406	protein_coding	MBD5	55777	InGen	1.32471	33	c("ENST00000488372.5", "ENST00000407073.5", "ENST00000496158.5", "ENST00000478190.3", "ENST00000638130.1", "ENST00000637308.1", "ENST00000473478.5", "ENST00000637997.1", "ENST00000635796.1", "ENST00000470063.5", "ENST00000469438.1", "ENST00000638090.1", "ENST00000637445.1", "ENST00000637316.1", "ENST00000637242.1", "ENST00000636620.1", "ENST00000478804.3", "ENST00000627651.2", "ENST00000637830.1", "ENST00000636948.1", "ENST00000636371.1", "ENST00000637159.1", "ENST00000629878.2", "ENST00000404807.5", "ENST00000416015.2", "ENST00000628572.2", "ENST00000638043.1", "ENST00000637067.1", "ENST00000496893.3", "ENST00000630352.1", "ENST00000637835.1", "ENST00000637850.1", "ENST00000637502.1")	0.0349647	6.01308	3.29953	0.00106672	0.0154165	-1.85114
515	ENSG00000281469.1	ENSG00000281469	TEC			InGen	0.803434	1	ENST00000625666.1	0.0744931	-0.340022	1.54552	0.123114	0.373902	-4.84734
424	ENSG00000281772.1	ENSG00000281772	TEC			InGen	0.348654	1	ENST00000625973.1	0.25047	-2.03036	3.01521	0.00275315	0.0307633	-1.70217
5582	ENSG00000135999.11	ENSG00000135999	protein_coding	EPC2	26122	InGen	3.48947	6	c("ENST00000457184.5", "ENST00000258484.10", "ENST00000409654.5", "ENST00000397424.2", "ENST00000449013.1", "ENST00000491099.1")	-0.00669915	5.30417	-0.499906	0.617451	0.828476	-7.00021
358	ENSG00000228848.3	ENSG00000228848	processed_pseudogene			InGen	0.0774136	1	ENST00000438503.1	0.410579	-4.43788	2.8337	0.00486458	0.0459862	-2.32899
545	ENSG00000226340.1	ENSG00000226340	processed_pseudogene			InGen	0.106457	1	ENST00000413336.1	0.21884	-3.44102	1.55633	0.120521	0.369251	-4.42622
9215	ENSG00000168280.16	ENSG00000168280	protein_coding	KIF5C	3800	InGen	42.2283	5	c("ENST00000435030.5", "ENST00000450621.5", "ENST00000464066.5", "ENST00000460377.1", "ENST00000482151.1")	0.00516711	9.60264	0.397288	0.691394	0.870536	-7.36525
5033	ENSG00000187123.14	ENSG00000187123	protein_coding	LYPD6	130574	InGen	1.14256	5	c("ENST00000409381.5", "ENST00000334166.8", "ENST00000418762.5", "ENST00000414420.5", "ENST00000392854.4")	0.0208491	3.35744	0.648743	0.516925	0.767346	-6.57627
2191	ENSG00000168288.12	ENSG00000168288	protein_coding	MMADHC	27249	InGen	7.8744	4	c("ENST00000303319.9", "ENST00000428879.5", "ENST00000422782.2", "ENST00000460311.1")	0.0133647	5.07373	1.11321	0.266374	0.559345	-6.47737
1022	ENSG00000231969.1	ENSG00000231969	antisense			InGen	0.437552	1	ENST00000449714.1	-0.0544302	-0.222882	-1.10901	0.268178	0.561096	-5.39742
3594	ENSG00000115963.13	ENSG00000115963	protein_coding	RND3	390	InGen	1.55605	9	c("ENST00000375734.6", "ENST00000263895.8", "ENST00000409557.5", "ENST00000497865.5", "ENST00000473639.1", "ENST00000466334.1", "ENST00000472416.1", "ENST00000454202.5", "ENST00000439275.1")	-0.0495242	3.29399	-1.11066	0.267466	0.560429	-6.16478
4717	ENSG00000184898.6	ENSG00000184898	protein_coding	RBM43	375287	InGen	0.748941	2	c("ENST00000331426.5", "ENST00000409092.1")	0.0639565	2.78833	1.89011	0.0595593	0.24254	-4.9117
3480	ENSG00000123609.10	ENSG00000123609	protein_coding	NMI	9111	InGen	0.35657	4	c("ENST00000243346.9", "ENST00000491771.5", "ENST00000414946.1", "ENST00000477072.1")	0.0787925	1.21454	1.95413	0.0514719	0.221842	-4.46336
1579	ENSG00000123610.4	ENSG00000123610	protein_coding	TNFAIP6	7130	InGen	0.633842	2	c("ENST00000243347.4", "ENST00000460812.1")	-0.153025	0.85557	-2.22883	0.0264512	0.147049	-3.84793
18166	ENSG00000080345.17	ENSG00000080345	protein_coding	RIF1	55183	InGen	6.30984	12	c("ENST00000444746.6", "ENST00000453091.6", "ENST00000428287.6", "ENST00000494333.1", "ENST00000243326.9", "ENST00000414861.6", "ENST00000430328.6", "ENST00000498041.1", "ENST00000454583.6", "ENST00000457745.1", "ENST00000484077.1", "ENST00000467762.2")	-0.00860172	7.87648	-0.668961	0.503956	0.758377	-7.11829
30567	ENSG00000183091.19	ENSG00000183091	protein_coding	NEB	4703	InGen	0.526151	20	c("ENST00000409198.5", "ENST00000397337.6", "ENST00000172853.14", "ENST00000397345.7", "ENST00000427231.6", "ENST00000618972.4", "ENST00000413693.5", "ENST00000434685.5", "ENST00000603639.5", "ENST00000604864.5", "ENST00000497809.1", "ENST00000498015.2", "ENST00000421461.6", "ENST00000424585.1", "ENST00000483418.1", "ENST00000480784.1", "ENST00000420924.1", "ENST00000486320.1", "ENST00000484968.1", "ENST00000489048.1")	-0.148181	4.95216	-2.99338	0.00295257	0.032349	-2.67217
6716	ENSG00000162980.16	ENSG00000162980	protein_coding	ARL5A	26225	InGen	5.56139	7	c("ENST00000495604.5", "ENST00000446896.7", "ENST00000487818.1", "ENST00000295087.12", "ENST00000458140.6", "ENST00000428992.2", "ENST00000487723.1")	0.0420086	6.21475	2.84249	0.00473544	0.0451243	-3.22951
36268	ENSG00000182389.19	ENSG00000182389	protein_coding	CACNB4	785	InGen	3.66418	74	c("ENST00000539935.6", "ENST00000637547.1", "ENST00000636901.1", "ENST00000635738.1", "ENST00000636130.1", "ENST00000637217.1", "ENST00000637309.1", "ENST00000636350.1", "ENST00000636598.1", "ENST00000636831.1", "ENST00000636617.1", "ENST00000635890.1", "ENST00000638005.1", "ENST00000636507.1", "ENST00000637232.1", "ENST00000635930.1", "ENST00000636442.1", "ENST00000636785.1", "ENST00000638091.1", "ENST00000636773.1", "ENST00000637942.1", "ENST00000637132.1", "ENST00000637762.1", "ENST00000637550.1", "ENST00000637312.1", "ENST00000637436.1", "ENST00000635803.1", "ENST00000636762.1", "ENST00000534999.6", "ENST00000637913.1", "ENST00000637284.1", "ENST00000439467.6", "ENST00000637319.1", "ENST00000637418.1", "ENST00000397327.7", "ENST00000637330.1", "ENST00000638040.1", "ENST00000427385.6", "ENST00000636721.1", "ENST00000636664.1", "ENST00000637779.1", "ENST00000636380.1", "ENST00000636108.1", "ENST00000637535.1", "ENST00000637491.1", "ENST00000635904.1", "ENST00000636810.1", "ENST00000637530.1", "ENST00000360283.11", "ENST00000637514.1", "ENST00000638150.1", "ENST00000637956.1", "ENST00000637007.1", "ENST00000637828.1", "ENST00000637765.1", "ENST00000201943.10", "ENST00000637773.1", "ENST00000637216.1", "ENST00000635731.1", "ENST00000636390.1", "ENST00000636834.1", "ENST00000637622.1", "ENST00000636947.1", "ENST00000637884.1", "ENST00000470066.2", "ENST00000636129.1", "ENST00000638056.1", "ENST00000434468.2", "ENST00000635743.1", "ENST00000635835.1", "ENST00000475848.2", "ENST00000636496.1", "ENST00000638083.1", "ENST00000637479.1")	0.0509424	8.01182	1.94395	0.0526924	0.224879	-5.47331
507	ENSG00000225214.1	ENSG00000225214	antisense			InGen	0.0684412	1	ENST00000420365.1	-0.205697	-4.0205	-1.47091	0.142202	0.405134	-4.48907
7005	ENSG00000115145.9	ENSG00000115145	protein_coding	STAM2	10254	InGen	3.84056	6	c("ENST00000263904.4", "ENST00000489389.1", "ENST00000482997.5", "ENST00000463854.5", "ENST00000465460.5", "ENST00000494589.1")	0.0181503	5.75801	1.65576	0.0986552	0.329737	-5.81067
6519	ENSG00000157827.19	ENSG00000157827	protein_coding	FMNL2	114793	InGen	25.3971	4	c("ENST00000288670.13", "ENST00000492942.1", "ENST00000475377.2", "ENST00000497192.1")	-0.082805	8.36612	-4.52639	8.20232e-06	0.000348751	2.57624
694	ENSG00000213197.3	ENSG00000213197	processed_pseudogene			InGen	2.71873	1	ENST00000439252.1	0.0275632	1.73419	0.746809	0.455674	0.72308	-6.16591
9536	ENSG00000196504.15	ENSG00000196504	protein_coding	PRPF40A	55660	InGen	3.75039	12	c("ENST00000410080.5", "ENST00000471701.1", "ENST00000471167.1", "ENST00000472760.1", "ENST00000354363.10", "ENST00000545856.5", "ENST00000493468.6", "ENST00000448428.1", "ENST00000467114.2", "ENST00000489741.1", "ENST00000450303.6", "ENST00000486100.1")	-0.000979923	6.17374	-0.0780424	0.937838	0.977265	-7.20795
3349	ENSG00000177917.10	ENSG00000177917	protein_coding	ARL6IP6	151188	InGen	1.22869	5	c("ENST00000495469.5", "ENST00000326446.9", "ENST00000455875.5", "ENST00000425034.5", "ENST00000463690.1")	0.0156322	2.98447	0.707243	0.47988	0.740734	-6.45359
1471	ENSG00000177519.3	ENSG00000177519	protein_coding	RPRM	56475	InGen	0.31098	1	ENST00000325926.3	0.0081627	-1.2051	0.128347	0.897947	0.96208	-5.75977
6520	ENSG00000144278.14	ENSG00000144278	protein_coding	GALNT13	114805	InGen	3.47494	10	c("ENST00000392825.7", "ENST00000434213.1", "ENST00000409237.5", "ENST00000431076.5", "ENST00000487047.1", "ENST00000450838.5", "ENST00000422126.1", "ENST00000453715.1", "ENST00000489553.1", "ENST00000494805.1")	-0.0368919	5.51594	-2.10544	0.0359562	0.178436	-4.95032
837	ENSG00000230251.1	ENSG00000230251	processed_pseudogene	PHBP4		InGen	0.225776	1	ENST00000437447.1	-0.0962528	-1.47048	-1.4086	0.159831	0.431162	-4.82257
511	ENSG00000238004.1	ENSG00000238004	lincRNA			InGen	0.0670185	1	ENST00000432599.1	0.209516	-3.98391	1.57624	0.115862	0.361302	-4.37149
432	ENSG00000235949.1	ENSG00000235949	antisense			InGen	0.119127	1	ENST00000443901.1	0.0685891	-3.61485	0.560383	0.575572	0.805152	-5.2435
5067	ENSG00000162989.4	ENSG00000162989	protein_coding	KCNJ3	3760	InGen	0.829122	3	c("ENST00000295101.2", "ENST00000544049.2", "ENST00000493505.1")	-0.0148561	2.88145	-0.297067	0.76659	0.906275	-6.64471
3967	ENSG00000153234.13	ENSG00000153234	protein_coding	NR4A2	4929	InGen	0.589544	10	c("ENST00000339562.8", "ENST00000426264.5", "ENST00000409572.5", "ENST00000417764.5", "ENST00000417972.5", "ENST00000409108.6", "ENST00000429376.5", "ENST00000406048.2", "ENST00000424077.1", "ENST00000421709.1")	-0.174889	1.68544	-1.54562	0.12309	0.373868	-5.24887
7155	ENSG00000115159.15	ENSG00000115159	protein_coding	GPD2	2820	InGen	8.3369	13	c("ENST00000415049.5", "ENST00000310454.10", "ENST00000438166.6", "ENST00000495851.5", "ENST00000540309.5", "ENST00000416888.5", "ENST00000409674.5", "ENST00000409125.8", "ENST00000409861.5", "ENST00000430992.1", "ENST00000464846.5", "ENST00000492005.1", "ENST00000496190.1")	0.0545867	6.88525	2.95623	0.00332274	0.0351233	-2.96195
4393	ENSG00000136541.14	ENSG00000136541	protein_coding	ERMN	57471	InGen	57.7334	9	c("ENST00000410096.5", "ENST00000397283.6", "ENST00000409395.3", "ENST00000420719.6", "ENST00000420317.5", "ENST00000411762.5", "ENST00000409216.5", "ENST00000409925.1", "ENST00000419116.2")	-0.224369	8.89101	-5.19413	3.47607e-07	2.82542e-05	5.58766
691	ENSG00000230562.3	ENSG00000230562	processed_pseudogene	FAM133DP		InGen	1.06317	1	ENST00000464802.1	0.0304552	0.562012	0.73708	0.461561	0.727329	-5.89949
3428	ENSG00000115165.9	ENSG00000115165	protein_coding	CYTIP	9595	InGen	0.219009	8	c("ENST00000264192.7", "ENST00000418920.5", "ENST00000457793.6", "ENST00000497432.5", "ENST00000439355.5", "ENST00000462109.1", "ENST00000483929.1", "ENST00000435117.1")	-0.0693843	0.453781	-1.19661	0.232258	0.522443	-5.45797
9195	ENSG00000123612.15	ENSG00000123612	protein_coding	ACVR1C	130399	InGen	5.65263	4	c("ENST00000243349.12", "ENST00000409680.7", "ENST00000335450.7", "ENST00000348328.9")	0.241765	6.60754	8.36118	1.43548e-15	2.15549e-12	24.5708
545	ENSG00000234584.1	ENSG00000234584	lincRNA			InGen	0.551067	1	ENST00000447019.1	0.208539	-0.933517	3.61071	0.000349363	0.00672131	0.0379912
3990	ENSG00000115170.13	ENSG00000115170	protein_coding	ACVR1	90	InGen	2.7382	10	c("ENST00000263640.7", "ENST00000409283.6", "ENST00000434821.5", "ENST00000410057.6", "ENST00000487456.1", "ENST00000412025.5", "ENST00000440523.5", "ENST00000539637.5", "ENST00000424669.5", "ENST00000413751.1")	0.0607793	4.43292	3.22171	0.00139227	0.0185962	-1.9183
2957	ENSG00000007001.12	ENSG00000007001	protein_coding	UPP2	151531	InGen	0.367485	4	c("ENST00000605860.5", "ENST00000460456.1", "ENST00000005756.4", "ENST00000489438.1")	0.0123179	1.04146	0.221648	0.824715	0.931336	-6.2367
883	ENSG00000270557.1	ENSG00000270557	lincRNA			InGen	0.638968	1	ENST00000604340.1	0.0153118	0.12202	0.355355	0.722535	0.88525	-6.0008
114	ENSG00000251980.1	ENSG00000251980	snRNA	RNU6-436P		InGen	0.515337	1	ENST00000516171.1	-0.118982	-3.4519	-0.901714	0.367821	0.654056	-5.06613
660	ENSG00000271320.1	ENSG00000271320	lincRNA			InGen	0.342683	1	ENST00000604239.1	0.0125138	-1.31202	0.176407	0.860075	0.94668	-5.73268
106	ENSG00000212410.1	ENSG00000212410	snRNA	RNU6-932P		InGen	0.105683	1	ENST00000391108.1	0.0264968	-5.14799	0.214003	0.830668	0.93406	-5.17586
515	ENSG00000231158.1	ENSG00000231158	processed_pseudogene	PTP4A1P1		InGen	0.117638	1	ENST00000420539.1	-0.0400937	-3.30742	-0.319576	0.749478	0.897976	-5.36172
357	ENSG00000237327.1	ENSG00000237327	sense_intronic	UPP2-IT1		InGen	0.0971592	1	ENST00000439185.1	0.111858	-4.13004	0.796554	0.426243	0.700825	-5.06548
3790	ENSG00000153237.17	ENSG00000153237	protein_coding	CCDC148	130940	InGen	1.89018	8	c("ENST00000283233.9", "ENST00000454257.5", "ENST00000409187.5", "ENST00000448656.5", "ENST00000417066.5", "ENST00000451554.1", "ENST00000409889.1", "ENST00000491563.1")	0.00683248	3.82952	0.332743	0.739525	0.893821	-6.83394
296	ENSG00000243723.3	ENSG00000243723	misc_RNA	RN7SL393P		InGen	0.275744	1	ENST00000463588.3	-0.0601035	-2.82159	-0.571287	0.568167	0.800904	-5.34373
9525	ENSG00000144283.21	ENSG00000144283	protein_coding	PKP4	8502	InGen	19.2406	18	c("ENST00000426248.7", "ENST00000628904.2", "ENST00000389757.7", "ENST00000389759.7", "ENST00000457109.5", "ENST00000479398.5", "ENST00000452162.5", "ENST00000411900.5", "ENST00000421462.5", "ENST00000462335.1", "ENST00000629219.1", "ENST00000481115.2", "ENST00000494945.1", "ENST00000492496.1", "ENST00000480171.7", "ENST00000495123.5", "ENST00000483881.1", "ENST00000486254.3")	-0.0514558	8.49839	-2.02185	0.0439425	0.202468	-5.3489
800	ENSG00000227331.1	ENSG00000227331	processed_pseudogene			InGen	1.05553	1	ENST00000393397.2	-0.0546416	0.681837	-1.49405	0.136051	0.395472	-5.11932
1505	ENSG00000163331.10	ENSG00000163331	protein_coding	DAPL1	92196	InGen	0.0817813	5	c("ENST00000309950.7", "ENST00000621326.4", "ENST00000409042.5", "ENST00000619477.4", "ENST00000343761.4")	0.152996	-2.15178	1.62182	0.10573	0.343027	-4.4576
14921	ENSG00000115183.13	ENSG00000115183	protein_coding	TANC1	85461	InGen	2.42991	6	c("ENST00000454300.5", "ENST00000263635.7", "ENST00000464096.1", "ENST00000465963.1", "ENST00000470074.1", "ENST00000496406.1")	0.00547673	6.18574	0.291548	0.770803	0.907764	-7.1698
346	ENSG00000213189.5	ENSG00000213189	processed_pseudogene	BTF3L4P2		InGen	2.90691	1	ENST00000392798.3	0.0140671	0.985136	0.452675	0.651059	0.846692	-6.15426
67	ENSG00000275141.1	ENSG00000275141	miRNA	MIR6888	102465535	InGen	0.166091	1	ENST00000621977.1	0.0259699	-5.1841	0.204447	0.838121	0.937342	-5.17037
2135	ENSG00000196151.10	ENSG00000196151	protein_coding	WDSUB1	151525	InGen	2.8853	5	c("ENST00000359774.8", "ENST00000358147.8", "ENST00000392796.7", "ENST00000409990.7", "ENST00000409124.1")	0.0200714	3.67012	0.987509	0.324066	0.616005	-6.37438
20370	ENSG00000123636.17	ENSG00000123636	protein_coding	BAZ2B	29994	InGen	5.00748	18	c("ENST00000392782.5", "ENST00000392783.6", "ENST00000548440.1", "ENST00000474437.1", "ENST00000426648.1", "ENST00000551504.5", "ENST00000485917.1", "ENST00000294905.4", "ENST00000343439.9", "ENST00000482501.5", "ENST00000472953.1", "ENST00000441143.1", "ENST00000467184.5", "ENST00000482503.5", "ENST00000541068.6", "ENST00000437839.5", "ENST00000483316.1", "ENST00000552327.1")	0.0541953	7.68912	4.14452	4.26346e-05	0.00130371	1.04652
103	ENSG00000207117.1	ENSG00000207117	misc_RNA			InGen	1.79467	1	ENST00000384389.1	0.0921999	-1.56589	1.2327	0.218505	0.506125	-5.02363
1494	ENSG00000224152.1	ENSG00000224152	antisense			InGen	1.09445	1	ENST00000418474.1	0.0851093	1.71334	2.89017	0.00408732	0.0408589	-2.38839
2724	ENSG00000226266.6	ENSG00000226266	lincRNA		29994	InGen	0.33889	3	c("ENST00000453016.5", "ENST00000418770.5", "ENST00000607836.1")	-0.0499258	0.826797	-1.24569	0.213702	0.50098	-5.46632
765	ENSG00000230783.1	ENSG00000230783	processed_pseudogene			InGen	0.215023	1	ENST00000449832.1	-0.0148007	-1.83117	-0.178758	0.85823	0.946292	-5.63877
6288	ENSG00000136536.14	ENSG00000136536	protein_coding	MARCH7	64844	InGen	7.48266	9	c("ENST00000539065.5", "ENST00000409175.5", "ENST00000259050.8", "ENST00000421037.1", "ENST00000473749.1", "ENST00000409591.5", "ENST00000461582.1", "ENST00000420397.1", "ENST00000478396.1")	0.016479	6.5712	1.18446	0.237024	0.527877	-6.54629
4075	ENSG00000241399.6	ENSG00000241399	protein_coding	CD302	9936	InGen	1.98451	4	c("ENST00000429078.6", "ENST00000553424.5", "ENST00000259053.5", "ENST00000480212.1")	0.0484671	3.95624	1.82968	0.0681382	0.262913	-5.26166
8798	ENSG00000054219.10	ENSG00000054219	protein_coding	LY75	4065	InGen	0.0886619	4	c("ENST00000263636.4", "ENST00000484559.1", "ENST00000492955.1", "ENST00000471164.1")	0.106622	0.521313	2.01049	0.0451363	0.205646	-4.2357
15357	ENSG00000153246.12	ENSG00000153246	protein_coding	PLA2R1	22925	InGen	0.230937	3	c("ENST00000460710.2", "ENST00000283243.12", "ENST00000392771.1")	0.0489109	2.79807	1.26869	0.205384	0.490458	-5.87716
11765	ENSG00000153250.18	ENSG00000153250	protein_coding	RBMS1	5937	InGen	1.56126	16	c("ENST00000474820.5", "ENST00000348849.7", "ENST00000392753.7", "ENST00000474147.5", "ENST00000409075.5", "ENST00000409289.6", "ENST00000475103.5", "ENST00000490637.5", "ENST00000409972.5", "ENST00000477965.1", "ENST00000464200.1", "ENST00000491781.5", "ENST00000492283.1", "ENST00000428519.1", "ENST00000477486.1", "ENST00000585005.1")	0.104937	5.20914	5.06195	6.68076e-07	4.76505e-05	5.20525
5579	ENSG00000136560.13	ENSG00000136560	protein_coding	TANK	10010	InGen	3.69753	23	c("ENST00000259075.6", "ENST00000432002.5", "ENST00000463502.1", "ENST00000392749.6", "ENST00000440506.5", "ENST00000461338.5", "ENST00000429217.5", "ENST00000402568.5", "ENST00000406287.5", "ENST00000457887.5", "ENST00000477952.1", "ENST00000441987.5", "ENST00000432692.6", "ENST00000494976.1", "ENST00000405852.5", "ENST00000483622.1", "ENST00000456358.5", "ENST00000468831.5", "ENST00000403609.1", "ENST00000489393.1", "ENST00000470324.1", "ENST00000437623.1", "ENST00000439442.1")	0.110148	5.38078	7.41267	9.17632e-13	6.71283e-10	18.3083
7698	ENSG00000115233.11	ENSG00000115233	protein_coding	PSMD14	10213	InGen	3.29022	5	c("ENST00000409682.7", "ENST00000478123.5", "ENST00000437630.1", "ENST00000477232.5", "ENST00000492908.1")	-0.00477464	5.65304	-0.42086	0.674113	0.861591	-7.0723
511	ENSG00000232320.6	ENSG00000232320	processed_pseudogene			InGen	10.2312	1	ENST00000482477.2	0.0164638	3.32445	0.502223	0.615822	0.827653	-6.67533
117	ENSG00000271924.1	ENSG00000271924	rRNA	RNA5SP108		InGen	0.374553	1	ENST00000605921.1	0.179939	-3.65143	1.41075	0.159195	0.430383	-4.57872
7550	ENSG00000144290.16	ENSG00000144290	protein_coding	SLC4A10	57282	InGen	7.38404	12	c("ENST00000482861.5", "ENST00000605990.5", "ENST00000606386.1", "ENST00000375514.9", "ENST00000415876.6", "ENST00000493021.5", "ENST00000461456.5", "ENST00000272716.9", "ENST00000446997.5", "ENST00000481721.1", "ENST00000421911.1", "ENST00000446228.5")	0.0500294	6.71593	2.33719	0.0199853	0.122042	-4.55209
6821	ENSG00000226121.2	ENSG00000226121	processed_pseudogene			InGen	0.93871	1	ENST00000420969.1	0.0537669	3.70441	3.03942	0.00254638	0.0291319	-2.34389
295	ENSG00000231445.1	ENSG00000231445	processed_pseudogene	TIMM8AP1		InGen	0.050038	1	ENST00000419283.1	-0.0093761	-4.84816	-0.069491	0.944638	0.979982	-5.21809
7003	ENSG00000078098.13	ENSG00000078098	protein_coding	FAP	2191	InGen	0.0738505	14	c("ENST00000462608.5", "ENST00000422436.5", "ENST00000480044.5", "ENST00000627638.2", "ENST00000188790.8", "ENST00000443424.5", "ENST00000461506.1", "ENST00000497414.1", "ENST00000465424.1", "ENST00000465088.1", "ENST00000480838.1", "ENST00000447386.5", "ENST00000450031.2", "ENST00000493182.1")	0.159096	-0.14326	2.08661	0.0376372	0.183656	-3.97369
4528	ENSG00000115267.5	ENSG00000115267	protein_coding	IFIH1	64135	InGen	0.955653	3	c("ENST00000263642.2", "ENST00000464129.1", "ENST00000421365.2")	0.00997433	2.99106	0.246622	0.805344	0.922675	-6.676
3664	ENSG00000115271.10	ENSG00000115271	protein_coding	GCA	25801	InGen	3.5224	10	c("ENST00000473240.5", "ENST00000446271.5", "ENST00000429691.6", "ENST00000437150.6", "ENST00000481161.5", "ENST00000453113.6", "ENST00000487445.6", "ENST00000479199.1", "ENST00000233612.8", "ENST00000414723.1")	-0.0608036	4.66613	-2.67524	0.00781384	0.0645049	-3.51087
4974	ENSG00000184611.11	ENSG00000184611	protein_coding	KCNH7	90134	InGen	1.76081	5	c("ENST00000618399.4", "ENST00000332142.9", "ENST00000328032.8", "ENST00000621889.1", "ENST00000477019.1")	-0.103831	4.0696	-4.46081	1.09778e-05	0.000441742	2.68203
9942	ENSG00000182263.13	ENSG00000182263	protein_coding	FIGN	55137	InGen	0.870729	3	c("ENST00000409634.5", "ENST00000333129.3", "ENST00000482917.1")	0.0124027	4.03881	0.454101	0.650034	0.846198	-6.82694
2958	ENSG00000115290.9	ENSG00000115290	protein_coding	GRB14	2888	InGen	0.434662	6	c("ENST00000488342.5", "ENST00000263915.7", "ENST00000497306.1", "ENST00000446413.6", "ENST00000469573.1", "ENST00000424693.1")	-0.200898	1.26366	-4.06833	5.83994e-05	0.00167957	1.53586
314	ENSG00000277998.1	ENSG00000277998	unprocessed_pseudogene			InGen	0.325483	1	ENST00000613695.1	0.000220017	-2.34581	0.00265429	0.997884	0.999179	-5.54937
17178	ENSG00000082438.15	ENSG00000082438	protein_coding	COBLL1	22837	InGen	0.712534	25	c("ENST00000495084.1", "ENST00000392717.6", "ENST00000375458.6", "ENST00000342193.8", "ENST00000409184.7", "ENST00000493868.5", "ENST00000489955.1", "ENST00000629362.2", "ENST00000493713.1", "ENST00000456171.5", "ENST00000491126.6", "ENST00000460238.1", "ENST00000434366.5", "ENST00000474975.1", "ENST00000452626.5", "ENST00000456693.5", "ENST00000448708.5", "ENST00000439313.5", "ENST00000444537.5", "ENST00000414843.5", "ENST00000445474.2", "ENST00000493921.1", "ENST00000480873.1", "ENST00000483743.5", "ENST00000496396.1")	-0.0449447	4.47132	-1.47601	0.140829	0.403154	-5.9267
310	ENSG00000224331.2	ENSG00000224331	processed_pseudogene			InGen	0.22044	1	ENST00000417151.1	0.0784908	-3.25825	0.612983	0.540281	0.782845	-5.2555
135	ENSG00000206869.1	ENSG00000206869	snoRNA	SNORA70F	100337591	InGen	0.147747	1	ENST00000384142.1	0.128519	-4.7802	0.923808	0.356215	0.644521	-4.9203
567	ENSG00000233255.1	ENSG00000233255	antisense		101929633	InGen	0.130681	1	ENST00000414885.1	0.0336494	-3.02635	0.288916	0.772815	0.908763	-5.40359
101	ENSG00000223318.1	ENSG00000223318	rRNA	RNA5SP111		InGen	0.842847	1	ENST00000411386.1	-0.0133026	-2.75236	-0.107278	0.914629	0.96915	-5.48211
5552	ENSG00000169507.9	ENSG00000169507	protein_coding	SLC38A11	151258	InGen	0.686699	10	c("ENST00000303735.8", "ENST00000409149.7", "ENST00000409058.5", "ENST00000409662.5", "ENST00000483641.5", "ENST00000470576.1", "ENST00000424914.1", "ENST00000493887.5", "ENST00000465898.1", "ENST00000492134.1")	0.165842	2.85001	3.62609	0.000329912	0.00641609	-0.317109
3006	ENSG00000236283.3	ENSG00000236283	antisense			InGen	0.113379	8	c("ENST00000627211.2", "ENST00000629991.2", "ENST00000628960.1", "ENST00000629803.1", "ENST00000431341.1", "ENST00000628085.2", "ENST00000629817.2", "ENST00000625505.1")	-0.116955	-0.740426	-1.68451	0.0929625	0.3189	-4.55624
9807	ENSG00000153253.15	ENSG00000153253	protein_coding	SCN3A	6328	InGen	4.96559	8	c("ENST00000360093.7", "ENST00000283254.11", "ENST00000409101.7", "ENST00000465043.1", "ENST00000471697.1", "ENST00000440431.6", "ENST00000484898.1", "ENST00000453007.1")	0.0224653	6.54852	0.902386	0.367464	0.653955	-6.83737
15948	ENSG00000136531.14	ENSG00000136531	protein_coding	SCN2A	6326	InGen	11.5967	17	c("ENST00000636384.1", "ENST00000424833.5", "ENST00000375437.6", "ENST00000636071.1", "ENST00000637367.1", "ENST00000635945.1", "ENST00000636985.1", "ENST00000631182.2", "ENST00000636135.1", "ENST00000638151.1", "ENST00000637266.1", "ENST00000283256.10", "ENST00000636662.1", "ENST00000480032.4", "ENST00000636769.1", "ENST00000375427.4", "ENST00000486878.2")	0.0117282	8.42128	0.428843	0.668298	0.858621	-7.28597
796	ENSG00000233204.1	ENSG00000233204	processed_pseudogene	MAPRE1P3		InGen	0.388596	1	ENST00000435438.1	-0.050896	-0.996176	-0.838727	0.402188	0.681173	-5.53348
12565	ENSG00000178662.15	ENSG00000178662	protein_coding	CSRNP3	80034	InGen	10.1588	6	c("ENST00000421875.5", "ENST00000314499.11", "ENST00000409664.5", "ENST00000464503.1", "ENST00000342316.8", "ENST00000409420.1")	0.0605936	7.90868	2.74114	0.00643276	0.0561243	-3.63122
4686	ENSG00000115339.13	ENSG00000115339	protein_coding	GALNT3	2591	InGen	0.256762	9	c("ENST00000392701.7", "ENST00000409882.5", "ENST00000412248.5", "ENST00000437849.1", "ENST00000463254.1", "ENST00000431484.1", "ENST00000414977.5", "ENST00000422973.1", "ENST00000447156.1")	0.0835274	1.02187	1.23095	0.219157	0.507088	-5.54272
779	ENSG00000235192.1	ENSG00000235192	lincRNA			InGen	0.111714	1	ENST00000425688.1	0.218655	-3.26627	1.42708	0.154437	0.423052	-4.61572
372	ENSG00000229195.1	ENSG00000229195	lincRNA			InGen	0.177338	1	ENST00000428888.1	0.0192634	-3.09343	0.153796	0.877858	0.953545	-5.41951
506	ENSG00000232411.1	ENSG00000232411	lincRNA			InGen	0.383048	1	ENST00000457108.1	0.0234108	-1.45672	0.258936	0.795835	0.919559	-5.68284
7538	ENSG00000123607.14	ENSG00000123607	protein_coding	TTC21B	79809	InGen	3.17391	8	c("ENST00000489714.5", "ENST00000486672.5", "ENST00000392695.6", "ENST00000243344.7", "ENST00000497425.1", "ENST00000484129.1", "ENST00000464374.5", "ENST00000476227.1")	0.025658	5.62148	2.14861	0.0323421	0.166948	-4.87415
5453	ENSG00000236107.7	ENSG00000236107	antisense		101929680	InGen	0.0979129	13	c("ENST00000595647.5", "ENST00000597623.3", "ENST00000630226.2", "ENST00000628933.2", "ENST00000595268.3", "ENST00000629609.2", "ENST00000599041.5", "ENST00000627027.2", "ENST00000447809.2", "ENST00000628608.2", "ENST00000629804.2", "ENST00000625775.1", "ENST00000630020.1")	0.0480322	-0.0192337	0.543477	0.587143	0.811392	-5.89271
12048	ENSG00000144285.16	ENSG00000144285	protein_coding	SCN1A	6323	InGen	4.84773	18	c("ENST00000423058.6", "ENST00000637988.1", "ENST00000635776.1", "ENST00000636194.1", "ENST00000303395.8", "ENST00000635750.1", "ENST00000375405.7", "ENST00000637038.1", "ENST00000409050.1", "ENST00000625916.1", "ENST00000473295.2", "ENST00000491429.1", "ENST00000635893.1", "ENST00000637968.1", "ENST00000636759.1", "ENST00000507401.2", "ENST00000637285.1", "ENST00000626449.1")	0.0247436	6.86054	0.8787	0.380159	0.663834	-6.884
104	ENSG00000238813.1	ENSG00000238813	misc_RNA			InGen	1.04043	1	ENST00000458774.1	-0.122015	-2.45014	-1.31802	0.188347	0.46966	-4.8106
10364	ENSG00000169432.14	ENSG00000169432	protein_coding	SCN9A	6335	InGen	0.655331	6	c("ENST00000409672.5", "ENST00000303354.10", "ENST00000409435.5", "ENST00000452182.1", "ENST00000454569.5", "ENST00000472119.1")	-0.0430269	3.62342	-0.889704	0.374228	0.659505	-6.45746
8196	ENSG00000136546.13	ENSG00000136546	protein_coding	SCN7A	6332	InGen	0.248047	7	c("ENST00000409855.5", "ENST00000619410.4", "ENST00000621965.4", "ENST00000424326.5", "ENST00000419992.5", "ENST00000441411.1", "ENST00000497562.1")	0.0541386	1.91517	1.37537	0.169884	0.444956	-5.54307
462	ENSG00000228222.1	ENSG00000228222	lincRNA			InGen	1.62638	1	ENST00000442316.1	-0.060774	0.540282	-1.54045	0.124342	0.375832	-5.01717
5094	ENSG00000172318.5	ENSG00000172318	protein_coding	B3GALT1	8708	InGen	3.1108	1	ENST00000392690.3	0.0194835	4.96288	0.819802	0.41288	0.690062	-6.74843
4247	ENSG00000198648.10	ENSG00000198648	protein_coding	STK39	27347	InGen	12.6108	3	c("ENST00000487143.5", "ENST00000355999.4", "ENST00000461000.1")	-0.0548428	6.75477	-3.47078	0.000582991	0.00988951	-1.34652
300	ENSG00000238259.1	ENSG00000238259	processed_pseudogene			InGen	0.611664	1	ENST00000458411.1	0.041508	-1.51927	0.628298	0.530213	0.776372	-5.53362
7241	ENSG00000172292.14	ENSG00000172292	protein_coding	CERS6	253782	InGen	5.09345	2	c("ENST00000305747.10", "ENST00000392687.4")	0.113697	6.17074	5.36824	1.44039e-07	1.36981e-05	6.60309
76	ENSG00000265694.1	ENSG00000265694	miRNA	MIR4774	100616356	InGen	0.657515	1	ENST00000583305.1	0.223932	-3.55329	1.74451	0.0819361	0.294635	-4.17883
5248	ENSG00000163072.15	ENSG00000163072	protein_coding	NOSTRIN	115677	InGen	0.673525	13	c("ENST00000458381.6", "ENST00000444448.6", "ENST00000317647.11", "ENST00000439509.5", "ENST00000445023.6", "ENST00000397206.6", "ENST00000471833.1", "ENST00000397209.6", "ENST00000447264.2", "ENST00000486873.2", "ENST00000427068.1", "ENST00000472260.1", "ENST00000495202.1")	-0.0667282	2.61533	-1.71266	0.0876493	0.30709	-5.17762
1841	ENSG00000152253.8	ENSG00000152253	protein_coding	SPC25	57405	InGen	0.11658	4	c("ENST00000479309.6", "ENST00000282074.6", "ENST00000451987.5", "ENST00000472216.2")	-0.0850748	-1.36653	-1.09705	0.273363	0.566832	-5.18177
3750	ENSG00000073737.16	ENSG00000073737	protein_coding	DHRS9	10170	InGen	0.256657	8	c("ENST00000602501.5", "ENST00000357546.6", "ENST00000432060.6", "ENST00000428522.5", "ENST00000450153.1", "ENST00000421653.5", "ENST00000436483.6", "ENST00000412271.1")	-0.0779579	0.615252	-1.05246	0.293305	0.585788	-5.67918
16260	ENSG00000081479.12	ENSG00000081479	protein_coding	LRP2	4036	InGen	2.22087	5	c("ENST00000263816.7", "ENST00000491228.1", "ENST00000461418.1", "ENST00000443831.1", "ENST00000493501.1")	-0.202893	5.8341	-2.94799	0.00341038	0.0357582	-2.88764
4556	ENSG00000163093.11	ENSG00000163093	protein_coding	BBS5	129880	InGen	0.996381	6	c("ENST00000295240.7", "ENST00000469980.1", "ENST00000392663.6", "ENST00000443151.1", "ENST00000475571.1", "ENST00000472667.1")	0.0195706	3.18562	0.962975	0.336216	0.626249	-6.28981
2620	ENSG00000239474.6	ENSG00000239474	protein_coding	KLHL41	10324	InGen	0.397649	3	c("ENST00000284669.1", "ENST00000480330.5", "ENST00000463400.1")	0.0175521	1.03909	0.517961	0.604808	0.820776	-6.13306
4451	ENSG00000138399.17	ENSG00000138399	protein_coding	FASTKD1	79675	InGen	3.73869	10	c("ENST00000453153.6", "ENST00000490590.5", "ENST00000453929.6", "ENST00000495505.5", "ENST00000488951.1", "ENST00000488516.1", "ENST00000487293.2", "ENST00000417376.5", "ENST00000438035.5", "ENST00000445210.1")	0.0169979	5.07432	1.23357	0.218182	0.505856	-6.33922
376	ENSG00000229827.1	ENSG00000229827	processed_pseudogene			InGen	0.108117	1	ENST00000457984.1	-0.0860863	-3.74079	-0.68534	0.493578	0.751328	-5.15866
7368	ENSG00000138398.15	ENSG00000138398	protein_coding	PPIG	9360	InGen	6.92076	11	c("ENST00000260970.7", "ENST00000433207.5", "ENST00000409714.7", "ENST00000530152.5", "ENST00000462903.5", "ENST00000448752.6", "ENST00000418888.5", "ENST00000414307.5", "ENST00000417938.2", "ENST00000482772.5", "ENST00000466142.1")	0.0151575	6.69353	1.53276	0.126226	0.378617	-6.08612
2236	ENSG00000154479.12	ENSG00000154479	protein_coding	CCDC173	129881	InGen	1.75221	3	c("ENST00000447353.5", "ENST00000421028.1", "ENST00000419478.1")	0.11357	2.85173	2.2081	0.027877	0.152129	-4.28972
1488	ENSG00000144362.11	ENSG00000144362	protein_coding	PHOSPHO2	493911	InGen	0.814354	8	c("ENST00000616481.4", "ENST00000616524.4", "ENST00000617738.4", "ENST00000359744.7", "ENST00000438838.5", "ENST00000438710.5", "ENST00000449906.5", "ENST00000476919.1")	0.0963446	1.27434	2.90581	0.00389306	0.0393443	-2.26843
5509	ENSG00000213160.9	ENSG00000213160	protein_coding	KLHL23	151230	InGen	3.49462	7	c("ENST00000498202.6", "ENST00000272797.8", "ENST00000602521.1", "ENST00000392647.6", "ENST00000437875.1", "ENST00000494387.1", "ENST00000448589.1")	0.0480605	5.23729	2.40257	0.0167938	0.108424	-4.26489
132	ENSG00000206961.1	ENSG00000206961	snoRNA			InGen	0.282628	1	ENST00000384234.1	0.176881	-3.86808	1.39048	0.165256	0.439055	-4.59048
793	ENSG00000214369.2	ENSG00000214369	processed_pseudogene			InGen	0.0940896	1	ENST00000379462.3	-0.0178658	-3.05148	-0.157832	0.874679	0.952798	-5.43777
5113	ENSG00000138385.15	ENSG00000138385	protein_coding	SSB	6741	InGen	5.23555	12	c("ENST00000422006.5", "ENST00000260956.8", "ENST00000413002.5", "ENST00000417292.5", "ENST00000461708.1", "ENST00000409333.1", "ENST00000468600.1", "ENST00000474273.5", "ENST00000465871.1", "ENST00000470621.1", "ENST00000490914.1", "ENST00000494051.1")	0.0311744	5.74997	2.81135	0.00520769	0.0482545	-3.27584
2865	ENSG00000138382.14	ENSG00000138382	protein_coding	METTL5	29081	InGen	2.52211	12	c("ENST00000409837.5", "ENST00000442181.5", "ENST00000409340.5", "ENST00000260953.9", "ENST00000409965.5", "ENST00000392640.6", "ENST00000484351.1", "ENST00000308099.7", "ENST00000537825.5", "ENST00000410097.5", "ENST00000538491.1", "ENST00000471560.1")	0.0493918	3.8566	3.16547	0.00168238	0.0213803	-1.99291
10063	ENSG00000144357.16	ENSG00000144357	protein_coding	UBR3	130507	InGen	11.4973	11	c("ENST00000272793.9", "ENST00000418381.5", "ENST00000430321.5", "ENST00000392632.6", "ENST00000477461.1", "ENST00000487689.1", "ENST00000439681.1", "ENST00000444475.5", "ENST00000465630.1", "ENST00000474426.1", "ENST00000484596.1")	0.0206616	7.86641	1.84945	0.0652246	0.256246	-5.64117
2189	ENSG00000213981.8	ENSG00000213981	antisense			InGen	0.124795	1	ENST00000428156.1	0.0111961	-0.997916	0.181709	0.855915	0.945553	-5.80055
3498	ENSG00000234350.4	ENSG00000234350	lincRNA			InGen	0.268974	5	c("ENST00000442456.4", "ENST00000624287.1", "ENST00000623667.1", "ENST00000623867.1", "ENST00000624200.1")	-0.0177649	0.886764	-0.503478	0.614941	0.827131	-6.10017
984	ENSG00000128692.8	ENSG00000128692	processed_pseudogene	EIF2S2P4		InGen	1.13772	1	ENST00000461070.1	0.00909956	1.13429	0.282771	0.777517	0.910652	-6.25167
967	ENSG00000239467.5	ENSG00000239467	lincRNA			InGen	1.25431	2	c("ENST00000429172.5", "ENST00000426475.1")	-0.0186827	1.26146	-0.570634	0.568609	0.801068	-6.15351
105	ENSG00000222509.1	ENSG00000222509	misc_RNA			InGen	0.0565771	1	ENST00000410577.1	-0.0929105	-5.48232	-0.872849	0.383336	0.665861	-4.90037
601	ENSG00000204334.7	ENSG00000204334	protein_coding	ERICH2	285141	InGen	0.760386	1	ENST00000409885.1	0.0160563	-0.156244	0.350486	0.726182	0.887121	-5.93829
8242	ENSG00000128683.13	ENSG00000128683	protein_coding	GAD1	2571	InGen	7.88352	17	c("ENST00000454603.5", "ENST00000445006.5", "ENST00000625689.2", "ENST00000358196.7", "ENST00000375272.5", "ENST00000344257.9", "ENST00000414527.6", "ENST00000455008.5", "ENST00000456864.5", "ENST00000493875.5", "ENST00000429023.1", "ENST00000485013.1", "ENST00000486850.1", "ENST00000493270.1", "ENST00000462739.1", "ENST00000488724.5", "ENST00000478562.1")	0.0395401	6.93529	1.58705	0.113392	0.356955	-6.02234
832	ENSG00000235934.1	ENSG00000235934	antisense			InGen	0.420418	3	c("ENST00000451730.1", "ENST00000418106.1", "ENST00000455988.1")	-0.0286007	-0.635803	-0.477546	0.633267	0.836856	-5.78944
5340	ENSG00000115806.12	ENSG00000115806	protein_coding	GORASP2	26003	InGen	2.74451	11	c("ENST00000471559.5", "ENST00000234160.4", "ENST00000444801.5", "ENST00000497674.5", "ENST00000493692.5", "ENST00000455067.5", "ENST00000454751.5", "ENST00000442798.5", "ENST00000497928.1", "ENST00000488928.1", "ENST00000486498.1")	-0.032215	4.89651	-2.47961	0.0136165	0.0945664	-4.03744
9405	ENSG00000198586.13	ENSG00000198586	protein_coding	TLK1	9874	InGen	4.5843	12	c("ENST00000360843.7", "ENST00000431350.6", "ENST00000359766.7", "ENST00000521943.5", "ENST00000434911.6", "ENST00000409443.6", "ENST00000413010.5", "ENST00000478683.1", "ENST00000486857.5", "ENST00000453628.1", "ENST00000470340.1", "ENST00000466220.1")	0.0281587	6.43477	2.43893	0.015221	0.101478	-4.29086
10074	ENSG00000123600.18	ENSG00000123600	protein_coding	METTL8	79828	InGen	2.41593	17	c("ENST00000612742.4", "ENST00000375258.8", "ENST00000447486.5", "ENST00000483284.5", "ENST00000463392.5", "ENST00000438609.5", "ENST00000392604.6", "ENST00000477130.1", "ENST00000464491.5", "ENST00000470773.1", "ENST00000460188.5", "ENST00000392599.6", "ENST00000460539.5", "ENST00000462821.1", "ENST00000442778.5", "ENST00000453846.5", "ENST00000442541.1")	-0.101157	5.62782	-6.0015	4.83265e-09	8.45861e-07	9.93608
348	ENSG00000224553.1	ENSG00000224553	processed_pseudogene			InGen	0.269263	1	ENST00000428525.1	-0.181713	-2.58939	-1.76659	0.0781571	0.286158	-4.20547
7657	ENSG00000115827.13	ENSG00000115827	protein_coding	DCAF17	80067	InGen	2.04307	12	c("ENST00000468592.5", "ENST00000539783.5", "ENST00000375255.7", "ENST00000495925.5", "ENST00000436317.1", "ENST00000490217.5", "ENST00000480855.1", "ENST00000611110.4", "ENST00000339506.7", "ENST00000493106.1", "ENST00000431110.1", "ENST00000498486.1")	-0.014568	4.98485	-1.09385	0.274766	0.568574	-6.48806
447	ENSG00000233762.3	ENSG00000233762	processed_pseudogene			InGen	4.50887	1	ENST00000433675.1	0.0150092	1.95915	0.524051	0.600571	0.818914	-6.33694
5176	ENSG00000071967.11	ENSG00000071967	protein_coding	CYBRD1	79901	InGen	9.35002	7	c("ENST00000409484.5", "ENST00000468308.1", "ENST00000321348.8", "ENST00000375252.3", "ENST00000474182.1", "ENST00000494587.1", "ENST00000445146.1")	-0.0300008	6.58896	-1.05357	0.292797	0.585306	-6.69174
4695	ENSG00000077380.15	ENSG00000077380	protein_coding	DYNC1I2	1781	InGen	13.2074	25	c("ENST00000452242.5", "ENST00000340296.8", "ENST00000397119.7", "ENST00000410079.7", "ENST00000471482.5", "ENST00000438879.5", "ENST00000508530.5", "ENST00000409197.5", "ENST00000456808.5", "ENST00000409317.5", "ENST00000409773.5", "ENST00000411953.5", "ENST00000409453.5", "ENST00000445378.5", "ENST00000435234.5", "ENST00000443458.5", "ENST00000412370.5", "ENST00000423910.5", "ENST00000425485.5", "ENST00000430778.5", "ENST00000422646.1", "ENST00000482454.5", "ENST00000476551.1", "ENST00000470286.1", "ENST00000479806.1")	-0.0758404	6.9487	-3.82081	0.000157037	0.00358135	-0.133918
5169	ENSG00000115840.13	ENSG00000115840	protein_coding	SLC25A12	8604	InGen	6.7936	10	c("ENST00000422440.6", "ENST00000263812.8", "ENST00000472070.1", "ENST00000494892.1", "ENST00000485880.1", "ENST00000426896.5", "ENST00000475360.6", "ENST00000472748.5", "ENST00000484227.5", "ENST00000464063.1")	0.0429028	6.10768	2.63172	0.00886643	0.0706118	-3.78583
105	ENSG00000252779.1	ENSG00000252779	snRNA	RNU6-182P		InGen	0.641664	1	ENST00000516970.1	-0.149813	-3.08885	-1.29889	0.194825	0.477851	-4.74523
6790	ENSG00000128708.12	ENSG00000128708	protein_coding	HAT1	8520	InGen	1.52506	6	c("ENST00000412731.5", "ENST00000460481.1", "ENST00000457761.6", "ENST00000264108.4", "ENST00000494601.5", "ENST00000392584.2")	-0.0215924	4.36359	-1.38559	0.166742	0.440753	-6.03539
4850	ENSG00000172878.13	ENSG00000172878	protein_coding	METAP1D	254042	InGen	0.63666	7	c("ENST00000315796.4", "ENST00000493035.5", "ENST00000493742.1", "ENST00000491440.1", "ENST00000488581.5", "ENST00000392582.2", "ENST00000468537.1")	0.018419	2.64893	0.821847	0.411716	0.688743	-6.29197
3656	ENSG00000144355.14	ENSG00000144355	protein_coding	DLX1	1745	InGen	0.300801	7	c("ENST00000361609.4", "ENST00000469444.6", "ENST00000361725.4", "ENST00000341900.6", "ENST00000409492.1", "ENST00000475989.2", "ENST00000550686.1")	-0.110965	0.931667	-2.45002	0.0147677	0.099432	-3.36275
2970	ENSG00000115844.10	ENSG00000115844	protein_coding	DLX2	1746	InGen	0.0885077	2	c("ENST00000234198.8", "ENST00000466293.2")	-0.136878	-1.29034	-1.74113	0.0825278	0.296054	-4.3835
510	ENSG00000232555.1	ENSG00000232555	lincRNA			InGen	0.440614	1	ENST00000445613.1	-0.00383243	-1.25142	-0.0492014	0.960786	0.985217	-5.75877
6533	ENSG00000091409.14	ENSG00000091409	protein_coding	ITGA6	3655	InGen	4.8997	11	c("ENST00000412899.5", "ENST00000409532.5", "ENST00000264107.11", "ENST00000442250.5", "ENST00000458358.5", "ENST00000409080.5", "ENST00000497107.1", "ENST00000416789.1", "ENST00000469534.1", "ENST00000470259.1", "ENST00000475302.1")	-0.0224039	5.8865	-0.87254	0.383504	0.665861	-6.80549
2447	ENSG00000225205.5	ENSG00000225205	antisense			InGen	0.0841364	5	c("ENST00000442417.5", "ENST00000450443.1", "ENST00000416080.1", "ENST00000444919.1", "ENST00000436922.1")	0.00531356	-1.34966	0.0804548	0.935921	0.976525	-5.7305
14883	ENSG00000152256.13	ENSG00000152256	protein_coding	PDK1	5163	InGen	0.677887	9	c("ENST00000443353.5", "ENST00000436490.5", "ENST00000282077.7", "ENST00000392571.6", "ENST00000410055.5", "ENST00000431718.5", "ENST00000416991.5", "ENST00000439519.1", "ENST00000466437.1")	-0.00134716	4.3116	-0.0531231	0.957664	0.984152	-6.97938
687	ENSG00000230104.1	ENSG00000230104	processed_pseudogene			InGen	0.375733	1	ENST00000455767.1	0.275641	-1.09922	3.83056	0.00015118	0.0034868	0.755982
5217	ENSG00000228016.1	ENSG00000228016	antisense	RAPGEF4-AS1	91149	InGen	0.446982	3	c("ENST00000430128.1", "ENST00000455435.1", "ENST00000435328.1")	0.182222	2.17007	4.6699	4.28303e-06	0.000208523	3.84804
104	ENSG00000239041.1	ENSG00000239041	snoRNA			InGen	0.246807	1	ENST00000458863.1	-0.227588	-4.40468	-1.69129	0.09166	0.315903	-4.21229
7129	ENSG00000091428.17	ENSG00000091428	protein_coding	RAPGEF4	11069	InGen	10.0683	15	c("ENST00000484331.5", "ENST00000397081.7", "ENST00000409036.5", "ENST00000464976.1", "ENST00000397087.7", "ENST00000473003.5", "ENST00000538974.5", "ENST00000540783.5", "ENST00000473043.5", "ENST00000466030.1", "ENST00000535187.5", "ENST00000473182.2", "ENST00000459852.1", "ENST00000397085.3", "ENST00000484645.1")	0.0497286	7.13401	1.57813	0.115427	0.360416	-6.05046
13799	ENSG00000091436.16	ENSG00000091436	protein_coding		51776	InGen	1.31191	8	c("ENST00000539448.5", "ENST00000409176.6", "ENST00000468408.5", "ENST00000338983.7", "ENST00000476618.5", "ENST00000375213.7", "ENST00000422149.1", "ENST00000480606.1")	0.0478248	5.14697	2.20219	0.0282951	0.153588	-4.70798
3934	ENSG00000144354.13	ENSG00000144354	protein_coding	CDCA7	83879	InGen	0.170172	8	c("ENST00000347703.7", "ENST00000306721.7", "ENST00000410101.7", "ENST00000410019.3", "ENST00000496441.5", "ENST00000435616.5", "ENST00000467411.5", "ENST00000468359.1")	-0.000277417	0.070753	-0.003433	0.997263	0.998805	-6.06181
10704	ENSG00000172845.13	ENSG00000172845	protein_coding	SP3	6670	InGen	3.073	7	c("ENST00000310015.10", "ENST00000418194.6", "ENST00000416195.1", "ENST00000465379.1", "ENST00000462904.1", "ENST00000483084.1", "ENST00000490182.1")	-0.00293869	6.0538	-0.267511	0.789231	0.91579	-7.165
1068	ENSG00000271151.1	ENSG00000271151	lincRNA			InGen	0.107006	1	ENST00000605739.1	-0.025949	-2.28157	-0.269135	0.787982	0.914987	-5.52584
358	ENSG00000273258.1	ENSG00000273258	lincRNA			InGen	0.140019	1	ENST00000609273.1	0.228824	-3.53478	1.76895	0.0777623	0.285272	-4.14143
6100	ENSG00000138430.15	ENSG00000138430	protein_coding	OLA1	29789	InGen	6.0279	9	c("ENST00000284719.7", "ENST00000344357.9", "ENST00000428402.6", "ENST00000497760.1", "ENST00000409546.5", "ENST00000392560.6", "ENST00000462000.1", "ENST00000429575.1", "ENST00000427472.2")	0.0425414	6.14076	3.0327	0.00260235	0.0295444	-2.67909
315	ENSG00000243770.3	ENSG00000243770	misc_RNA	RN7SL65P		InGen	0.185916	1	ENST00000485221.3	0.101823	-3.20473	0.823169	0.410965	0.688048	-5.14701
3435	ENSG00000231453.1	ENSG00000231453	lincRNA	LINC01305	285084	InGen	0.366563	2	c("ENST00000420866.1", "ENST00000436820.1")	-0.186468	1.15578	-3.28574	0.00111871	0.0159186	-1.14408
2554	ENSG00000217236.1	ENSG00000217236	protein_coding	SP9	100131390	InGen	0.61591	1	ENST00000394967.2	-0.0110669	1.57451	-0.282016	0.778096	0.91069	-6.35177
3181	ENSG00000138433.15	ENSG00000138433	protein_coding	CIR1	9541	InGen	4.03765	5	c("ENST00000342016.7", "ENST00000464393.1", "ENST00000377973.4", "ENST00000461454.1", "ENST00000472169.1")	0.0116611	4.71731	0.911247	0.362784	0.649522	-6.63475
4144	ENSG00000144306.14	ENSG00000144306	protein_coding	SCRN3	79634	InGen	3.766	14	c("ENST00000437944.5", "ENST00000548868.5", "ENST00000458563.5", "ENST00000490927.5", "ENST00000409673.7", "ENST00000272732.10", "ENST00000435964.1", "ENST00000424069.5", "ENST00000488349.1", "ENST00000427038.5", "ENST00000548031.1", "ENST00000548921.5", "ENST00000549848.5", "ENST00000475928.1")	-0.033583	4.97774	-2.49345	0.0131061	0.092371	-4.01341
7769	ENSG00000163328.13	ENSG00000163328	protein_coding	GPR155	151556	InGen	11.729	6	c("ENST00000614352.4", "ENST00000392552.6", "ENST00000392551.6", "ENST00000295500.8", "ENST00000459996.1", "ENST00000497620.1")	0.0874933	7.49152	3.91176	0.000109826	0.00270349	0.16101
791	ENSG00000226853.2	ENSG00000226853	lincRNA			InGen	0.3001	3	c("ENST00000444196.1", "ENST00000417038.1", "ENST00000606406.1")	0.0260556	-1.0942	0.443899	0.657387	0.85081	-5.70706
3701	ENSG00000236449.1	ENSG00000236449	antisense			InGen	0.128613	2	c("ENST00000442996.1", "ENST00000412835.1")	-0.0526307	-0.375086	-0.606707	0.544434	0.785829	-5.80789
107	ENSG00000206965.1	ENSG00000206965	snRNA	RNU6-5P		InGen	10.3408	1	ENST00000384238.1	0.0629336	0.935944	1.05273	0.293182	0.585757	-5.72656
9121	ENSG00000115935.17	ENSG00000115935	protein_coding	WIPF1	7456	InGen	2.72106	17	c("ENST00000392547.6", "ENST00000272746.9", "ENST00000359761.7", "ENST00000392546.6", "ENST00000409891.5", "ENST00000467149.1", "ENST00000409415.7", "ENST00000455428.5", "ENST00000410117.5", "ENST00000436221.1", "ENST00000480400.1", "ENST00000470752.5", "ENST00000474332.5", "ENST00000488830.6", "ENST00000490887.1", "ENST00000469002.1", "ENST00000487291.1")	-0.089903	5.56711	-2.63157	0.00887041	0.0706118	-3.73054
411	ENSG00000235655.3	ENSG00000235655	processed_pseudogene	H3F3AP4		InGen	4.06857	1	ENST00000369387.4	-0.028059	1.58817	-0.412098	0.680517	0.864663	-6.30815
4971	ENSG00000128656.13	ENSG00000128656	protein_coding	CHN1	1123	InGen	51.5687	18	c("ENST00000409900.7", "ENST00000295497.11", "ENST00000488080.5", "ENST00000409597.5", "ENST00000492964.1", "ENST00000409156.7", "ENST00000409089.6", "ENST00000444394.5", "ENST00000413882.5", "ENST00000443238.5", "ENST00000491801.1", "ENST00000425395.5", "ENST00000485882.1", "ENST00000444573.1", "ENST00000481174.1", "ENST00000490654.1", "ENST00000469597.1", "ENST00000451799.1")	0.0433619	8.91412	1.97774	0.0487316	0.215052	-5.46355
5751	ENSG00000115966.16	ENSG00000115966	protein_coding	ATF2	1386	InGen	7.32043	21	c("ENST00000264110.6", "ENST00000345739.9", "ENST00000426833.7", "ENST00000409437.5", "ENST00000409635.5", "ENST00000538946.5", "ENST00000435004.6", "ENST00000428760.5", "ENST00000392544.5", "ENST00000409499.5", "ENST00000415955.5", "ENST00000417080.5", "ENST00000421438.5", "ENST00000429579.5", "ENST00000456655.5", "ENST00000478905.1", "ENST00000435231.6", "ENST00000437522.5", "ENST00000409833.5", "ENST00000413123.5", "ENST00000445349.1")	-0.0129446	6.40113	-1.31399	0.189701	0.47113	-6.37049
187	ENSG00000277948.1	ENSG00000277948	misc_RNA			InGen	0.854933	1	ENST00000612082.1	-0.090828	-1.80685	-1.12165	0.262769	0.555524	-5.09798
77	ENSG00000215973.1	ENSG00000215973	miRNA	MIR933	100126350	InGen	1.0409	1	ENST00000401154.1	-0.0923565	-2.685	-0.96466	0.335373	0.625476	-5.09703
497	ENSG00000229750.1	ENSG00000229750	antisense			InGen	0.0459082	1	ENST00000449168.1	-0.0339945	-4.47879	-0.249067	0.803453	0.921868	-5.23359
6780	ENSG00000154518.9	ENSG00000154518	protein_coding	ATP5G3	518	InGen	5.50668	5	c("ENST00000284727.8", "ENST00000409194.5", "ENST00000392541.3", "ENST00000497075.5", "ENST00000472782.1")	0.0272473	6.16195	1.90779	0.0572256	0.236718	-5.40335
393	ENSG00000233131.1	ENSG00000233131	processed_pseudogene			InGen	0.219115	1	ENST00000416186.1	-0.0211411	-2.6224	-0.211389	0.832705	0.934913	-5.47795
9122	ENSG00000144320.13	ENSG00000144320	protein_coding	KIAA1715	80856	InGen	3.73967	12	c("ENST00000272748.8", "ENST00000544803.5", "ENST00000409660.5", "ENST00000479012.1", "ENST00000475515.1", "ENST00000431754.1", "ENST00000489827.1", "ENST00000480788.1", "ENST00000392540.6", "ENST00000483230.5", "ENST00000445472.1", "ENST00000466445.1")	0.0154005	6.08974	1.21193	0.226347	0.516036	-6.47315
4851	ENSG00000224189.6	ENSG00000224189	antisense	HAGLR	401022	InGen	0.623575	12	c("ENST00000416928.6", "ENST00000417086.5", "ENST00000547207.1", "ENST00000436126.5", "ENST00000447538.6", "ENST00000549329.5", "ENST00000546798.5", "ENST00000413969.5", "ENST00000552156.5", "ENST00000456876.1", "ENST00000425005.5", "ENST00000452365.1")	-0.120969	2.32446	-1.97987	0.0484908	0.214587	-4.65544
1975	ENSG00000128645.13	ENSG00000128645	protein_coding	HOXD1	3231	InGen	0.257934	2	c("ENST00000331462.5", "ENST00000610524.1")	-0.179613	-0.347977	-2.15497	0.031837	0.165304	-3.81406
345	ENSG00000218175.2	ENSG00000218175	processed_pseudogene			InGen	1.25229	1	ENST00000405359.2	0.0579059	-0.276272	1.09927	0.272396	0.565979	-5.4068
1717	ENSG00000128654.13	ENSG00000128654	protein_coding	MTX2	10651	InGen	5.62329	5	c("ENST00000420864.5", "ENST00000249442.10", "ENST00000423461.6", "ENST00000443241.5", "ENST00000452865.1")	0.0227888	4.26089	1.59044	0.112628	0.355962	-5.72118
441	ENSG00000237260.1	ENSG00000237260	processed_pseudogene			InGen	0.437426	1	ENST00000428657.1	-0.0233417	-1.44822	-0.326983	0.743874	0.895398	-5.66888
813	ENSG00000272551.1	ENSG00000272551	lincRNA			InGen	0.144703	1	ENST00000608775.1	0.283069	-2.22645	2.79778	0.00542644	0.0496365	-2.24394
1783	ENSG00000163364.9	ENSG00000163364	lincRNA	LINC01116		InGen	0.253256	2	c("ENST00000295549.8", "ENST00000339037.3")	0.138384	-0.250296	2.07147	0.0390375	0.188177	-3.9855
699	ENSG00000224577.1	ENSG00000224577	lincRNA	LINC01117	102724224	InGen	0.431631	1	ENST00000443670.1	0.0160103	-0.949577	0.17634	0.860128	0.946687	-5.83892
91	ENSG00000252027.1	ENSG00000252027	snRNA	RNU6ATAC14P		InGen	0.250459	1	ENST00000516218.1	-0.168973	-4.47038	-1.27434	0.203377	0.487906	-4.66481
1624	ENSG00000279205.1	ENSG00000279205	TEC			InGen	0.208693	1	ENST00000624511.1	-0.0791861	-0.787576	-0.819181	0.413234	0.69035	-5.57352
946	ENSG00000236501.5	ENSG00000236501	lincRNA			InGen	0.180314	2	c("ENST00000452002.5", "ENST00000441205.1")	-0.0833936	-1.59133	-1.12703	0.260493	0.55375	-5.11668
218	ENSG00000229337.1	ENSG00000229337	antisense			InGen	0.20273	1	ENST00000455416.1	0.166209	-3.69379	1.21991	0.223311	0.512225	-4.77343
6033	ENSG00000170144.19	ENSG00000170144	protein_coding	HNRNPA3	220988	InGen	13.6855	6	c("ENST00000392524.6", "ENST00000581696.1", "ENST00000411529.6", "ENST00000435711.5", "ENST00000432457.2", "ENST00000483137.1")	-0.00415963	7.38499	-0.33474	0.738019	0.893512	-7.25055
5979	ENSG00000116044.15	ENSG00000116044	protein_coding	NFE2L2	4780	InGen	5.72344	14	c("ENST00000458603.1", "ENST00000397063.8", "ENST00000397062.7", "ENST00000446151.6", "ENST00000464747.5", "ENST00000449627.1", "ENST00000448782.5", "ENST00000430047.1", "ENST00000586532.5", "ENST00000421929.5", "ENST00000423513.5", "ENST00000588123.1", "ENST00000477534.1", "ENST00000462023.1")	-0.0479087	6.09105	-2.57733	0.01036	0.0784842	-3.9195
316	ENSG00000225808.1	ENSG00000225808	processed_pseudogene	DNAJC19P5		InGen	0.879341	1	ENST00000443295.1	-0.139077	-1.02292	-2.03663	0.0424295	0.197858	-3.91959
66	ENSG00000265396.1	ENSG00000265396	miRNA	MIR3128	100422824	InGen	0.687048	1	ENST00000581957.1	-0.119451	-3.71631	-0.929827	0.353093	0.641064	-5.00975
499	ENSG00000222043.2	ENSG00000222043	antisense			InGen	0.0707118	1	ENST00000428541.1	-0.215143	-3.98646	-1.62613	0.10481	0.341702	-4.30718
7171	ENSG00000213963.6	ENSG00000213963	sense_overlapping		100130691	InGen	0.334903	8	c("ENST00000397057.6", "ENST00000456746.5", "ENST00000430416.5", "ENST00000627798.2", "ENST00000625449.2", "ENST00000443132.1", "ENST00000447413.1", "ENST00000611493.1")	0.010948	2.24425	0.383024	0.701932	0.875092	-6.461
77	ENSG00000278418.1	ENSG00000278418	miRNA	MIR6512	102465255	InGen	0.61587	1	ENST00000615246.1	-0.00137314	-3.51776	-0.0112665	0.991017	0.996281	-5.37668
757	ENSG00000280374.1	ENSG00000280374	sense_intronic			InGen	0.823099	1	ENST00000624891.1	0.0449088	0.27508	0.996413	0.319729	0.611918	-5.62368
104	ENSG00000238295.1	ENSG00000238295	snoRNA			InGen	0.307734	1	ENST00000459157.1	0.0105653	-4.11712	0.0750951	0.940181	0.978175	-5.30447
8745	ENSG00000018510.13	ENSG00000018510	protein_coding	AGPS	8540	InGen	3.38934	4	c("ENST00000264167.8", "ENST00000409888.1", "ENST00000637633.1", "ENST00000460342.1")	-0.0187331	5.87686	-1.39378	0.164256	0.437997	-6.21712
4017	ENSG00000196659.9	ENSG00000196659	protein_coding	TTC30B	150737	InGen	0.841692	1	ENST00000408939.3	-0.00505543	2.7351	-0.172205	0.863375	0.948044	-6.64087
5975	ENSG00000197557.6	ENSG00000197557	protein_coding	TTC30A	92104	InGen	1.20496	1	ENST00000355689.5	0.0327469	3.81772	1.32797	0.185044	0.465834	-6.01906
12498	ENSG00000128655.16	ENSG00000128655	protein_coding	PDE11A	50940	InGen	0.22747	12	c("ENST00000286063.10", "ENST00000358450.8", "ENST00000436700.5", "ENST00000409504.5", "ENST00000478646.5", "ENST00000389683.7", "ENST00000488399.5", "ENST00000466790.1", "ENST00000433879.1", "ENST00000497003.5", "ENST00000492761.1", "ENST00000427127.1")	-0.146763	2.44854	-3.31208	0.00102138	0.0149053	-1.2665
4784	ENSG00000155636.14	ENSG00000155636	protein_coding	RBM45	129831	InGen	1.09634	7	c("ENST00000424000.6", "ENST00000616198.4", "ENST00000286070.9", "ENST00000493048.1", "ENST00000455903.6", "ENST00000424099.1", "ENST00000464647.1")	0.052818	3.41927	3.1898	0.00155065	0.020157	-1.83504
11486	ENSG00000079156.16	ENSG00000079156	protein_coding	OSBPL6	114880	InGen	2.16733	9	c("ENST00000392505.6", "ENST00000359685.7", "ENST00000477646.1", "ENST00000357080.8", "ENST00000409045.7", "ENST00000190611.8", "ENST00000409631.5", "ENST00000315022.2", "ENST00000477097.1")	0.0403961	5.64783	1.90994	0.0569478	0.235808	-5.35378
4001	ENSG00000223960.6	ENSG00000223960	antisense			InGen	0.581756	7	c("ENST00000420672.1", "ENST00000454488.5", "ENST00000450044.1", "ENST00000442036.1", "ENST00000453026.6", "ENST00000436616.2", "ENST00000415236.1")	0.076271	2.20021	2.5768	0.0103757	0.0785613	-3.29409
3941	ENSG00000180228.12	ENSG00000180228	protein_coding	PRKRA	8575	InGen	3.46854	12	c("ENST00000325748.8", "ENST00000490501.5", "ENST00000424699.5", "ENST00000487082.5", "ENST00000432031.6", "ENST00000474793.5", "ENST00000448279.1", "ENST00000457633.1", "ENST00000470200.5", "ENST00000460433.5", "ENST00000466165.1", "ENST00000463882.1")	-0.0171434	4.77301	-1.22627	0.220913	0.509473	-6.3076
2456	ENSG00000204311.12	ENSG00000204311	protein_coding	DFNB59	494513	InGen	0.556649	5	c("ENST00000409117.7", "ENST00000437056.5", "ENST00000375129.8", "ENST00000442710.5", "ENST00000444615.1")	0.0420507	1.46107	1.50207	0.133969	0.392095	-5.26332
713	ENSG00000238082.1	ENSG00000238082	processed_pseudogene			InGen	0.358822	1	ENST00000437039.1	-0.00585841	-1.01578	-0.0932338	0.92577	0.972414	-5.8036
3080	ENSG00000079150.17	ENSG00000079150	protein_coding	FKBP7	51661	InGen	0.264362	8	c("ENST00000424785.6", "ENST00000464248.1", "ENST00000233092.10", "ENST00000435079.1", "ENST00000470945.1", "ENST00000419184.1", "ENST00000434643.6", "ENST00000412612.1")	-0.0684276	0.698604	-2.04313	0.0417781	0.19614	-4.19065
14193	ENSG00000116095.10	ENSG00000116095	protein_coding	PLEKHA3	65977	InGen	2.04819	4	c("ENST00000234453.9", "ENST00000453653.5", "ENST00000461474.1", "ENST00000421187.1")	0.0199884	5.87837	1.59971	0.110555	0.352259	-5.91294
20654	ENSG00000237298.9	ENSG00000237298	antisense	TTN-AS1	100506866	InGen	0.703679	71	c("ENST00000585625.5", "ENST00000419746.5", "ENST00000587568.5", "ENST00000442329.6", "ENST00000431259.6", "ENST00000630096.2", "ENST00000589434.5", "ENST00000592161.1", "ENST00000456053.5", "ENST00000585487.5", "ENST00000588804.5", "ENST00000590040.5", "ENST00000586707.5", "ENST00000592600.5", "ENST00000591332.5", "ENST00000592750.5", "ENST00000592630.5", "ENST00000585451.5", "ENST00000587576.1", "ENST00000604571.1", "ENST00000592182.5", "ENST00000614124.1", "ENST00000587944.5", "ENST00000589842.5", "ENST00000588257.5", "ENST00000591867.5", "ENST00000591466.5", "ENST00000620591.4", "ENST00000588244.5", "ENST00000589391.5", "ENST00000585358.5", "ENST00000588716.5", "ENST00000592836.5", "ENST00000450692.6", "ENST00000586831.5", "ENST00000592689.5", "ENST00000586452.5", "ENST00000626954.2", "ENST00000590807.5", "ENST00000626117.2", "ENST00000626138.2", "ENST00000628296.2", "ENST00000628826.2", "ENST00000625480.2", "ENST00000589355.1", "ENST00000415561.1", "ENST00000625536.2", "ENST00000627564.2", "ENST00000438095.1", "ENST00000590932.5", "ENST00000590743.1", "ENST00000589907.5", "ENST00000629117.2", "ENST00000626517.2", "ENST00000610290.4", "ENST00000589234.5", "ENST00000589830.1", "ENST00000589487.5", "ENST00000627527.1", "ENST00000604956.1", "ENST00000418062.1", "ENST00000431752.1", "ENST00000582847.5", "ENST00000627661.2", "ENST00000590773.5", "ENST00000631319.1", "ENST00000578746.1", "ENST00000610005.1", "ENST00000584485.1", "ENST00000629094.2", "ENST00000582038.2")	-0.0020354	4.82315	-0.0737891	0.94122	0.978436	-7.05784
675	ENSG00000270956.1	ENSG00000270956	antisense			InGen	0.261799	1	ENST00000604692.1	-0.0199146	-1.62516	-0.263382	0.792409	0.917716	-5.64603
1798	ENSG00000270277.1	ENSG00000270277	antisense			InGen	0.318663	1	ENST00000603415.1	0.0586249	0.0277779	1.21759	0.224189	0.513372	-5.34265
4406	ENSG00000279598.1	ENSG00000279598	TEC			InGen	0.26262	1	ENST00000624360.1	0.0265614	1.07061	0.654612	0.513142	0.764927	-6.06711
520	ENSG00000271011.1	ENSG00000271011	antisense			InGen	0.333319	1	ENST00000604215.1	0.105322	-1.6701	1.30629	0.192301	0.474557	-4.91863
2117	ENSG00000270574.1	ENSG00000270574	antisense			InGen	0.252691	1	ENST00000603521.1	0.0616045	-0.0224288	1.25446	0.210502	0.496693	-5.29054
543	ENSG00000271141.1	ENSG00000271141	lincRNA			InGen	0.584653	1	ENST00000605334.1	-0.00959601	-0.794742	-0.157186	0.875188	0.953026	-5.8513
463	ENSG00000271401.1	ENSG00000271401	lincRNA			InGen	0.579292	1	ENST00000605021.1	-0.037355	-1.09204	-0.545833	0.585524	0.810529	-5.66795
3590	ENSG00000267784.1	ENSG00000267784	antisense			InGen	0.371047	1	ENST00000590024.1	-0.0559326	1.32208	-1.34526	0.179402	0.458829	-5.45387
12649	ENSG00000163492.14	ENSG00000163492	protein_coding	CCDC141	285025	InGen	0.185659	7	c("ENST00000472828.1", "ENST00000480419.1", "ENST00000343876.6", "ENST00000443758.5", "ENST00000446116.5", "ENST00000409284.1", "ENST00000498142.1")	0.0756424	2.02017	1.26027	0.2084	0.493948	-5.71145
79	ENSG00000238542.1	ENSG00000238542	snRNA	RNU7-104P		InGen	0.165116	1	ENST00000459398.1	0.125572	-5.06387	1.00607	0.315068	0.607081	-4.84578
11349	ENSG00000187231.13	ENSG00000187231	protein_coding	SESTD1	91404	InGen	4.69322	9	c("ENST00000428443.7", "ENST00000446758.5", "ENST00000335289.5", "ENST00000426988.1", "ENST00000489901.1", "ENST00000440010.5", "ENST00000435047.5", "ENST00000486468.1", "ENST00000452991.1")	-0.0371568	6.7185	-2.19343	0.0289253	0.155617	-4.87103
1148	ENSG00000237964.3	ENSG00000237964	processed_pseudogene			InGen	0.0691145	1	ENST00000482222.1	-0.185636	-3.06706	-1.31898	0.188026	0.469407	-4.74055
5310	ENSG00000144331.18	ENSG00000144331	protein_coding	ZNF385B	151126	InGen	4.63423	13	c("ENST00000466398.5", "ENST00000410066.5", "ENST00000336917.9", "ENST00000409343.5", "ENST00000409692.5", "ENST00000457304.5", "ENST00000469551.5", "ENST00000475539.5", "ENST00000495289.1", "ENST00000439340.1", "ENST00000463918.1", "ENST00000451732.5", "ENST00000438871.1")	-0.0980204	5.61757	-3.0497	0.00246305	0.0284152	-2.57849
73	ENSG00000221240.1	ENSG00000221240	miRNA	MIR1258	100302172	InGen	0.682096	1	ENST00000408313.1	-0.164143	-3.64894	-1.30777	0.191798	0.473867	-4.69419
3324	ENSG00000163510.13	ENSG00000163510	protein_coding	CWC22	57703	InGen	3.96721	2	c("ENST00000410053.7", "ENST00000404136.2")	-0.00229624	4.75282	-0.196784	0.84411	0.940163	-7.03235
548	ENSG00000226564.1	ENSG00000226564	processed_pseudogene	FTH1P20		InGen	0.481883	1	ENST00000434913.1	-0.0427257	-1.2043	-0.507029	0.61245	0.825687	-5.65364
2973	ENSG00000170035.15	ENSG00000170035	protein_coding	UBE2E3	10477	InGen	4.74141	14	c("ENST00000602303.5", "ENST00000602959.5", "ENST00000602479.5", "ENST00000392415.6", "ENST00000602291.5", "ENST00000410062.8", "ENST00000602475.5", "ENST00000602499.5", "ENST00000602710.5", "ENST00000602762.5", "ENST00000602632.1", "ENST00000602888.5", "ENST00000602837.1", "ENST00000602970.1")	0.0131253	4.79454	1.00803	0.314129	0.606147	-6.55302
265	ENSG00000236153.1	ENSG00000236153	antisense			InGen	0.226058	1	ENST00000428080.1	0.0527357	-3.21958	0.408731	0.682984	0.866081	-5.34351
7901	ENSG00000115232.13	ENSG00000115232	protein_coding	ITGA4	3676	InGen	0.10241	11	c("ENST00000476089.1", "ENST00000339307.8", "ENST00000397033.6", "ENST00000465522.5", "ENST00000233573.6", "ENST00000484404.1", "ENST00000478440.1", "ENST00000473002.1", "ENST00000490435.5", "ENST00000476824.1", "ENST00000468948.1")	-0.00993913	0.443317	-0.1957	0.844957	0.940401	-6.11392
4765	ENSG00000188452.13	ENSG00000188452	protein_coding	CERKL	375298	InGen	0.155781	14	c("ENST00000410087.7", "ENST00000409440.7", "ENST00000374969.6", "ENST00000339098.9", "ENST00000374967.6", "ENST00000374970.6", "ENST00000452174.5", "ENST00000494398.5", "ENST00000421817.5", "ENST00000479558.5", "ENST00000466715.5", "ENST00000460319.5", "ENST00000476070.1", "ENST00000497337.1")	0.372103	-0.457994	2.23833	0.0258196	0.144488	-3.6554
9582	ENSG00000138434.16	ENSG00000138434	protein_coding	SSFA2	6744	InGen	8.09652	15	c("ENST00000480753.1", "ENST00000431877.6", "ENST00000320370.11", "ENST00000409001.5", "ENST00000454579.5", "ENST00000440623.5", "ENST00000495248.5", "ENST00000470129.1", "ENST00000416081.5", "ENST00000470654.1", "ENST00000491720.5", "ENST00000409136.5", "ENST00000491866.1", "ENST00000467172.2", "ENST00000451836.1")	0.0148631	7.23415	0.714022	0.475684	0.737783	-7.04002
4887	ENSG00000150722.10	ENSG00000150722	protein_coding	PPP1R1C	151242	InGen	0.137223	12	c("ENST00000495820.5", "ENST00000486067.5", "ENST00000475249.5", "ENST00000464264.6", "ENST00000490645.5", "ENST00000465612.5", "ENST00000409137.7", "ENST00000280295.7", "ENST00000409702.1", "ENST00000479855.1", "ENST00000461410.1", "ENST00000494189.1")	-0.0109822	0.160589	-0.171308	0.86408	0.948232	-6.06779
6322	ENSG00000115252.18	ENSG00000115252	protein_coding	PDE1A	5136	InGen	1.67098	9	c("ENST00000435564.5", "ENST00000409365.5", "ENST00000358139.6", "ENST00000351439.9", "ENST00000410103.1", "ENST00000482538.5", "ENST00000462938.5", "ENST00000482782.5", "ENST00000495511.1")	-0.32669	4.18823	-4.25724	2.6535e-05	0.000912101	1.83465
21826	ENSG00000077232.16	ENSG00000077232	protein_coding	DNAJC10	54431	InGen	1.75044	10	c("ENST00000616986.4", "ENST00000264065.11", "ENST00000491074.5", "ENST00000469118.5", "ENST00000537515.5", "ENST00000613960.1", "ENST00000418559.5", "ENST00000494462.1", "ENST00000459930.1", "ENST00000444005.1")	0.0239139	6.27306	2.00632	0.0455807	0.206974	-5.22448
3162	ENSG00000162998.4	ENSG00000162998	protein_coding	FRZB	2487	InGen	1.18769	1	ENST00000295113.4	-0.00885886	2.84341	-0.221642	0.82472	0.931336	-6.65021
22520	ENSG00000061676.14	ENSG00000061676	protein_coding	NCKAP1	10787	InGen	9.26479	8	c("ENST00000361354.8", "ENST00000360982.2", "ENST00000477988.1", "ENST00000478449.5", "ENST00000471640.1", "ENST00000492058.1", "ENST00000493359.1", "ENST00000495619.1")	0.0496429	8.68589	3.38996	0.000777741	0.0122945	-1.74424
113	ENSG00000202141.1	ENSG00000202141	misc_RNA			InGen	2.4105	1	ENST00000365271.1	-0.0195769	-1.0423	-0.312629	0.754746	0.900243	-5.76848
5376	ENSG00000162999.12	ENSG00000162999	protein_coding	DUSP19	142679	InGen	2.24491	3	c("ENST00000342619.10", "ENST00000354221.4", "ENST00000469344.1")	0.0249112	4.57832	0.830834	0.406627	0.684752	-6.68201
4046	ENSG00000163002.12	ENSG00000163002	protein_coding	NUP35	129401	InGen	1.65836	10	c("ENST00000442895.6", "ENST00000446612.5", "ENST00000409798.5", "ENST00000472844.1", "ENST00000455063.5", "ENST00000295119.8", "ENST00000497330.5", "ENST00000374930.7", "ENST00000479162.5", "ENST00000452137.1")	-0.0140614	3.75931	-0.85232	0.394612	0.676619	-6.51521
1082	ENSG00000272800.1	ENSG00000272800	lincRNA			InGen	0.461818	1	ENST00000608537.1	0.0484713	-0.0887013	1.01471	0.310937	0.602652	-5.54074
405	ENSG00000213120.3	ENSG00000213120	processed_pseudogene	LIN28AP1		InGen	0.050392	1	ENST00000429574.1	-0.128296	-4.67471	-0.946185	0.344699	0.633528	-4.91262
678	ENSG00000177855.8	ENSG00000177855	processed_pseudogene	CACYBPP2		InGen	0.167968	1	ENST00000453625.1	-0.0153864	-2.2019	-0.180529	0.856841	0.945747	-5.56296
4694	ENSG00000170396.7	ENSG00000170396	protein_coding	ZNF804A	91752	InGen	1.00893	2	c("ENST00000302277.6", "ENST00000613975.1")	0.206974	3.15901	5.96586	5.89587e-09	1.01331e-06	10.0058
133	ENSG00000212581.1	ENSG00000212581	snoRNA			InGen	0.0569795	1	ENST00000391279.1	-0.00220987	-5.38349	-0.0189944	0.984856	0.994072	-5.16777
1472	ENSG00000226747.6	ENSG00000226747	antisense		101927196	InGen	0.126947	3	c("ENST00000421998.5", "ENST00000427269.2", "ENST00000437717.1")	0.0319086	-1.54688	0.408068	0.68347	0.866271	-5.62594
23761	ENSG00000188738.13	ENSG00000188738	protein_coding	FSIP2	401024	InGen	0.092008	7	c("ENST00000343098.9", "ENST00000424728.5", "ENST00000465275.1", "ENST00000469367.1", "ENST00000429412.1", "ENST00000415915.5", "ENST00000611759.1")	0.170803	1.67708	1.31329	0.189933	0.47138	-5.57496
880	ENSG00000231646.5	ENSG00000231646	antisense	FSIP2-AS1		InGen	0.626175	2	c("ENST00000436557.5", "ENST00000429929.1")	0.0995867	0.104177	2.41284	0.0163357	0.106406	-3.3205
477	ENSG00000224019.1	ENSG00000224019	processed_pseudogene	RPL21P32		InGen	0.557074	1	ENST00000419877.1	0.012001	-1.02739	0.192202	0.847694	0.941519	-5.7949
1450	ENSG00000237877.6	ENSG00000237877	lincRNA	LINC01473	101927217	InGen	1.13986	3	c("ENST00000456653.6", "ENST00000427108.5", "ENST00000419719.1")	0.0245202	1.67584	0.82368	0.410675	0.687875	-6.07369
297	ENSG00000226410.1	ENSG00000226410	processed_pseudogene			InGen	0.725756	1	ENST00000448028.1	0.0929115	-1.43189	1.30645	0.192246	0.474461	-4.96422
501	ENSG00000232568.2	ENSG00000232568	processed_pseudogene	RPL23AP35		InGen	0.179634	1	ENST00000451906.2	0.153006	-2.72	1.48245	0.139108	0.400721	-4.57867
2204	ENSG00000259915.2	ENSG00000259915	lincRNA			InGen	0.17426	1	ENST00000564407.2	0.0334832	-0.491971	0.693681	0.488336	0.747798	-5.70426
3125	ENSG00000065548.17	ENSG00000065548	protein_coding	ZC3H15	55854	InGen	9.70028	9	c("ENST00000337859.10", "ENST00000421536.5", "ENST00000437396.1", "ENST00000477672.1", "ENST00000481101.5", "ENST00000468120.5", "ENST00000496289.1", "ENST00000498757.1", "ENST00000445547.1")	0.0163166	5.91717	1.48508	0.138411	0.399239	-6.09086
72	ENSG00000281192.1	ENSG00000281192	protein_coding			InGen	0.0767155	1	ENST00000626288.1	-0.0265117	-5.55485	-0.263495	0.792322	0.917684	-5.12827
8211	ENSG00000138448.11	ENSG00000138448	protein_coding	ITGAV	3685	InGen	18.0481	8	c("ENST00000261023.7", "ENST00000374907.7", "ENST00000433736.6", "ENST00000460641.1", "ENST00000496477.1", "ENST00000496854.1", "ENST00000474571.1", "ENST00000430709.1")	0.0680761	8.21354	4.11508	4.81738e-05	0.00142819	0.896575
5826	ENSG00000144369.12	ENSG00000144369	protein_coding	FAM171B	165215	InGen	39.391	2	c("ENST00000304698.9", "ENST00000612606.1")	0.00183696	8.82971	0.0796605	0.936552	0.976759	-7.39779
2400	ENSG00000163012.3	ENSG00000163012	protein_coding	ZSWIM2	151112	InGen	0.0661484	2	c("ENST00000295131.2", "ENST00000419862.1")	0.251011	-1.77413	2.89719	0.00399916	0.0401888	-1.99994
1472	ENSG00000224063.5	ENSG00000224063	antisense			InGen	0.0981478	3	c("ENST00000453517.5", "ENST00000412276.5", "ENST00000428329.1")	-0.00529939	-2.05484	-0.0461624	0.963207	0.986054	-5.6038
6144	ENSG00000064989.12	ENSG00000064989	protein_coding	CALCRL	10203	InGen	1.38406	9	c("ENST00000392370.7", "ENST00000409998.5", "ENST00000410068.5", "ENST00000447403.5", "ENST00000410102.5", "ENST00000474212.5", "ENST00000485973.1", "ENST00000461244.5", "ENST00000479784.1")	-0.012279	4	-0.350237	0.726369	0.88728	-6.86177
11714	ENSG00000003436.14	ENSG00000003436	protein_coding	TFPI	7035	InGen	0.186724	13	c("ENST00000392365.5", "ENST00000233156.7", "ENST00000426055.5", "ENST00000481132.5", "ENST00000435414.5", "ENST00000409676.5", "ENST00000339091.8", "ENST00000481389.1", "ENST00000437725.5", "ENST00000421427.5", "ENST00000453013.5", "ENST00000417013.5", "ENST00000420747.1")	0.0515653	1.89702	1.14884	0.251397	0.543731	-5.8202
1584	ENSG00000231689.2	ENSG00000231689	lincRNA	LINC01090		InGen	0.294914	3	c("ENST00000434418.2", "ENST00000632331.1", "ENST00000415357.1")	-0.0768463	-0.197894	-1.14898	0.251337	0.543725	-5.36145
11979	ENSG00000144366.15	ENSG00000144366	protein_coding	GULP1	51454	InGen	0.90573	18	c("ENST00000409843.5", "ENST00000486445.1", "ENST00000409830.5", "ENST00000410051.5", "ENST00000479019.5", "ENST00000409927.5", "ENST00000409805.5", "ENST00000359135.7", "ENST00000409580.5", "ENST00000409637.7", "ENST00000409609.5", "ENST00000476422.5", "ENST00000467422.5", "ENST00000495745.5", "ENST00000478306.1", "ENST00000451191.5", "ENST00000433052.1", "ENST00000496976.1")	0.164752	4.35308	6.1489	2.10341e-09	4.16739e-07	10.8638
97	ENSG00000207951.1	ENSG00000207951	miRNA	MIR561	693146	InGen	0.513324	1	ENST00000385216.1	-0.0428631	-3.65286	-0.331433	0.740513	0.894182	-5.32509
6873	ENSG00000168542.13	ENSG00000168542	protein_coding	COL3A1	1281	InGen	0.295911	7	c("ENST00000304636.7", "ENST00000317840.9", "ENST00000470167.1", "ENST00000450867.1", "ENST00000637672.1", "ENST00000467886.1", "ENST00000487010.1")	0.0832814	0.929121	1.07957	0.281067	0.574334	-5.69098
7156	ENSG00000204262.11	ENSG00000204262	protein_coding	COL5A2	1290	InGen	0.708064	3	c("ENST00000374866.7", "ENST00000618828.1", "ENST00000470524.2")	0.172264	3.11519	4.39909	1.43965e-05	0.000557302	2.57413
705	ENSG00000213601.3	ENSG00000213601	processed_pseudogene	KRT18P19		InGen	0.0874252	1	ENST00000395181.2	0.0904409	-3.27204	0.707345	0.479817	0.740734	-5.21189
5066	ENSG00000115368.9	ENSG00000115368	protein_coding	WDR75	84128	InGen	2.53977	7	c("ENST00000314761.8", "ENST00000436347.5", "ENST00000472286.5", "ENST00000475596.1", "ENST00000427960.5", "ENST00000631047.1", "ENST00000498365.1")	0.000613629	4.70704	0.0461518	0.963215	0.986054	-7.04611
4330	ENSG00000138449.10	ENSG00000138449	protein_coding	SLC40A1	30061	InGen	2.50209	7	c("ENST00000261024.6", "ENST00000427241.5", "ENST00000479598.5", "ENST00000418714.1", "ENST00000455320.5", "ENST00000427419.5", "ENST00000440626.1")	0.0289745	4.36336	1.1111	0.26728	0.560082	-6.37829
2504	ENSG00000138381.9	ENSG00000138381	protein_coding	ASNSD1	54529	InGen	6.71461	9	c("ENST00000607062.5", "ENST00000260952.8", "ENST00000425590.1", "ENST00000605941.5", "ENST00000607535.5", "ENST00000420250.1", "ENST00000606910.5", "ENST00000607690.1", "ENST00000607829.5")	0.00883782	5.05551	0.523246	0.60113	0.819	-6.95532
5758	ENSG00000151687.14	ENSG00000151687	protein_coding	ANKAR	150709	InGen	1.77352	9	c("ENST00000441800.5", "ENST00000461516.5", "ENST00000433782.6", "ENST00000520309.5", "ENST00000313581.4", "ENST00000467927.1", "ENST00000464687.1", "ENST00000474303.5", "ENST00000476208.1")	0.00643922	4.36001	0.321013	0.74839	0.897351	-6.93358
