## Supplemental Tables for "Molecular phenotypes associated with antipsychotic drugs in the human caudate nucleus" (part 2 of 3)

### Sheet: Table S1 (continued)
Table S1: DEGs by diagnosis
3583	ENSG00000128694.11	ENSG00000128694	protein_coding	OSGEPL1	64172	InGen	0.957417	8	c("ENST00000264151.9", "ENST00000519810.5", "ENST00000524043.1", "ENST00000522700.5", "ENST00000520350.1", "ENST00000517895.5", "ENST00000518114.1", "ENST00000521630.1")	-0.0307439	2.78798	-1.38778	0.166076	0.440009	-5.7139
860	ENSG00000253559.1	ENSG00000253559	antisense	OSGEPL1-AS1		InGen	0.287977	3	c("ENST00000520651.1", "ENST00000521819.1", "ENST00000523895.1")	-0.0378533	-1.01793	-0.67672	0.499025	0.754968	-5.58994
598	ENSG00000273240.1	ENSG00000273240	antisense			InGen	0.255197	1	ENST00000608680.1	-0.0135725	-1.84449	-0.14981	0.881	0.95496	-5.62425
3958	ENSG00000128699.13	ENSG00000128699	protein_coding	ORMDL1	94101	InGen	3.7069	7	c("ENST00000392350.7", "ENST00000325795.7", "ENST00000496543.1", "ENST00000392349.8", "ENST00000409519.5", "ENST00000442547.5", "ENST00000458355.1")	0.00536878	4.90019	0.356203	0.721901	0.885024	-7.01018
5448	ENSG00000064933.16	ENSG00000064933	protein_coding	PMS1	5378	InGen	2.19247	21	c("ENST00000418224.7", "ENST00000432292.7", "ENST00000618056.4", "ENST00000624204.3", "ENST00000441310.6", "ENST00000409985.5", "ENST00000446877.5", "ENST00000342075.8", "ENST00000409823.7", "ENST00000374826.8", "ENST00000450931.5", "ENST00000421722.5", "ENST00000424766.5", "ENST00000447232.6", "ENST00000447734.5", "ENST00000420421.1", "ENST00000424307.5", "ENST00000424059.1", "ENST00000409593.5", "ENST00000483293.1", "ENST00000452382.1")	0.0143297	4.59069	0.914482	0.361085	0.647805	-6.61112
5997	ENSG00000187699.10	ENSG00000187699	protein_coding	C2orf88	84281	InGen	1.58123	9	c("ENST00000478197.1", "ENST00000495546.1", "ENST00000490033.5", "ENST00000450357.5", "ENST00000396974.2", "ENST00000409545.2", "ENST00000409870.1", "ENST00000340623.4", "ENST00000443551.2")	0.00727073	4.11492	0.169738	0.865313	0.948357	-6.92929
881	ENSG00000204253.4	ENSG00000204253	processed_pseudogene	HNRNPCP2		InGen	2.61642	1	ENST00000399515.2	-0.00260389	2.21481	-0.119087	0.905274	0.965008	-6.52626
2822	ENSG00000138379.4	ENSG00000138379	protein_coding	MSTN	2660	InGen	0.240107	1	ENST00000260950.4	0.152465	0.316575	2.30456	0.0217686	0.128717	-3.5951
7438	ENSG00000198130.15	ENSG00000198130	protein_coding	HIBCH	26275	InGen	2.3946	14	c("ENST00000399855.2", "ENST00000392332.7", "ENST00000359678.9", "ENST00000486981.1", "ENST00000410045.5", "ENST00000416732.5", "ENST00000489147.1", "ENST00000409820.2", "ENST00000392333.7", "ENST00000485992.1", "ENST00000414928.1", "ENST00000409934.1", "ENST00000489269.5", "ENST00000495792.1")	0.0107773	5.13105	0.4915	0.623377	0.831735	-6.97894
3676	ENSG00000151689.12	ENSG00000151689	protein_coding	INPP1	3628	InGen	3.85242	15	c("ENST00000392329.6", "ENST00000322522.8", "ENST00000430311.5", "ENST00000413239.5", "ENST00000431594.5", "ENST00000444194.5", "ENST00000422454.5", "ENST00000417336.5", "ENST00000458647.5", "ENST00000423767.5", "ENST00000451089.1", "ENST00000409027.1", "ENST00000458193.1", "ENST00000487628.1", "ENST00000470892.1")	-0.0527225	4.84066	-2.47511	0.0137863	0.0953281	-4.039
6031	ENSG00000151690.14	ENSG00000151690	protein_coding	MFSD6	54842	InGen	6.37201	10	c("ENST00000417958.5", "ENST00000432036.5", "ENST00000392328.5", "ENST00000445546.1", "ENST00000281416.11", "ENST00000434582.5", "ENST00000489793.1", "ENST00000444317.1", "ENST00000486123.1", "ENST00000412482.1")	-0.0328598	6.27567	-1.69426	0.0910944	0.314754	-5.79424
430	ENSG00000272979.1	ENSG00000272979	antisense			InGen	0.100329	1	ENST00000609166.1	0.0674796	-3.69454	0.51259	0.608558	0.823358	-5.25135
6521	ENSG00000189362.11	ENSG00000189362	protein_coding	NEMP2	100131211	InGen	0.261157	6	c("ENST00000409150.7", "ENST00000414176.5", "ENST00000444545.5", "ENST00000343105.9", "ENST00000492292.1", "ENST00000421038.1")	0.00863304	1.7353	0.294937	0.768215	0.906803	-6.37851
404	ENSG00000233654.1	ENSG00000233654	antisense			InGen	1.03066	1	ENST00000457407.1	0.0155373	-0.273824	0.369351	0.712087	0.880329	-5.90344
4887	ENSG00000138386.16	ENSG00000138386	protein_coding	NAB1	4664	InGen	4.63907	10	c("ENST00000448811.1", "ENST00000416973.1", "ENST00000426601.1", "ENST00000409581.5", "ENST00000337386.9", "ENST00000423376.1", "ENST00000423076.1", "ENST00000409641.5", "ENST00000434473.1", "ENST00000484774.1")	-0.0236639	5.49167	-1.59861	0.110799	0.352695	-5.87489
919	ENSG00000235852.1	ENSG00000235852	antisense			InGen	0.0836148	1	ENST00000413911.1	-0.294902	-3.00466	-2.19182	0.0290424	0.156028	-3.49135
9827	ENSG00000115419.12	ENSG00000115419	protein_coding	GLS	2744	InGen	9.69009	15	c("ENST00000320717.7", "ENST00000338435.8", "ENST00000479552.1", "ENST00000496170.1", "ENST00000469774.1", "ENST00000417154.5", "ENST00000461965.5", "ENST00000468352.5", "ENST00000495444.1", "ENST00000409626.5", "ENST00000457316.5", "ENST00000409428.5", "ENST00000409215.5", "ENST00000412247.1", "ENST00000471443.1")	0.0124274	7.54554	0.782945	0.434182	0.706367	-7.01311
6053	ENSG00000115415.18	ENSG00000115415	protein_coding	STAT1	6772	InGen	5.87327	12	c("ENST00000415035.1", "ENST00000361099.7", "ENST00000540176.5", "ENST00000409465.5", "ENST00000423282.1", "ENST00000392322.7", "ENST00000452281.5", "ENST00000392323.6", "ENST00000464072.1", "ENST00000424722.5", "ENST00000454414.5", "ENST00000432058.1")	0.0118183	6.08664	0.311777	0.755393	0.900706	-7.15695
618	ENSG00000229023.1	ENSG00000229023	processed_pseudogene			InGen	0.162463	1	ENST00000342609.6	-0.153839	-2.62756	-1.45884	0.145496	0.410624	-4.61309
4250	ENSG00000138378.17	ENSG00000138378	protein_coding	STAT4	6775	InGen	1.2477	10	c("ENST00000358470.8", "ENST00000392320.6", "ENST00000463951.1", "ENST00000495849.5", "ENST00000470708.1", "ENST00000495326.1", "ENST00000413064.5", "ENST00000409995.5", "ENST00000450994.1", "ENST00000432798.1")	0.06695	3.31276	1.76062	0.0791657	0.288491	-5.27274
909	ENSG00000227542.1	ENSG00000227542	lincRNA			InGen	0.077922	1	ENST00000419640.1	0.149332	-3.09517	1.24746	0.213053	0.500445	-4.80183
9533	ENSG00000128641.18	ENSG00000128641	protein_coding	MYO1B	4430	InGen	1.14793	15	c("ENST00000418908.5", "ENST00000339514.8", "ENST00000392318.7", "ENST00000304164.8", "ENST00000438652.5", "ENST00000451437.5", "ENST00000471904.1", "ENST00000420448.1", "ENST00000392316.5", "ENST00000634375.1", "ENST00000496992.1", "ENST00000494129.1", "ENST00000490069.1", "ENST00000461714.1", "ENST00000427152.1")	0.0420358	4.31424	1.48698	0.137908	0.398554	-5.8915
107	ENSG00000252130.1	ENSG00000252130	snRNA	RNU6-1045P		InGen	0.243196	1	ENST00000516321.1	0.288431	-4.55554	2.08204	0.0380555	0.185088	-3.67357
13806	ENSG00000173559.12	ENSG00000173559	protein_coding	NABP1	64859	InGen	0.16715	10	c("ENST00000491331.5", "ENST00000307834.9", "ENST00000462712.5", "ENST00000307849.7", "ENST00000410026.6", "ENST00000451500.5", "ENST00000409510.5", "ENST00000425611.6", "ENST00000435931.1", "ENST00000462824.1")	-0.0598563	2.05483	-1.15945	0.247054	0.538501	-5.84077
3229	ENSG00000168497.4	ENSG00000168497	protein_coding	SDPR	8436	InGen	4.30736	1	ENST00000304141.4	-0.198459	4.49762	-3.37265	0.000826667	0.0128318	-1.43684
6632	ENSG00000144339.11	ENSG00000144339	protein_coding	TMEFF2	23671	InGen	2.18593	4	c("ENST00000392314.5", "ENST00000272771.9", "ENST00000487771.1", "ENST00000409056.3")	-0.14384	4.84398	-6.19655	1.60216e-09	3.33646e-07	11.0806
6917	ENSG00000196950.13	ENSG00000196950	protein_coding	SLC39A10	57181	InGen	8.26558	9	c("ENST00000458054.1", "ENST00000409086.7", "ENST00000444421.5", "ENST00000359634.9", "ENST00000430412.5", "ENST00000412905.1", "ENST00000464301.1", "ENST00000418005.1", "ENST00000465851.1")	0.038105	6.79178	2.07925	0.0383129	0.18567	-5.11908
21324	ENSG00000118997.13	ENSG00000118997	protein_coding	DNAH7	56171	InGen	1.02284	8	c("ENST00000409063.5", "ENST00000312428.10", "ENST00000484183.1", "ENST00000438565.1", "ENST00000493844.1", "ENST00000475293.1", "ENST00000410072.5", "ENST00000427816.1")	0.0190993	5.32052	0.403486	0.686834	0.868002	-7.0453
1422	ENSG00000203435.2	ENSG00000203435	processed_pseudogene	E2F3P2		InGen	0.202362	1	ENST00000447755.1	0.0825983	-1.13103	1.1365	0.256516	0.549265	-5.2137
652	ENSG00000227878.2	ENSG00000227878	processed_pseudogene			InGen	0.101413	1	ENST00000420310.2	-0.120145	-3.43042	-0.792281	0.428727	0.702278	-5.13711
6580	ENSG00000081320.10	ENSG00000081320	protein_coding	STK17B	9262	InGen	1.05022	5	c("ENST00000263955.8", "ENST00000409228.5", "ENST00000606789.1", "ENST00000420683.1", "ENST00000449152.1")	0.00306878	3.66854	0.0910628	0.927494	0.97332	-6.8493
12692	ENSG00000138411.10	ENSG00000138411	protein_coding	HECW2	57520	InGen	4.0322	6	c("ENST00000260983.7", "ENST00000409111.2", "ENST00000498146.1", "ENST00000462290.1", "ENST00000452031.5", "ENST00000427457.1")	-0.0117475	6.71903	-0.804755	0.4215	0.696802	-6.93364
9683	ENSG00000144395.17	ENSG00000144395	protein_coding	CCDC150	284992	InGen	0.144804	19	c("ENST00000431807.6", "ENST00000471546.5", "ENST00000389175.8", "ENST00000471033.5", "ENST00000498512.5", "ENST00000495513.1", "ENST00000497159.1", "ENST00000469429.5", "ENST00000494389.5", "ENST00000460114.1", "ENST00000424427.5", "ENST00000409270.5", "ENST00000448409.5", "ENST00000461825.1", "ENST00000465092.5", "ENST00000463826.5", "ENST00000487663.1", "ENST00000461243.1", "ENST00000483877.1")	-0.0395366	1.46352	-0.919233	0.358599	0.646252	-5.94533
7105	ENSG00000119041.10	ENSG00000119041	protein_coding	GTF3C3	9330	InGen	2.26792	11	c("ENST00000263956.7", "ENST00000481098.1", "ENST00000416690.5", "ENST00000435252.1", "ENST00000448087.5", "ENST00000466862.1", "ENST00000409364.3", "ENST00000470386.5", "ENST00000455546.6", "ENST00000451088.6", "ENST00000448539.1")	-0.0130928	5.04394	-0.863701	0.388336	0.670446	-6.72042
1669	ENSG00000187944.2	ENSG00000187944	protein_coding	C2orf66	401027	InGen	0.0874135	1	ENST00000342506.2	-0.00680817	-2.30003	-0.0586468	0.953266	0.98311	-5.5605
216	ENSG00000280176.1	ENSG00000280176	TEC			InGen	0.346539	1	ENST00000625143.1	-0.0746367	-2.98268	-0.635333	0.525621	0.773387	-5.28109
12761	ENSG00000197121.14	ENSG00000197121	protein_coding	PGAP1	80055	InGen	3.98244	11	c("ENST00000354764.8", "ENST00000423035.5", "ENST00000422444.1", "ENST00000459896.5", "ENST00000470179.5", "ENST00000409475.5", "ENST00000476250.5", "ENST00000482051.5", "ENST00000409188.5", "ENST00000374738.3", "ENST00000485830.1")	-0.0392761	6.64621	-1.75723	0.079741	0.289773	-5.71498
9189	ENSG00000065413.17	ENSG00000065413	protein_coding	ANKRD44	91526	InGen	0.320617	13	c("ENST00000424317.5", "ENST00000448801.5", "ENST00000493808.1", "ENST00000486006.1", "ENST00000328737.6", "ENST00000422886.5", "ENST00000409153.5", "ENST00000477852.1", "ENST00000473081.1", "ENST00000409919.5", "ENST00000447713.1", "ENST00000443014.1", "ENST00000463879.1")	0.0274721	2.51774	1.08179	0.280079	0.573434	-6.02036
1115	ENSG00000224442.1	ENSG00000224442	processed_pseudogene			InGen	0.127115	1	ENST00000411999.1	-0.0280213	-2.00876	-0.325075	0.745316	0.896084	-5.56471
1069	ENSG00000236977.1	ENSG00000236977	sense_intronic	ANKRD44-IT1	101927547	InGen	0.813406	1	ENST00000428191.1	0.0990189	0.69705	2.29156	0.0225167	0.131991	-3.68479
9164	ENSG00000115524.15	ENSG00000115524	protein_coding	SF3B1	23451	InGen	12.1933	12	c("ENST00000335508.10", "ENST00000479532.1", "ENST00000424674.1", "ENST00000496458.1", "ENST00000462613.1", "ENST00000468925.1", "ENST00000470268.1", "ENST00000482158.1", "ENST00000409915.8", "ENST00000414963.2", "ENST00000487698.5", "ENST00000414174.1")	-0.0201287	7.83325	-2.05967	0.0401601	0.191679	-5.23197
2722	ENSG00000115520.8	ENSG00000115520	protein_coding	COQ10B	80219	InGen	4.37445	4	c("ENST00000263960.6", "ENST00000409398.5", "ENST00000488445.1", "ENST00000409010.1")	0.028224	4.55619	1.99848	0.0464283	0.209158	-5.04668
4245	ENSG00000144381.16	ENSG00000144381	protein_coding	HSPD1	3329	InGen	21.2656	14	c("ENST00000388968.7", "ENST00000345042.6", "ENST00000491249.1", "ENST00000482167.1", "ENST00000430176.5", "ENST00000486181.5", "ENST00000452200.5", "ENST00000440114.1", "ENST00000476746.5", "ENST00000461097.1", "ENST00000426480.1", "ENST00000428204.5", "ENST00000439605.1", "ENST00000418022.1")	-0.0237337	7.41154	-0.844952	0.398708	0.678939	-6.94985
1977	ENSG00000115541.10	ENSG00000115541	protein_coding	HSPE1	3336	InGen	6.01485	7	c("ENST00000233893.9", "ENST00000409729.1", "ENST00000473395.1", "ENST00000409468.1", "ENST00000495200.1", "ENST00000465573.1", "ENST00000463841.1")	-0.0415794	4.46678	-1.30037	0.194319	0.477225	-6.15832
4296	ENSG00000115540.14	ENSG00000115540	protein_coding	MOB4	25843	InGen	3.31329	8	c("ENST00000233892.8", "ENST00000409916.5", "ENST00000323303.8", "ENST00000448447.6", "ENST00000497443.5", "ENST00000417097.5", "ENST00000409355.2", "ENST00000409360.1")	0.0172436	4.76176	0.668071	0.504523	0.7588	-6.82544
163	ENSG00000231699.1	ENSG00000231699	processed_pseudogene			InGen	0.890349	1	ENST00000447385.1	-0.124733	-2.31107	-1.22127	0.222797	0.511623	-4.91787
6007	ENSG00000162944.10	ENSG00000162944	protein_coding	RFTN2	130132	InGen	6.30102	4	c("ENST00000295049.8", "ENST00000494346.1", "ENST00000454447.1", "ENST00000429081.1")	-0.0971546	6.21562	-3.87825	0.000125391	0.00299163	0.134901
3019	ENSG00000247626.4	ENSG00000247626	protein_coding	MARS2	92935	InGen	1.46702	1	ENST00000282276.7	-0.0245335	3.17377	-1.25916	0.208799	0.494443	-5.96327
8013	ENSG00000115896.15	ENSG00000115896	protein_coding	PLCL1	5334	InGen	6.7419	6	c("ENST00000428675.5", "ENST00000435320.1", "ENST00000487695.6", "ENST00000437704.3", "ENST00000625084.1", "ENST00000472193.1")	-0.0787419	6.75978	-3.07494	0.0022688	0.0267276	-2.60148
2134	ENSG00000225421.2	ENSG00000225421	lincRNA		105373831	InGen	0.0601921	2	c("ENST00000637390.1", "ENST00000440609.1")	0.236374	-3.26805	1.18281	0.237675	0.528564	-4.87284
556	ENSG00000231557.1	ENSG00000231557	lincRNA			InGen	0.0882516	1	ENST00000456031.1	0.416696	-4.26347	2.38256	0.0177192	0.112315	-3.16841
10958	ENSG00000119042.16	ENSG00000119042	protein_coding	SATB2	23314	InGen	1.47811	11	c("ENST00000417098.5", "ENST00000614512.4", "ENST00000443023.5", "ENST00000260926.9", "ENST00000428695.5", "ENST00000457245.5", "ENST00000473517.1", "ENST00000483346.2", "ENST00000484124.1", "ENST00000440919.1", "ENST00000463386.1")	-0.0823986	4.90024	-3.34482	0.000911398	0.0137651	-1.58378
2473	ENSG00000238217.5	ENSG00000238217	lincRNA		101927641	InGen	0.450489	4	c("ENST00000427045.5", "ENST00000419243.5", "ENST00000439734.5", "ENST00000453035.1")	-0.247958	0.820915	-3.47329	0.000577739	0.00982879	-0.514817
1179	ENSG00000213938.3	ENSG00000213938	processed_pseudogene	SEPHS1P6		InGen	0.125206	1	ENST00000443084.1	-0.117868	-2.18904	-1.1259	0.260968	0.553968	-5.06125
2708	ENSG00000226124.6	ENSG00000226124	protein_coding	FTCDNL1		InGen	1.96366	4	c("ENST00000416668.5", "ENST00000420922.6", "ENST00000420128.5", "ENST00000622774.1")	-0.0244884	3.45588	-1.07746	0.282008	0.575253	-6.234
4296	ENSG00000178074.5	ENSG00000178074	protein_coding	C2orf69	205327	InGen	3.8658	2	c("ENST00000319974.5", "ENST00000491721.1")	0.00306689	5.04145	0.202263	0.839827	0.938184	-7.06957
10496	ENSG00000162971.10	ENSG00000162971	protein_coding	TYW5	129450	InGen	0.620146	5	c("ENST00000354611.8", "ENST00000483328.5", "ENST00000452512.6", "ENST00000441832.1", "ENST00000493181.1")	0.0120307	3.72755	0.631953	0.527825	0.774592	-6.66852
1624	ENSG00000162972.10	ENSG00000162972	protein_coding	C2orf47	79568	InGen	2.3007	4	c("ENST00000295079.6", "ENST00000392290.5", "ENST00000435773.2", "ENST00000469156.1")	0.0365011	2.91492	1.95175	0.0517552	0.222611	-4.81704
10437	ENSG00000196141.13	ENSG00000196141	protein_coding	SPATS2L	26010	InGen	1.70724	27	c("ENST00000439084.5", "ENST00000409718.5", "ENST00000358677.9", "ENST00000409988.7", "ENST00000409385.5", "ENST00000439395.5", "ENST00000444012.5", "ENST00000451764.6", "ENST00000360760.9", "ENST00000423749.5", "ENST00000428692.5", "ENST00000471601.5", "ENST00000457757.5", "ENST00000453663.5", "ENST00000409140.7", "ENST00000459656.5", "ENST00000471533.5", "ENST00000409397.6", "ENST00000619961.4", "ENST00000409151.5", "ENST00000421573.5", "ENST00000449647.5", "ENST00000438761.5", "ENST00000366118.2", "ENST00000468832.5", "ENST00000462190.1", "ENST00000460095.1")	0.0150746	5.10474	0.757417	0.449303	0.718331	-6.814
95	ENSG00000201649.1	ENSG00000201649	misc_RNA	RNY4P34		InGen	0.315554	1	ENST00000364779.1	-0.0218032	-4.29186	-0.153534	0.878064	0.953545	-5.26888
4915	ENSG00000155729.12	ENSG00000155729	protein_coding	KCTD18	130535	InGen	1.49444	5	c("ENST00000359878.7", "ENST00000409157.5", "ENST00000468413.5", "ENST00000478816.5", "ENST00000447556.1")	-0.0285343	3.89417	-1.82521	0.0688104	0.264113	-5.25334
6022	ENSG00000163535.17	ENSG00000163535	protein_coding	SGO2	151246	InGen	0.306127	6	c("ENST00000418045.5", "ENST00000357799.8", "ENST00000409203.3", "ENST00000460534.1", "ENST00000488636.5", "ENST00000469840.1")	0.00845208	1.88601	0.299589	0.764666	0.905396	-6.40878
5556	ENSG00000138356.13	ENSG00000138356	protein_coding	AOX1	316	InGen	0.166423	8	c("ENST00000374700.6", "ENST00000454629.1", "ENST00000485965.5", "ENST00000465297.5", "ENST00000485106.5", "ENST00000472553.1", "ENST00000260930.10", "ENST00000439380.1")	0.0141246	0.867846	0.28021	0.77948	0.911379	-6.19058
2050	ENSG00000237166.1	ENSG00000237166	lincRNA		100507140	InGen	1.80529	1	ENST00000452787.1	-0.109551	2.89932	-2.26805	0.023927	0.137241	-4.15961
8085	ENSG00000082153.17	ENSG00000082153	protein_coding	BZW1	9689	InGen	7.0214	13	c("ENST00000450637.5", "ENST00000452206.5", "ENST00000410110.6", "ENST00000409600.5", "ENST00000464483.1", "ENST00000460660.1", "ENST00000409226.5", "ENST00000452790.6", "ENST00000447069.5", "ENST00000419090.1", "ENST00000463310.1", "ENST00000491576.1", "ENST00000359893.4")	-0.0184496	6.77673	-1.06527	0.287479	0.580091	-6.69442
5170	ENSG00000013441.15	ENSG00000013441	protein_coding	CLK1	1195	InGen	7.9598	15	c("ENST00000321356.8", "ENST00000621181.4", "ENST00000461981.5", "ENST00000464454.1", "ENST00000432425.5", "ENST00000473565.5", "ENST00000472679.1", "ENST00000409769.6", "ENST00000409403.6", "ENST00000434813.3", "ENST00000461326.1", "ENST00000496205.1", "ENST00000492793.1", "ENST00000481641.1", "ENST00000482590.1")	-0.0327455	6.29789	-0.960328	0.337545	0.627087	-6.75908
96	ENSG00000252759.1	ENSG00000252759	misc_RNA			InGen	3.20635	1	ENST00000516950.1	-0.0320965	-0.946866	-0.405846	0.685101	0.867166	-5.7512
2914	ENSG00000240344.8	ENSG00000240344	protein_coding	PPIL3	53938	InGen	1.62951	15	c("ENST00000286175.12", "ENST00000392283.8", "ENST00000465823.5", "ENST00000415562.5", "ENST00000409264.6", "ENST00000409361.5", "ENST00000409449.5", "ENST00000463866.1", "ENST00000497263.5", "ENST00000443398.5", "ENST00000457063.1", "ENST00000492074.5", "ENST00000470442.5", "ENST00000497501.5", "ENST00000487879.1")	-0.00531379	3.23706	-0.166423	0.867919	0.949799	-6.74589
107	ENSG00000201499.1	ENSG00000201499	snRNA	RNU6-312P		InGen	0.259821	1	ENST00000364629.1	0.149129	-4.23714	1.12002	0.263462	0.55633	-4.82093
1985	ENSG00000196290.14	ENSG00000196290	protein_coding	NIF3L1	60491	InGen	4.54345	9	c("ENST00000426253.5", "ENST00000454952.1", "ENST00000409020.5", "ENST00000359683.8", "ENST00000409357.5", "ENST00000409129.2", "ENST00000416651.5", "ENST00000409588.1", "ENST00000436412.1")	-0.0463004	4.17066	-3.31035	0.00102754	0.0149722	-1.59523
102	ENSG00000252916.1	ENSG00000252916	snRNA	RNU6-762P		InGen	0.374701	1	ENST00000517107.1	-0.0133888	-3.85083	-0.0991702	0.921059	0.970879	-5.3248
5835	ENSG00000115942.8	ENSG00000115942	protein_coding	ORC2	4999	InGen	2.01451	7	c("ENST00000234296.6", "ENST00000464147.1", "ENST00000487853.1", "ENST00000474877.1", "ENST00000467605.5", "ENST00000410039.5", "ENST00000457595.1")	-0.0317494	4.59393	-2.38078	0.0178039	0.112626	-4.23005
12810	ENSG00000155744.9	ENSG00000155744	protein_coding	FAM126B	285172	InGen	3.89181	11	c("ENST00000418596.7", "ENST00000286181.7", "ENST00000490725.5", "ENST00000498780.5", "ENST00000452799.5", "ENST00000453765.5", "ENST00000446678.5", "ENST00000485144.1", "ENST00000474118.5", "ENST00000485636.1", "ENST00000494881.1")	0.060508	6.63219	4.02175	7.06214e-05	0.00193008	0.64048
963	ENSG00000225695.1	ENSG00000225695	processed_pseudogene	HNRNPA1P35		InGen	0.1168	1	ENST00000429216.1	0.111707	-2.25761	1.30199	0.193765	0.476478	-4.84307
1103	ENSG00000119013.8	ENSG00000119013	protein_coding	NDUFB3	4709	InGen	12.1478	4	c("ENST00000450023.5", "ENST00000237889.8", "ENST00000433898.5", "ENST00000454214.1")	0.0143861	4.69205	0.980175	0.327668	0.618483	-6.56323
103	ENSG00000252148.1	ENSG00000252148	snRNA	RNU6-1206P		InGen	0.126067	1	ENST00000516339.1	0.0364031	-4.96799	0.278799	0.780562	0.911801	-5.17911
555	ENSG00000224672.4	ENSG00000224672	processed_pseudogene			InGen	0.121092	1	ENST00000416091.1	-0.0753314	-3.11634	-0.697995	0.485638	0.745527	-5.23417
22529	ENSG00000003402.19	ENSG00000003402	protein_coding	CFLAR	8837	InGen	1.83996	25	c("ENST00000309955.7", "ENST00000443227.5", "ENST00000341222.10", "ENST00000341582.10", "ENST00000342795.9", "ENST00000395148.6", "ENST00000441224.5", "ENST00000433445.1", "ENST00000423241.6", "ENST00000490965.1", "ENST00000439154.6", "ENST00000425030.1", "ENST00000417748.1", "ENST00000440180.5", "ENST00000461820.5", "ENST00000457277.5", "ENST00000461422.1", "ENST00000494258.5", "ENST00000470178.6", "ENST00000462763.5", "ENST00000479953.6", "ENST00000460961.1", "ENST00000340870.6", "ENST00000474842.1", "ENST00000470664.1")	0.00202786	6.33572	0.163217	0.870441	0.951044	-7.21135
63	ENSG00000238829.1	ENSG00000238829	snRNA	RNU7-45P		InGen	1.95721	1	ENST00000459460.1	-0.00623499	-2.30174	-0.0688941	0.945113	0.980191	-5.56
7598	ENSG00000003400.14	ENSG00000003400	protein_coding	CASP10	843	InGen	0.435029	13	c("ENST00000286186.10", "ENST00000360132.7", "ENST00000460140.5", "ENST00000272879.9", "ENST00000438843.5", "ENST00000374650.7", "ENST00000346817.9", "ENST00000313728.11", "ENST00000448480.1", "ENST00000484926.1", "ENST00000492363.5", "ENST00000471191.1", "ENST00000485408.1")	-0.0514128	2.58679	-1.42262	0.155726	0.425154	-5.6137
7243	ENSG00000064012.21	ENSG00000064012	protein_coding	CASP8	841	InGen	0.135531	20	c("ENST00000392263.6", "ENST00000264274.13", "ENST00000432109.6", "ENST00000490682.5", "ENST00000264275.9", "ENST00000471383.5", "ENST00000450491.5", "ENST00000440732.5", "ENST00000392258.7", "ENST00000447616.5", "ENST00000358485.8", "ENST00000392266.7", "ENST00000437283.5", "ENST00000413726.5", "ENST00000490412.5", "ENST00000339403.6", "ENST00000323492.11", "ENST00000429881.1", "ENST00000424461.5", "ENST00000444430.2")	0.0688731	0.883893	1.71298	0.0875913	0.306925	-4.83043
2635	ENSG00000155749.12	ENSG00000155749	protein_coding	ALS2CR12	130540	InGen	1.76288	10	c("ENST00000286190.9", "ENST00000415745.5", "ENST00000405148.6", "ENST00000494171.5", "ENST00000392257.7", "ENST00000439709.5", "ENST00000494223.1", "ENST00000425488.1", "ENST00000448967.1", "ENST00000418364.1")	-0.00831532	3.19677	-0.320734	0.748601	0.897488	-6.69905
7595	ENSG00000115993.12	ENSG00000115993	protein_coding	TRAK2	66008	InGen	14.3868	5	c("ENST00000332624.7", "ENST00000430254.1", "ENST00000486291.1", "ENST00000451703.5", "ENST00000440597.1")	0.0605405	7.74891	2.49448	0.0130689	0.0921538	-4.25166
3242	ENSG00000082146.12	ENSG00000082146	protein_coding	STRADB	55437	InGen	3.38964	10	c("ENST00000458269.6", "ENST00000194530.7", "ENST00000488196.5", "ENST00000447698.5", "ENST00000392249.6", "ENST00000484098.5", "ENST00000498648.5", "ENST00000468123.1", "ENST00000415688.1", "ENST00000466770.1")	0.00534057	4.4072	0.320954	0.748435	0.897367	-6.94508
2765	ENSG00000213090.2	ENSG00000213090	processed_pseudogene			InGen	0.461884	1	ENST00000392253.2	-0.00855618	1.18297	-0.243039	0.808116	0.923589	-6.28068
6815	ENSG00000155754.14	ENSG00000155754	protein_coding	ALS2CR11	151254	InGen	0.302339	5	c("ENST00000286195.7", "ENST00000439802.5", "ENST00000439140.5", "ENST00000482942.1", "ENST00000450242.1")	0.0269426	1.9765	0.664791	0.506616	0.760203	-6.25217
7647	ENSG00000155755.18	ENSG00000155755	protein_coding	TMEM237	65062	InGen	1.32127	13	c("ENST00000409444.6", "ENST00000409883.6", "ENST00000495329.1", "ENST00000621467.4", "ENST00000286196.9", "ENST00000471318.5", "ENST00000466641.5", "ENST00000466839.5", "ENST00000432684.6", "ENST00000444047.6", "ENST00000489550.5", "ENST00000480124.1", "ENST00000463205.2")	-0.00504249	4.31838	-0.265944	0.790437	0.916606	-6.94754
4924	ENSG00000082126.17	ENSG00000082126	protein_coding	MPP4	58538	InGen	0.050491	12	c("ENST00000315506.11", "ENST00000409474.7", "ENST00000396886.7", "ENST00000359962.9", "ENST00000620095.4", "ENST00000428900.6", "ENST00000409143.5", "ENST00000447335.6", "ENST00000409818.7", "ENST00000486212.6", "ENST00000483841.2", "ENST00000602867.1")	-0.0141552	-1.1295	-0.195242	0.845315	0.940558	-5.76692
10384	ENSG00000003393.14	ENSG00000003393	protein_coding	ALS2	57679	InGen	2.56189	12	c("ENST00000264276.10", "ENST00000439495.5", "ENST00000489440.5", "ENST00000482891.5", "ENST00000494017.5", "ENST00000483703.1", "ENST00000482789.5", "ENST00000467448.5", "ENST00000496244.5", "ENST00000409632.6", "ENST00000410052.1", "ENST00000462747.1")	0.00890356	5.75094	0.776055	0.438234	0.709823	-6.87286
768	ENSG00000273209.1	ENSG00000273209	lincRNA			InGen	0.162951	1	ENST00000608741.1	0.0182656	-2.2531	0.184124	0.854021	0.944837	-5.54406
3859	ENSG00000155760.2	ENSG00000155760	protein_coding	FZD7	8324	InGen	1.23989	1	ENST00000286201.2	0.0428479	3.16896	1.10969	0.267886	0.560896	-6.14358
7943	ENSG00000182329.11	ENSG00000182329	protein_coding	KIAA2012	100652824	InGen	0.0632541	4	c("ENST00000459709.5", "ENST00000409515.3", "ENST00000498697.2", "ENST00000469462.1")	0.00612874	-0.44807	0.0538704	0.957069	0.984077	-5.94073
311	ENSG00000231903.1	ENSG00000231903	antisense			InGen	0.196614	1	ENST00000447111.1	-0.0372209	-3.15666	-0.328111	0.743022	0.894859	-5.38129
503	ENSG00000223825.5	ENSG00000223825	processed_pseudogene	DAZAP2P1		InGen	0.273809	1	ENST00000475212.1	0.102987	-1.94645	1.32783	0.185089	0.465908	-4.84862
2164	ENSG00000116030.16	ENSG00000116030	protein_coding	SUMO1	7341	InGen	15.0398	10	c("ENST00000392246.6", "ENST00000392245.5", "ENST00000409368.5", "ENST00000392244.7", "ENST00000409712.5", "ENST00000409181.1", "ENST00000409498.6", "ENST00000409205.5", "ENST00000409627.6", "ENST00000469034.1")	-0.00226377	5.99443	-0.217742	0.827756	0.932711	-7.16908
3299	ENSG00000055044.10	ENSG00000055044	protein_coding	NOP58	51602	InGen	3.79236	10	c("ENST00000264279.9", "ENST00000426814.5", "ENST00000488403.5", "ENST00000492740.5", "ENST00000472050.5", "ENST00000467734.5", "ENST00000492688.5", "ENST00000478941.1", "ENST00000433543.2", "ENST00000478508.1")	0.000164313	4.65518	0.00757612	0.993959	0.997561	-7.03597
88	ENSG00000212534.1	ENSG00000212534	snoRNA	SNORD70	692110	InGen	0.935205	1	ENST00000391232.1	0.142739	-2.85061	1.27014	0.204867	0.489641	-4.80172
85	ENSG00000212309.1	ENSG00000212309	snoRNA			InGen	0.083507	1	ENST00000391007.1	-0.0529974	-5.44489	-0.485132	0.627883	0.834426	-5.08098
90	ENSG00000271852.1	ENSG00000271852	snoRNA	SNORD11B		InGen	0.460327	1	ENST00000607707.1	-0.112783	-3.7436	-0.839082	0.401989	0.681146	-5.067
84	ENSG00000238317.2	ENSG00000238317	snoRNA	SNORD11	692058	InGen	1.34758	1	ENST00000459124.2	-0.123164	-2.41285	-1.12582	0.261003	0.553968	-5.00061
290	ENSG00000264275.1	ENSG00000264275	misc_RNA	RN7SL753P		InGen	0.0543747	1	ENST00000581238.1	-0.12759	-4.84064	-0.951517	0.34199	0.630989	-4.89514
704	ENSG00000226261.1	ENSG00000226261	processed_pseudogene			InGen	0.0689001	1	ENST00000405197.2	0.0131726	-3.60964	0.107378	0.91455	0.96915	-5.36717
462	ENSG00000272966.1	ENSG00000272966	lincRNA			InGen	0.0875395	1	ENST00000609491.1	-0.0450911	-3.83439	-0.331483	0.740475	0.894182	-5.29194
342	ENSG00000242696.3	ENSG00000242696	misc_RNA	RN7SL40P		InGen	0.0833662	1	ENST00000474689.3	-0.0961107	-4.24721	-0.706166	0.480549	0.741204	-5.09562
673	ENSG00000273456.1	ENSG00000273456	lincRNA			InGen	0.983638	1	ENST00000607928.1	0.0797672	0.369598	2.01182	0.0449946	0.205303	-4.19705
11893	ENSG00000204217.12	ENSG00000204217	protein_coding	BMPR2	659	InGen	12.2402	3	c("ENST00000374580.8", "ENST00000374574.2", "ENST00000479069.1")	0.0844953	8.15563	5.54002	5.90566e-08	6.84912e-06	7.33712
589	ENSG00000236047.1	ENSG00000236047	processed_pseudogene			InGen	0.62567	1	ENST00000435125.1	0.0347153	-0.677992	0.659321	0.510118	0.762606	-5.69741
5986	ENSG00000138439.11	ENSG00000138439	protein_coding	FAM117B	150864	InGen	2.17608	2	c("ENST00000392238.2", "ENST00000481658.1")	0.0108093	4.70698	0.562571	0.574083	0.804528	-6.88943
10598	ENSG00000163596.16	ENSG00000163596	protein_coding	ICA1L	130026	InGen	2.59924	22	c("ENST00000617388.4", "ENST00000392237.6", "ENST00000358299.6", "ENST00000438804.5", "ENST00000420558.5", "ENST00000494560.1", "ENST00000476602.1", "ENST00000425178.5", "ENST00000418208.5", "ENST00000450143.5", "ENST00000435143.5", "ENST00000419460.5", "ENST00000441547.5", "ENST00000412210.5", "ENST00000437978.5", "ENST00000457524.5", "ENST00000432273.5", "ENST00000416760.5", "ENST00000454326.5", "ENST00000484561.5", "ENST00000411681.5", "ENST00000421334.1")	-0.017604	5.7924	-1.37802	0.169066	0.443888	-6.23156
1451	ENSG00000233579.1	ENSG00000233579	processed_pseudogene	KRT8P15		InGen	0.83237	1	ENST00000425226.1	-0.0597711	0.971223	-1.6241	0.105243	0.342078	-5.00007
9098	ENSG00000138442.9	ENSG00000138442	protein_coding	WDR12	55759	InGen	2.63492	8	c("ENST00000261015.4", "ENST00000467777.1", "ENST00000464820.1", "ENST00000463824.1", "ENST00000477727.5", "ENST00000475611.1", "ENST00000478869.1", "ENST00000477723.1")	0.0345534	5.57907	2.49713	0.0129732	0.0917515	-4.07382
8636	ENSG00000138380.17	ENSG00000138380	protein_coding	CARF	79800	InGen	2.03568	20	c("ENST00000402905.7", "ENST00000320443.12", "ENST00000414490.5", "ENST00000431787.5", "ENST00000444724.5", "ENST00000414857.5", "ENST00000422368.5", "ENST00000430899.5", "ENST00000445120.5", "ENST00000441569.5", "ENST00000432024.5", "ENST00000443740.5", "ENST00000471271.5", "ENST00000414439.5", "ENST00000428585.5", "ENST00000447539.5", "ENST00000457031.5", "ENST00000434998.5", "ENST00000427712.5", "ENST00000438828.3")	-0.0282204	5.14877	-1.92316	0.0552602	0.231679	-5.27156
1296	ENSG00000232479.2	ENSG00000232479	processed_pseudogene			InGen	0.260739	1	ENST00000449849.2	-0.139119	-0.627147	-2.71472	0.00695755	0.0593869	-2.51277
210	ENSG00000270664.1	ENSG00000270664	processed_pseudogene			InGen	0.0872899	1	ENST00000604508.1	-0.0939455	-4.75321	-0.688318	0.491703	0.749975	-5.05928
16376	ENSG00000144426.18	ENSG00000144426	protein_coding	NBEAL1	65065	InGen	2.27757	10	c("ENST00000497505.5", "ENST00000449802.5", "ENST00000478884.5", "ENST00000492870.1", "ENST00000460416.2", "ENST00000483147.1", "ENST00000463830.1", "ENST00000414576.6", "ENST00000460355.1", "ENST00000434469.1")	0.046912	6.24666	2.93628	0.00353866	0.0367788	-2.96965
741	ENSG00000232994.1	ENSG00000232994	processed_pseudogene	RPL7P14		InGen	0.449995	1	ENST00000449851.1	0.0204299	-0.83748	0.335591	0.737378	0.893017	-5.81601
3079	ENSG00000119004.15	ENSG00000119004	protein_coding	CYP20A1	57404	InGen	2.05399	10	c("ENST00000356079.8", "ENST00000449301.5", "ENST00000461371.5", "ENST00000429815.6", "ENST00000613925.4", "ENST00000463131.5", "ENST00000428265.5", "ENST00000489360.5", "ENST00000431118.5", "ENST00000443941.1")	-0.018257	3.65204	-1.04748	0.295591	0.588554	-6.3062
23331	ENSG00000138443.15	ENSG00000138443	protein_coding	ABI2	10152	InGen	8.45245	24	c("ENST00000295851.9", "ENST00000261016.10", "ENST00000261018.11", "ENST00000261017.9", "ENST00000447762.5", "ENST00000416001.5", "ENST00000430418.5", "ENST00000425253.1", "ENST00000413635.5", "ENST00000424558.5", "ENST00000431886.5", "ENST00000444584.1", "ENST00000417864.5", "ENST00000494215.1", "ENST00000376135.5", "ENST00000422511.6", "ENST00000441061.5", "ENST00000411547.5", "ENST00000430574.5", "ENST00000451591.6", "ENST00000422719.5", "ENST00000454023.1", "ENST00000416396.5", "ENST00000464761.1" )	0.00977119	8.61956	0.82907	0.407622	0.685859	-7.04608
427	ENSG00000256458.1	ENSG00000256458	antisense			InGen	0.0973226	1	ENST00000469747.2	-0.0905493	-3.72405	-0.71175	0.477088	0.738581	-5.1533
11697	ENSG00000173166.17	ENSG00000173166	protein_coding	RAPH1	65059	InGen	1.45623	13	c("ENST00000457812.5", "ENST00000319170.9", "ENST00000374493.7", "ENST00000630330.2", "ENST00000308091.8", "ENST00000419464.5", "ENST00000423104.5", "ENST00000439222.5", "ENST00000453034.5", "ENST00000418114.5", "ENST00000428637.5", "ENST00000420371.2", "ENST00000465669.1")	0.112365	5.00967	4.76189	2.7998e-06	0.000148473	3.85149
10382	ENSG00000116117.17	ENSG00000116117	protein_coding	PARD3B	117583	InGen	1.40422	14	c("ENST00000415947.1", "ENST00000406610.6", "ENST00000462231.5", "ENST00000471958.1", "ENST00000349953.7", "ENST00000351153.5", "ENST00000358768.6", "ENST00000613457.4", "ENST00000614500.3", "ENST00000622699.2", "ENST00000489565.1", "ENST00000465890.1", "ENST00000494482.1", "ENST00000488622.1")	0.0497551	4.81572	2.03004	0.0430992	0.200231	-5.0229
13896	ENSG00000118257.16	ENSG00000118257	protein_coding	NRP2	8828	InGen	0.923655	17	c("ENST00000464003.1", "ENST00000360409.7", "ENST00000450507.5", "ENST00000417189.5", "ENST00000478013.1", "ENST00000357118.8", "ENST00000357785.9", "ENST00000272849.7", "ENST00000412873.2", "ENST00000483917.1", "ENST00000477199.1", "ENST00000478054.1", "ENST00000460987.1", "ENST00000468256.1", "ENST00000485684.5", "ENST00000472299.5", "ENST00000467850.1")	0.0871345	4.55435	1.97505	0.0490381	0.215871	-5.09633
14373	ENSG00000114933.15	ENSG00000114933	protein_coding	INO80D	54891	InGen	2.31282	3	c("ENST00000403263.5", "ENST00000424117.5", "ENST00000414320.1")	0.00370238	6.07887	0.331682	0.740325	0.894182	-7.1479
95	ENSG00000252485.1	ENSG00000252485	misc_RNA			InGen	0.103689	1	ENST00000516676.1	0.141957	-5.15456	1.16008	0.246798	0.538178	-4.72233
1034	ENSG00000227946.1	ENSG00000227946	lincRNA			InGen	0.716121	2	c("ENST00000420509.1", "ENST00000435627.1")	-0.114649	0.540302	-3.07798	0.00224644	0.0265277	-1.67331
12268	ENSG00000023228.13	ENSG00000023228	protein_coding	NDUFS1	4719	InGen	10.8255	10	c("ENST00000233190.10", "ENST00000455934.6", "ENST00000423725.5", "ENST00000457011.5", "ENST00000440274.5", "ENST00000449699.5", "ENST00000432169.5", "ENST00000498520.1", "ENST00000456284.5", "ENST00000454195.1")	-0.00492563	8.06633	-0.456505	0.648306	0.845153	-7.25013
1915	ENSG00000114942.13	ENSG00000114942	protein_coding	EEF1B2	1933	InGen	26.6214	11	c("ENST00000236957.9", "ENST00000392221.5", "ENST00000392222.6", "ENST00000445505.5", "ENST00000479587.1", "ENST00000429769.5", "ENST00000460760.1", "ENST00000415904.1", "ENST00000435123.1", "ENST00000455150.1", "ENST00000482103.1")	0.0384772	6.60694	3.38414	0.000793876	0.0124721	-1.62378
2834	ENSG00000183671.12	ENSG00000183671	protein_coding	GPR1	2825	InGen	0.27272	10	c("ENST00000407325.6", "ENST00000621141.4", "ENST00000612892.4", "ENST00000437420.5", "ENST00000442134.1", "ENST00000451790.5", "ENST00000447845.1", "ENST00000439932.5", "ENST00000411719.1", "ENST00000458440.1")	-0.0772259	0.504275	-1.28114	0.200983	0.484949	-5.38297
10340	ENSG00000204186.7	ENSG00000204186	protein_coding	ZDBF2	57683	InGen	6.66492	2	c("ENST00000374423.7", "ENST00000611847.1")	0.0259773	7.09721	1.17435	0.241042	0.532187	-6.5991
6421	ENSG00000114948.12	ENSG00000114948	protein_coding	ADAM23	8745	InGen	9.29022	3	c("ENST00000264377.7", "ENST00000374415.7", "ENST00000444281.1")	0.137331	6.85604	6.2917	9.25931e-10	2.06381e-07	11.4521
566	ENSG00000231653.1	ENSG00000231653	antisense			InGen	0.161218	1	ENST00000415029.1	-0.111268	-2.74032	-0.969192	0.33311	0.623542	-5.10392
1403	ENSG00000235118.7	ENSG00000235118	protein_coding		200726	InGen	0.526703	3	c("ENST00000543490.5", "ENST00000453816.1", "ENST00000441223.2")	0.132616	0.374232	2.33005	0.0203643	0.123616	-3.56886
3110	ENSG00000138400.12	ENSG00000138400	protein_coding	MDH1B	130752	InGen	1.34901	6	c("ENST00000374412.7", "ENST00000432911.5", "ENST00000449792.5", "ENST00000454776.6", "ENST00000436472.1", "ENST00000471988.1")	0.0603705	3.05766	1.61114	0.108038	0.347109	-5.44871
6079	ENSG00000118246.13	ENSG00000118246	protein_coding	FASTKD2	22868	InGen	3.37087	6	c("ENST00000236980.10", "ENST00000418289.1", "ENST00000402774.7", "ENST00000403094.3", "ENST00000487777.5", "ENST00000471788.1")	0.0269646	5.38977	2.14372	0.0327348	0.168305	-4.86023
75	ENSG00000263468.1	ENSG00000263468	miRNA			InGen	0.123194	1	ENST00000579223.1	0.0687179	-5.27945	0.562203	0.574333	0.804619	-5.07389
646	ENSG00000229321.1	ENSG00000229321	lincRNA			InGen	5.63452	1	ENST00000438070.1	-0.0227306	2.83196	-0.480048	0.631489	0.836026	-6.5528
1209	ENSG00000144410.4	ENSG00000144410	protein_coding	CPO	130749	InGen	0.613376	1	ENST00000272852.3	-0.0101386	0.547423	-0.245846	0.805944	0.922769	-6.12554
9262	ENSG00000118263.14	ENSG00000118263	protein_coding	KLF7	8609	InGen	2.02432	10	c("ENST00000412414.6", "ENST00000309446.10", "ENST00000421199.5", "ENST00000423015.5", "ENST00000467833.1", "ENST00000458272.1", "ENST00000435602.1", "ENST00000426163.5", "ENST00000457962.5", "ENST00000451244.1")	0.0124751	5.15845	0.730634	0.465485	0.730328	-6.84225
87	ENSG00000253008.2	ENSG00000253008	miRNA	MIR2355	100423036	InGen	1.49235	1	ENST00000517199.2	0.00877187	-2.05794	0.120957	0.903793	0.964511	-5.58886
655	ENSG00000237892.1	ENSG00000237892	sense_intronic	KLF7-IT1		InGen	1.1232	1	ENST00000428777.1	0.0475358	0.438111	1.10312	0.270725	0.563953	-5.55057
99	ENSG00000277590.1	ENSG00000277590	miRNA	MIR7845	102465835	InGen	0.1603	1	ENST00000618396.1	0.0770046	-5.02964	0.586259	0.558075	0.794822	-5.08215
554	ENSG00000224342.1	ENSG00000224342	lincRNA			InGen	0.0787523	1	ENST00000435643.1	0.0273262	-3.65663	0.215275	0.829677	0.933595	-5.3419
551	ENSG00000225916.1	ENSG00000225916	lincRNA			InGen	0.226106	1	ENST00000454444.1	-0.202869	-2.14051	-2.08285	0.0379813	0.184884	-3.71995
1284	ENSG00000223725.6	ENSG00000223725	antisense			InGen	0.0607843	3	c("ENST00000432413.2", "ENST00000412387.5", "ENST00000418850.1")	-0.0517271	-2.81873	-0.477588	0.633238	0.836856	-5.37486
9575	ENSG00000118260.14	ENSG00000118260	protein_coding	CREB1	1385	InGen	3.15602	17	c("ENST00000430624.5", "ENST00000432329.6", "ENST00000353267.7", "ENST00000445803.5", "ENST00000421139.5", "ENST00000494094.5", "ENST00000452474.5", "ENST00000414681.1", "ENST00000480189.5", "ENST00000464407.1", "ENST00000448277.5", "ENST00000457101.5", "ENST00000418081.5", "ENST00000455757.1", "ENST00000494983.1", "ENST00000446449.1", "ENST00000451164.1")	-0.00411266	5.91891	-0.344114	0.730965	0.889998	-7.12855
6798	ENSG00000144401.14	ENSG00000144401	protein_coding	METTL21A	151194	InGen	0.738146	13	c("ENST00000432416.5", "ENST00000458426.5", "ENST00000425132.5", "ENST00000477919.1", "ENST00000411432.5", "ENST00000448007.6", "ENST00000272839.7", "ENST00000448823.2", "ENST00000406927.6", "ENST00000426075.5", "ENST00000442521.1", "ENST00000461419.6", "ENST00000471128.1")	0.0402084	3.31945	1.93751	0.0534766	0.226666	-4.92806
4707	ENSG00000163249.10	ENSG00000163249	protein_coding	CCNYL1	151195	InGen	1.79553	8	c("ENST00000392209.7", "ENST00000420822.1", "ENST00000295414.7", "ENST00000339882.9", "ENST00000452312.1", "ENST00000420321.1", "ENST00000468768.1", "ENST00000581168.1")	-0.0490021	4.08434	-2.52049	0.0121575	0.0875231	-3.80875
564	ENSG00000272851.1	ENSG00000272851	antisense			InGen	0.244398	1	ENST00000609146.1	-0.0871416	-1.98385	-1.03578	0.301013	0.593576	-5.14537
6708	ENSG00000163251.3	ENSG00000163251	protein_coding	FZD5	7855	InGen	0.52186	1	ENST00000295417.3	0.0246479	2.72886	0.825905	0.409414	0.68689	-6.31409
11671	ENSG00000178385.14	ENSG00000178385	protein_coding	PLEKHM3	389072	InGen	3.39556	4	c("ENST00000427836.7", "ENST00000343987.2", "ENST00000447645.5", "ENST00000457206.1")	0.014325	6.35404	1.15766	0.247784	0.539316	-6.56006
469	ENSG00000225111.1	ENSG00000225111	sense_intronic			InGen	0.390563	1	ENST00000421964.1	-0.0339755	-1.50529	-0.484835	0.628093	0.834426	-5.59508
104	ENSG00000212246.1	ENSG00000212246	snRNA	RNU6-360P		InGen	0.270938	1	ENST00000390944.1	0.118249	-4.18443	0.883023	0.377822	0.662114	-5.00548
619	ENSG00000118231.4	ENSG00000118231	protein_coding	CRYGD	1421	InGen	0.171025	1	ENST00000264376.4	0.0451583	-2.58592	0.384841	0.700586	0.874258	-5.46817
609	ENSG00000168582.4	ENSG00000168582	protein_coding	CRYGA	1418	InGen	0.0548356	1	ENST00000304502.4	0.00932699	-4.12095	0.0613167	0.951142	0.98255	-5.30204
1435	ENSG00000188674.10	ENSG00000188674	protein_coding	C2orf80	389073	InGen	5.71331	7	c("ENST00000451342.5", "ENST00000341287.8", "ENST00000451346.5", "ENST00000428015.5", "ENST00000453017.5", "ENST00000423952.2", "ENST00000449053.1")	-0.0260494	3.87905	-0.792355	0.428684	0.702278	-6.6006
4721	ENSG00000138413.13	ENSG00000138413	protein_coding	IDH1	3417	InGen	2.323	9	c("ENST00000345146.6", "ENST00000446179.5", "ENST00000415913.5", "ENST00000484575.1", "ENST00000415282.5", "ENST00000462386.5", "ENST00000417583.5", "ENST00000451391.5", "ENST00000481557.1")	-0.0427452	4.38086	-2.02763	0.0433455	0.201016	-4.95827
655	ENSG00000231908.1	ENSG00000231908	antisense	IDH1-AS1	100507475	InGen	0.213838	2	c("ENST00000440574.1", "ENST00000448588.1")	-0.203962	-1.92823	-2.5599	0.0108841	0.0812039	-2.78569
10832	ENSG00000115020.16	ENSG00000115020	protein_coding	PIKFYVE	200576	InGen	5.55857	9	c("ENST00000392202.7", "ENST00000443896.5", "ENST00000264380.8", "ENST00000308862.10", "ENST00000407449.5", "ENST00000422495.5", "ENST00000452564.1", "ENST00000477200.1", "ENST00000474721.1")	-0.0127479	6.93077	-1.41119	0.159065	0.430113	-6.28174
4390	ENSG00000144407.9	ENSG00000144407	protein_coding	PTH2R	5746	InGen	0.0575775	4	c("ENST00000617735.4", "ENST00000272847.6", "ENST00000419079.1", "ENST00000487472.2")	0.213934	-1.14606	3.23655	0.00132386	0.0179428	-1.09428
11559	ENSG00000078018.19	ENSG00000078018	protein_coding	MAP2	4133	InGen	84.132	16	c("ENST00000199940.10", "ENST00000392193.5", "ENST00000360351.8", "ENST00000361559.8", "ENST00000445941.5", "ENST00000392194.5", "ENST00000447185.5", "ENST00000452717.1", "ENST00000471619.5", "ENST00000482864.5", "ENST00000461253.1", "ENST00000481649.1", "ENST00000475600.5", "ENST00000464007.1", "ENST00000478233.1", "ENST00000473543.1")	0.0461824	10.8544	1.80511	0.071906	0.271001	-5.8823
19258	ENSG00000144406.18	ENSG00000144406	protein_coding	UNC80	285175	InGen	7.41005	8	c("ENST00000478701.1", "ENST00000439458.5", "ENST00000272845.10", "ENST00000489023.5", "ENST00000477301.1", "ENST00000481494.2", "ENST00000333907.3", "ENST00000477924.1")	0.00112323	8.17174	0.0611533	0.951272	0.982559	-7.35922
777	ENSG00000237194.1	ENSG00000237194	processed_pseudogene	SNAI1P1		InGen	0.240307	1	ENST00000428587.1	-0.0572041	-1.73492	-0.737778	0.461137	0.726985	-5.44456
3522	ENSG00000197713.14	ENSG00000197713	protein_coding	RPE	6120	InGen	7.15485	16	c("ENST00000359429.10", "ENST00000354506.10", "ENST00000436630.6", "ENST00000408981.6", "ENST00000454822.5", "ENST00000429921.5", "ENST00000453724.5", "ENST00000438265.5", "ENST00000429907.5", "ENST00000441588.5", "ENST00000445268.5", "ENST00000452025.5", "ENST00000438204.6", "ENST00000438191.1", "ENST00000411934.6", "ENST00000435437.2")	0.00146035	5.68197	0.105513	0.916029	0.969553	-7.15942
8491	ENSG00000144445.16	ENSG00000144445	protein_coding	KANSL1L	151050	InGen	2.4496	11	c("ENST00000281772.13", "ENST00000418791.5", "ENST00000634716.1", "ENST00000457374.5", "ENST00000452086.5", "ENST00000428655.5", "ENST00000460256.1", "ENST00000438563.5", "ENST00000415553.1", "ENST00000453904.2", "ENST00000429908.2")	0.0104596	5.38229	0.585776	0.558399	0.795039	-6.95973
740	ENSG00000272807.1	ENSG00000272807	antisense			InGen	1.27398	1	ENST00000608095.1	-0.0768164	0.890197	-2.27975	0.023216	0.134573	-3.74721
2199	ENSG00000229127.1	ENSG00000229127	antisense			InGen	0.873639	1	ENST00000452057.1	-0.0371414	1.90557	-1.3127	0.190134	0.471619	-5.62191
506	ENSG00000231294.1	ENSG00000231294	antisense			InGen	0.190184	1	ENST00000412065.1	0.0012563	-2.74632	0.0117704	0.990615	0.996062	-5.48342
4383	ENSG00000115361.7	ENSG00000115361	protein_coding	ACADL	33	InGen	0.2156	4	c("ENST00000233710.3", "ENST00000482502.1", "ENST00000498120.5", "ENST00000482523.1")	0.118093	0.639152	1.71563	0.0871037	0.306156	-4.77899
1285	ENSG00000279317.1	ENSG00000279317	protein_coding			InGen	0.0552127	1	ENST00000623861.1	0.018324	-3.00524	0.156218	0.87595	0.953158	-5.43678
5254	ENSG00000115365.11	ENSG00000115365	protein_coding	LANCL1	10314	InGen	41.1123	8	c("ENST00000443314.5", "ENST00000441020.7", "ENST00000450366.6", "ENST00000233714.8", "ENST00000431941.6", "ENST00000412863.1", "ENST00000448951.5", "ENST00000453956.1")	-0.0533072	8.74488	-2.80881	0.005248	0.0485019	-3.4978
10444	ENSG00000021826.14	ENSG00000021826	protein_coding	CPS1	1373	InGen	0.696118	12	c("ENST00000417946.5", "ENST00000518043.5", "ENST00000523702.5", "ENST00000430249.6", "ENST00000233072.9", "ENST00000619804.1", "ENST00000497163.1", "ENST00000451903.2", "ENST00000467353.1", "ENST00000497121.1", "ENST00000470791.1", "ENST00000479988.1")	-0.113501	3.74762	-1.57113	0.117043	0.363277	-5.65287
13015	ENSG00000178568.14	ENSG00000178568	protein_coding	ERBB4	2066	InGen	8.76491	9	c("ENST00000402597.6", "ENST00000342788.8", "ENST00000436443.5", "ENST00000484594.5", "ENST00000260943.10", "ENST00000463121.1", "ENST00000484474.1", "ENST00000435846.1", "ENST00000459774.1")	0.0330355	7.8481	2.19133	0.0290778	0.156055	-4.95835
98	ENSG00000221782.1	ENSG00000221782	miRNA	MIR548F2	100313771	InGen	2.42443	1	ENST00000408855.1	0.087196	-1.14846	1.32977	0.184449	0.46508	-4.98693
433	ENSG00000273118.1	ENSG00000273118	sense_overlapping			InGen	0.291063	1	ENST00000415387.1	0.0667024	-2.19527	0.676106	0.499414	0.755396	-5.37781
12240	ENSG00000030419.16	ENSG00000030419	protein_coding	IKZF2	22807	InGen	1.20259	14	c("ENST00000451136.6", "ENST00000457361.5", "ENST00000342002.6", "ENST00000434687.5", "ENST00000484040.1", "ENST00000374319.8", "ENST00000453575.5", "ENST00000374326.7", "ENST00000412444.5", "ENST00000439848.5", "ENST00000431520.5", "ENST00000433134.5", "ENST00000452786.2", "ENST00000442445.1")	0.0478074	4.83347	1.88335	0.0604715	0.244578	-5.30651
690	ENSG00000270659.1	ENSG00000270659	lincRNA			InGen	0.482748	1	ENST00000604818.1	-0.0649414	-0.687097	-1.04348	0.297437	0.590183	-5.37772
147	ENSG00000272519.1	ENSG00000272519	lincRNA			InGen	0.285787	1	ENST00000606960.1	-0.105689	-3.74758	-0.751948	0.452581	0.720535	-5.12258
1727	ENSG00000196096.3	ENSG00000196096	lincRNA			InGen	0.0809292	1	ENST00000360083.3	0.0972252	-1.94147	1.05756	0.290977	0.583597	-5.14055
8257	ENSG00000144451.18	ENSG00000144451	protein_coding	SPAG16	79582	InGen	2.51311	12	c("ENST00000272898.11", "ENST00000331683.9", "ENST00000406979.6", "ENST00000432529.6", "ENST00000413312.5", "ENST00000420497.6", "ENST00000440779.5", "ENST00000452556.5", "ENST00000447990.1", "ENST00000414961.2", "ENST00000451561.1", "ENST00000480494.1")	0.000890392	5.37152	0.0600918	0.952116	0.982823	-7.12821
5230	ENSG00000174453.9	ENSG00000174453	protein_coding	VWC2L	402117	InGen	0.118691	3	c("ENST00000312504.9", "ENST00000427124.1", "ENST00000477752.1")	-0.024672	0.0059693	-0.463517	0.643278	0.842869	-5.93984
6067	ENSG00000138376.10	ENSG00000138376	protein_coding	BARD1	580	InGen	1.35208	14	c("ENST00000260947.8", "ENST00000613374.4", "ENST00000613706.4", "ENST00000617164.4", "ENST00000619009.4", "ENST00000471590.5", "ENST00000432456.5", "ENST00000613192.1", "ENST00000620057.4", "ENST00000455743.5", "ENST00000421162.1", "ENST00000465841.1", "ENST00000471787.1", "ENST00000479904.1")	0.017001	3.96814	0.588798	0.556372	0.793843	-6.74052
2108	ENSG00000229267.2	ENSG00000229267	antisense			InGen	0.0957141	2	c("ENST00000607412.1", "ENST00000420134.1")	0.2083	-1.4634	2.82811	0.00494844	0.0465937	-2.17707
135	ENSG00000207274.1	ENSG00000207274	snoRNA			InGen	0.195392	1	ENST00000384544.1	0.438643	-4.41587	3.19906	0.00150305	0.019786	-1.51726
318	ENSG00000230076.1	ENSG00000230076	processed_pseudogene			InGen	5.16015	1	ENST00000457497.1	-0.414543	-0.0754581	-1.9308	0.0543051	0.22905	-4.39218
3928	ENSG00000138363.14	ENSG00000138363	protein_coding	ATIC	471	InGen	3.64944	14	c("ENST00000236959.13", "ENST00000444305.5", "ENST00000488712.5", "ENST00000443953.5", "ENST00000435675.5", "ENST00000427397.5", "ENST00000413174.1", "ENST00000446622.5", "ENST00000426233.1", "ENST00000479093.5", "ENST00000467388.1", "ENST00000459796.1", "ENST00000442048.3", "ENST00000478734.1")	-0.0224667	4.87983	-1.40891	0.15974	0.431041	-6.08629
17315	ENSG00000115414.18	ENSG00000115414	protein_coding	FN1	2335	InGen	5.78171	27	c("ENST00000421182.5", "ENST00000323926.10", "ENST00000336916.8", "ENST00000357867.8", "ENST00000354785.8", "ENST00000359671.5", "ENST00000492816.6", "ENST00000446046.5", "ENST00000443816.5", "ENST00000432072.6", "ENST00000498719.1", "ENST00000356005.8", "ENST00000456923.5", "ENST00000494446.1", "ENST00000469569.1", "ENST00000473614.1", "ENST00000480024.1", "ENST00000461974.1", "ENST00000485567.1", "ENST00000460217.1", "ENST00000438981.1", "ENST00000474036.1", "ENST00000490833.5", "ENST00000480737.1", "ENST00000471193.1", "ENST00000426059.1", "ENST00000496542.1")	0.114306	7.37412	3.36424	0.000851468	0.0130815	-1.74725
131	ENSG00000230695.1	ENSG00000230695	antisense			InGen	0.133472	1	ENST00000412951.1	0.0131619	-4.81309	0.0926192	0.926258	0.972766	-5.21782
379	ENSG00000226276.1	ENSG00000226276	lincRNA			InGen	0.109025	1	ENST00000413311.1	-0.0223032	-3.80537	-0.157732	0.874758	0.952798	-5.32531
3056	ENSG00000118242.15	ENSG00000118242	protein_coding	MREG	55686	InGen	0.86949	5	c("ENST00000620139.4", "ENST00000263268.10", "ENST00000439791.5", "ENST00000424992.5", "ENST00000420348.1")	0.106063	2.37954	2.79425	0.00548483	0.0499901	-2.77411
3182	ENSG00000115425.13	ENSG00000115425	protein_coding	PECR	55825	InGen	1.07646	8	c("ENST00000442122.5", "ENST00000265322.7", "ENST00000461330.5", "ENST00000464737.5", "ENST00000497889.5", "ENST00000487318.6", "ENST00000474093.5", "ENST00000464722.1")	-0.0339082	2.79961	-1.77771	0.076308	0.281639	-5.10487
3628	ENSG00000163449.10	ENSG00000163449	protein_coding	TMEM169	92691	InGen	0.642834	6	c("ENST00000433112.5", "ENST00000454545.5", "ENST00000437356.6", "ENST00000295658.8", "ENST00000455479.5", "ENST00000406027.2")	-0.0594089	2.11821	-2.27241	0.0236603	0.136287	-3.99407
5463	ENSG00000079246.15	ENSG00000079246	protein_coding	XRCC5	7520	InGen	20.273	10	c("ENST00000392133.7", "ENST00000392132.6", "ENST00000429133.5", "ENST00000476360.1", "ENST00000417391.1", "ENST00000451695.5", "ENST00000460284.5", "ENST00000493706.1", "ENST00000471649.1", "ENST00000485763.1")	-0.010273	7.80034	-1.04801	0.295348	0.588263	-6.78902
2116	ENSG00000279348.1	ENSG00000279348	TEC			InGen	7.48169	1	ENST00000623250.1	-0.0174775	4.95838	-0.819056	0.413305	0.69035	-6.7486
3148	ENSG00000260804.3	ENSG00000260804	lincRNA		150967	InGen	6.41646	1	ENST00000562038.1	-0.0295873	5.32071	-1.31624	0.188945	0.470331	-6.26631
4447	ENSG00000144583.4	ENSG00000144583	protein_coding	MARCH4	57574	InGen	1.68558	1	ENST00000273067.4	-0.00797328	3.78203	-0.254598	0.799182	0.92068	-6.85139
5092	ENSG00000138375.12	ENSG00000138375	protein_coding	SMARCAL1	50485	InGen	1.38656	13	c("ENST00000430374.5", "ENST00000357276.8", "ENST00000444508.5", "ENST00000425815.5", "ENST00000358207.9", "ENST00000496037.1", "ENST00000434435.1", "ENST00000427645.5", "ENST00000392128.6", "ENST00000412913.1", "ENST00000479008.1", "ENST00000445153.1", "ENST00000486983.1")	-0.0531973	3.84844	-3.35978	0.000864909	0.0132239	-1.37753
1435	ENSG00000232485.2	ENSG00000232485	processed_transcript			InGen	0.195896	3	c("ENST00000453157.1", "ENST00000438978.1", "ENST00000431856.1")	-0.0017591	-0.92942	-0.0260234	0.979253	0.991867	-5.82793
976	ENSG00000241520.1	ENSG00000241520	antisense			InGen	0.0509824	1	ENST00000414135.1	0.0404638	-3.53313	0.28811	0.773431	0.909075	-5.33817
6841	ENSG00000197756.9	ENSG00000197756	protein_coding	RPL37A	6168	InGen	25.3649	13	c("ENST00000491306.5", "ENST00000478153.1", "ENST00000490649.1", "ENST00000487233.1", "ENST00000600880.5", "ENST00000446558.5", "ENST00000420712.1", "ENST00000359681.3", "ENST00000456586.5", "ENST00000427280.6", "ENST00000598925.5", "ENST00000441179.2", "ENST00000624436.1")	-0.0119536	8.37189	-0.916923	0.359806	0.647203	-6.95274
4767	ENSG00000115457.9	ENSG00000115457	protein_coding	IGFBP2	3485	InGen	0.288287	5	c("ENST00000434997.1", "ENST00000233809.8", "ENST00000490362.1", "ENST00000456764.1", "ENST00000436812.1")	0.157953	0.927503	2.53729	0.0115993	0.0847356	-3.17471
6442	ENSG00000115461.4	ENSG00000115461	protein_coding	IGFBP5	3488	InGen	10.6201	3	c("ENST00000233813.4", "ENST00000486341.1", "ENST00000449583.1")	0.107782	7.0307	3.02848	0.00263803	0.0298544	-2.76445
904	ENSG00000236886.2	ENSG00000236886	antisense			InGen	1.27677	2	c("ENST00000447289.1", "ENST00000607591.1")	-0.0191526	1.16745	-0.546588	0.585006	0.810409	-6.15335
689	ENSG00000229352.1	ENSG00000229352	lincRNA			InGen	1.17363	1	ENST00000434973.1	0.0491495	0.661543	0.984565	0.325509	0.616715	-5.71778
78	ENSG00000278951.1	ENSG00000278951	protein_coding			InGen	3.89497	1	ENST00000623926.1	-0.0853625	-0.909825	-1.40996	0.159429	0.430694	-4.93957
541	ENSG00000227021.1	ENSG00000227021	lincRNA			InGen	1.02139	1	ENST00000451711.1	-0.0138279	0.0155845	-0.287254	0.774086	0.909327	-6.01874
393	ENSG00000223874.1	ENSG00000223874	lincRNA		101928327	InGen	1.0888	1	ENST00000456163.1	-0.04751	-0.393871	-0.910712	0.363066	0.649788	-5.579
585	ENSG00000259855.1	ENSG00000259855	lincRNA			InGen	0.873011	1	ENST00000564299.1	-0.127657	-0.154439	-2.54709	0.0112844	0.083302	-2.97852
320	ENSG00000251982.1	ENSG00000251982	misc_RNA	RN7SKP43		InGen	0.482137	1	ENST00000516173.1	-0.0828711	-1.8433	-1.06206	0.288934	0.581659	-5.15971
557	ENSG00000233143.1	ENSG00000233143	lincRNA	DIRC3-AS1		InGen	1.30024	1	ENST00000452813.1	-0.0710845	0.549589	-1.81766	0.0699605	0.267091	-4.57625
154	ENSG00000278004.1	ENSG00000278004	misc_RNA			InGen	0.131633	1	ENST00000616452.1	-0.102865	-4.62575	-0.737079	0.461562	0.727329	-5.04585
4665	ENSG00000231672.6	ENSG00000231672	protein_coding	DIRC3		InGen	0.371727	4	c("ENST00000474063.5", "ENST00000486365.5", "ENST00000484635.1", "ENST00000423123.1")	0.181892	1.79228	5.45106	9.39688e-08	9.85636e-06	7.49656
745	ENSG00000231035.1	ENSG00000231035	processed_pseudogene	RPL7L1P9		InGen	0.103578	1	ENST00000431298.1	0.481528	-3.08891	4.18129	3.6565e-05	0.0011682	1.52398
15595	ENSG00000079308.16	ENSG00000079308	protein_coding	TNS1	7145	InGen	4.94746	21	c("ENST00000171887.8", "ENST00000446688.5", "ENST00000611415.4", "ENST00000615025.4", "ENST00000490566.1", "ENST00000419504.5", "ENST00000430930.5", "ENST00000480416.1", "ENST00000495556.1", "ENST00000446903.5", "ENST00000479185.1", "ENST00000480665.1", "ENST00000413554.5", "ENST00000310858.10", "ENST00000453356.1", "ENST00000492338.2", "ENST00000413280.5", "ENST00000439083.5", "ENST00000423413.1", "ENST00000449814.1", "ENST00000465306.1")	0.0382396	7.16145	1.64573	0.100706	0.333467	-5.94333
116	ENSG00000275458.1	ENSG00000275458	miRNA	MIR6809	102465485	InGen	0.771462	1	ENST00000612189.1	0.167856	-2.78333	1.57556	0.11602	0.361629	-4.4561
3231	ENSG00000180871.7	ENSG00000180871	protein_coding	CXCR2	3579	InGen	0.079928	7	c("ENST00000453237.5", "ENST00000415392.5", "ENST00000449014.5", "ENST00000318507.6", "ENST00000454148.1", "ENST00000428565.1", "ENST00000418878.1")	-0.0337129	-1.59684	-0.237071	0.812739	0.926173	-5.67678
2488	ENSG00000163464.7	ENSG00000163464	protein_coding	CXCR1	3577	InGen	0.0646386	1	ENST00000295683.2	0.0256357	-2.5345	0.165236	0.868852	0.950037	-5.53204
6562	ENSG00000163466.15	ENSG00000163466	protein_coding	ARPC2	10109	InGen	7.10924	18	c("ENST00000315717.9", "ENST00000420104.5", "ENST00000489598.5", "ENST00000491780.5", "ENST00000420201.5", "ENST00000478612.5", "ENST00000480062.5", "ENST00000414983.5", "ENST00000295685.14", "ENST00000465395.5", "ENST00000471355.5", "ENST00000472753.1", "ENST00000484961.1", "ENST00000470146.5", "ENST00000477992.1", "ENST00000462034.1", "ENST00000456575.1", "ENST00000487321.1")	0.0285108	6.52509	2.32963	0.0203868	0.123642	-4.55426
2048	ENSG00000261338.2	ENSG00000261338	sense_overlapping			InGen	1.15221	1	ENST00000562328.2	-0.0409274	2.16213	-0.874852	0.382246	0.665415	-6.1483
3140	ENSG00000127837.9	ENSG00000127837	protein_coding	AAMP	14	InGen	8.82868	10	c("ENST00000248450.8", "ENST00000444053.5", "ENST00000475678.5", "ENST00000420660.5", "ENST00000494720.5", "ENST00000489767.5", "ENST00000422731.1", "ENST00000465442.1", "ENST00000447885.1", "ENST00000461911.1")	-0.0349905	5.81373	-2.80274	0.00534556	0.049133	-3.30537
5184	ENSG00000127838.13	ENSG00000127838	protein_coding	PNKD	25953	InGen	5.99275	8	c("ENST00000248451.7", "ENST00000273077.8", "ENST00000469689.1", "ENST00000472650.1", "ENST00000494954.1", "ENST00000258362.7", "ENST00000436005.2", "ENST00000483797.1")	0.0166862	6.00155	0.977259	0.329107	0.619928	-6.72041
5098	ENSG00000135926.13	ENSG00000135926	protein_coding	TMBIM1	64114	InGen	6.63949	24	c("ENST00000258412.7", "ENST00000465082.5", "ENST00000396809.6", "ENST00000444881.5", "ENST00000445635.5", "ENST00000437694.6", "ENST00000439306.5", "ENST00000492966.5", "ENST00000429501.5", "ENST00000466012.5", "ENST00000425694.5", "ENST00000476429.5", "ENST00000495113.5", "ENST00000418569.5", "ENST00000440422.5", "ENST00000444183.5", "ENST00000453776.5", "ENST00000444000.5", "ENST00000453281.5", "ENST00000451181.5", "ENST00000621188.1", "ENST00000434015.2", "ENST00000413976.1", "ENST00000420341.1" )	-0.0151369	5.99549	-0.447182	0.655017	0.849277	-7.09593
70	ENSG00000278524.1	ENSG00000278524	miRNA	MIR6810	102466197	InGen	0.102724	1	ENST00000622701.1	-0.0501498	-5.41553	-0.433646	0.66481	0.856295	-5.09915
498	ENSG00000230580.1	ENSG00000230580	processed_pseudogene			InGen	0.0674639	1	ENST00000414167.1	-0.172988	-4.10234	-1.31488	0.189399	0.470733	-4.64634
3821	ENSG00000158428.3	ENSG00000158428	protein_coding	CATIP	375307	InGen	0.145656	5	c("ENST00000289388.3", "ENST00000480532.1", "ENST00000495773.1", "ENST00000481940.1", "ENST00000494447.1")	0.189512	-0.313212	1.75986	0.0792944	0.288717	-4.53372
775	ENSG00000225062.1	ENSG00000225062	processed_transcript	CATIP-AS1		InGen	0.094752	2	c("ENST00000441749.1", "ENST00000425481.1")	-0.0783566	-2.85828	-0.742575	0.458231	0.725046	-5.23331
8676	ENSG00000018280.16	ENSG00000018280	protein_coding	SLC11A1	6556	InGen	0.438977	18	c("ENST00000468221.5", "ENST00000233202.10", "ENST00000473367.5", "ENST00000465984.5", "ENST00000539932.5", "ENST00000354352.9", "ENST00000481524.5", "ENST00000494322.5", "ENST00000471875.5", "ENST00000469799.5", "ENST00000492413.5", "ENST00000475225.5", "ENST00000469449.1", "ENST00000483487.2", "ENST00000460592.1", "ENST00000490872.1", "ENST00000490536.1", "ENST00000468721.1")	0.0745943	2.10886	0.865772	0.387201	0.669181	-6.18795
4727	ENSG00000144579.7	ENSG00000144579	protein_coding	CTDSP1	58190	InGen	2.97284	15	c("ENST00000491064.5", "ENST00000443891.5", "ENST00000492545.1", "ENST00000473420.5", "ENST00000498160.5", "ENST00000273062.6", "ENST00000497677.5", "ENST00000494067.5", "ENST00000452977.5", "ENST00000428361.5", "ENST00000496785.5", "ENST00000431127.1", "ENST00000488627.5", "ENST00000482272.5", "ENST00000464255.1")	-0.0746067	4.75834	-3.90677	0.000112022	0.00274333	0.384899
477	ENSG00000273361.1	ENSG00000273361	antisense			InGen	0.0614571	1	ENST00000608367.1	0.0409123	-4.22388	0.303283	0.761852	0.903711	-5.25517
77	ENSG00000199121.4	ENSG00000199121	miRNA	MIR26B	407017	InGen	0.553195	1	ENST00000362251.4	-0.10446	-3.705	-0.801189	0.423559	0.698595	-5.10008
9290	ENSG00000135913.10	ENSG00000135913	protein_coding	USP37	57695	InGen	3.1066	11	c("ENST00000258399.7", "ENST00000454775.5", "ENST00000415516.5", "ENST00000418019.5", "ENST00000473554.5", "ENST00000484018.1", "ENST00000475553.1", "ENST00000466523.5", "ENST00000486242.1", "ENST00000478329.1", "ENST00000338465.5")	-0.00317788	5.89235	-0.260653	0.794511	0.918825	-7.15163
309	ENSG00000222714.1	ENSG00000222714	misc_RNA	RN7SKP38		InGen	0.20577	1	ENST00000410782.1	0.00186884	-3.14715	0.0158326	0.987377	0.994964	-5.42737
5289	ENSG00000144580.13	ENSG00000144580	protein_coding	CNOT9	9125	InGen	2.98112	9	c("ENST00000627282.2", "ENST00000273064.10", "ENST00000542068.5", "ENST00000433439.1", "ENST00000432877.5", "ENST00000295701.9", "ENST00000489687.1", "ENST00000473626.1", "ENST00000418808.1")	-0.004187	5.00357	-0.319301	0.749686	0.898037	-7.03712
5867	ENSG00000115556.13	ENSG00000115556	protein_coding	PLCD4	84812	InGen	0.261214	15	c("ENST00000450993.6", "ENST00000483685.5", "ENST00000444453.5", "ENST00000446503.5", "ENST00000469493.5", "ENST00000473443.5", "ENST00000465713.5", "ENST00000417849.5", "ENST00000415854.5", "ENST00000432688.5", "ENST00000459791.5", "ENST00000497482.1", "ENST00000458239.1", "ENST00000484718.1", "ENST00000457773.1")	0.16312	1.50464	3.60723	0.00035391	0.0067811	-0.149883
759	ENSG00000273466.1	ENSG00000273466	antisense			InGen	0.346819	1	ENST00000607946.1	0.114349	-0.96616	1.98117	0.0483448	0.214312	-4.03531
6994	ENSG00000115568.15	ENSG00000115568	protein_coding	ZNF142	7701	InGen	2.53346	7	c("ENST00000449707.5", "ENST00000411696.6", "ENST00000433921.5", "ENST00000450765.5", "ENST00000440934.1", "ENST00000450560.1", "ENST00000432460.1")	-0.017594	5.1681	-1.49383	0.13611	0.395519	-6.0016
3379	ENSG00000074582.12	ENSG00000074582	protein_coding	BCS1L	617	InGen	1.7609	20	c("ENST00000428880.5", "ENST00000430322.5", "ENST00000456050.5", "ENST00000443791.5", "ENST00000359273.7", "ENST00000490188.1", "ENST00000392109.5", "ENST00000392110.6", "ENST00000423377.5", "ENST00000392111.6", "ENST00000412366.5", "ENST00000439945.5", "ENST00000431802.5", "ENST00000493376.1", "ENST00000471576.5", "ENST00000477422.5", "ENST00000460579.5", "ENST00000465706.1", "ENST00000426649.5", "ENST00000436603.1")	-0.0159335	3.59486	-1.03781	0.300066	0.592858	-6.30679
2323	ENSG00000163481.7	ENSG00000163481	protein_coding	RNF25	64320	InGen	2.1122	6	c("ENST00000295704.6", "ENST00000473034.5", "ENST00000474339.1", "ENST00000463188.5", "ENST00000423170.1", "ENST00000497832.1")	-0.0347214	3.30852	-1.73081	0.084356	0.29983	-5.30138
6458	ENSG00000163482.11	ENSG00000163482	protein_coding	STK36	27148	InGen	1.27381	16	c("ENST00000295709.7", "ENST00000392105.7", "ENST00000455724.5", "ENST00000440309.5", "ENST00000468026.1", "ENST00000473557.1", "ENST00000424080.1", "ENST00000414413.5", "ENST00000422778.1", "ENST00000470568.1", "ENST00000480709.1", "ENST00000492486.5", "ENST00000486644.1", "ENST00000473681.1", "ENST00000419433.1", "ENST00000462031.1")	-0.0347429	4.01339	-1.659	0.0980001	0.328524	-5.56414
7685	ENSG00000135912.10	ENSG00000135912	protein_coding	TTLL4	9654	InGen	1.87025	21	c("ENST00000457313.5", "ENST00000415717.5", "ENST00000392102.5", "ENST00000437755.1", "ENST00000442769.5", "ENST00000424644.1", "ENST00000258398.8", "ENST00000417196.5", "ENST00000461181.1", "ENST00000494428.5", "ENST00000467841.5", "ENST00000480472.5", "ENST00000475950.5", "ENST00000480929.1", "ENST00000465558.5", "ENST00000434241.1", "ENST00000491899.1", "ENST00000448224.1", "ENST00000436668.5", "ENST00000417855.1", "ENST00000472527.1")	-0.0202701	4.84041	-1.12601	0.260921	0.553968	-6.43415
2983	ENSG00000135929.8	ENSG00000135929	protein_coding	CYP27A1	1593	InGen	4.80589	5	c("ENST00000494263.5", "ENST00000258415.8", "ENST00000445971.1", "ENST00000466602.1", "ENST00000411688.1")	-0.108535	4.83901	-4.45337	1.13441e-05	0.000455201	2.54498
455	ENSG00000272555.1	ENSG00000272555	lincRNA			InGen	0.180331	1	ENST00000608881.1	-0.237279	-2.72741	-2.16085	0.0313761	0.164036	-3.55184
3334	ENSG00000115592.11	ENSG00000115592	protein_coding	PRKAG3	53632	InGen	0.215319	6	c("ENST00000439262.6", "ENST00000233944.7", "ENST00000529249.5", "ENST00000470307.6", "ENST00000490971.1", "ENST00000430489.1")	-0.162763	0.25539	-2.25826	0.0245367	0.139476	-3.68156
65	ENSG00000283639.1	ENSG00000283639	miRNA	MIR9500	103504730	InGen	0.171175	1	ENST00000635985.1	-0.0947096	-5.09123	-0.755144	0.450664	0.719383	-4.99554
1703	ENSG00000115596.3	ENSG00000115596	protein_coding	WNT6	7475	InGen	0.828065	2	c("ENST00000233948.3", "ENST00000486233.1")	0.00369421	1.44301	0.0815863	0.935022	0.976373	-6.35953
3412	ENSG00000135925.8	ENSG00000135925	protein_coding	WNT10A	80326	InGen	0.184837	4	c("ENST00000258411.7", "ENST00000458582.1", "ENST00000483911.1", "ENST00000489887.1")	0.139152	0.228184	2.47185	0.0139104	0.0958147	-3.20683
1011	ENSG00000228135.1	ENSG00000228135	antisense	LINC01494	101928537	InGen	0.265643	1	ENST00000419511.1	-0.0524555	-1.02348	-0.68991	0.490702	0.749289	-5.59122
104	ENSG00000200029.1	ENSG00000200029	snRNA	RNU6-642P		InGen	0.0551256	1	ENST00000363159.1	0.0308143	-5.5498	0.301335	0.763335	0.904423	-5.12435
553	ENSG00000235024.1	ENSG00000235024	antisense			InGen	0.290794	1	ENST00000429343.1	0.00685888	-1.75222	0.0804423	0.935931	0.976525	-5.6563
650	ENSG00000224928.2	ENSG00000224928	processed_pseudogene	KRT8P30		InGen	0.400589	1	ENST00000432100.1	-0.170418	-1.09462	-2.5008	0.0128421	0.0910271	-2.96994
2508	ENSG00000171450.5	ENSG00000171450	protein_coding	CDK5R2	8941	InGen	3.09251	1	ENST00000302625.5	0.00772447	3.85557	0.249816	0.802875	0.921845	-6.86728
2049	ENSG00000163497.2	ENSG00000163497	protein_coding	FEV	54738	InGen	0.0719017	2	c("ENST00000295727.1", "ENST00000470119.1")	-0.00283407	-1.89331	-0.0273799	0.978172	0.991519	-5.63689
1454	ENSG00000163499.11	ENSG00000163499	protein_coding	CRYBA2	1412	InGen	0.115394	6	c("ENST00000392096.6", "ENST00000496566.5", "ENST00000487181.1", "ENST00000295728.6", "ENST00000453769.1", "ENST00000490678.1")	0.0555015	-1.73932	0.623762	0.533185	0.778805	-5.51591
10519	ENSG00000181378.13	ENSG00000181378	protein_coding	CFAP65	255101	InGen	0.183234	13	c("ENST00000341552.9", "ENST00000453220.5", "ENST00000413871.1", "ENST00000462848.5", "ENST00000474601.1", "ENST00000441968.5", "ENST00000463683.1", "ENST00000409865.7", "ENST00000410037.5", "ENST00000457968.5", "ENST00000436631.5", "ENST00000295729.6", "ENST00000458526.1")	0.11459	1.50051	1.07743	0.282021	0.575253	-5.81151
63	ENSG00000264755.1	ENSG00000264755	miRNA	MIR3131	100422957	InGen	0.0478066	1	ENST00000583592.1	0.0504832	-5.73137	0.599886	0.548966	0.788958	-5.01866
456	ENSG00000272644.1	ENSG00000272644	lincRNA			InGen	0.459857	1	ENST00000607956.1	-0.0398511	-1.25177	-0.630056	0.529064	0.775493	-5.57486
2760	ENSG00000115649.15	ENSG00000115649	protein_coding	CNPPD1	27013	InGen	4.41544	4	c("ENST00000360507.9", "ENST00000409789.5", "ENST00000453038.5", "ENST00000451647.1")	-0.0856093	4.61735	-4.31145	2.10454e-05	0.000753357	1.98282
5689	ENSG00000144567.10	ENSG00000144567	protein_coding	FAM134A	79137	InGen	11.0615	10	c("ENST00000458520.5", "ENST00000443757.5", "ENST00000430297.6", "ENST00000273048.2", "ENST00000452293.5", "ENST00000430747.5", "ENST00000452022.1", "ENST00000465672.1", "ENST00000481925.1", "ENST00000420189.1")	0.00820507	6.97721	0.623487	0.533365	0.778907	-7.08347
3396	ENSG00000158552.12	ENSG00000158552	protein_coding	ZFAND2B	130617	InGen	1.8843	21	c("ENST00000436556.5", "ENST00000409206.5", "ENST00000444522.6", "ENST00000621130.4", "ENST00000409594.5", "ENST00000289528.9", "ENST00000422255.5", "ENST00000476713.5", "ENST00000409412.5", "ENST00000409097.5", "ENST00000409336.5", "ENST00000486734.5", "ENST00000409217.5", "ENST00000468301.1", "ENST00000409319.5", "ENST00000489197.1", "ENST00000448496.5", "ENST00000464902.5", "ENST00000469596.5", "ENST00000475533.1", "ENST00000425849.1")	-0.0555815	3.71097	-3.19378	0.00153001	0.0200143	-1.87479
5205	ENSG00000115657.12	ENSG00000115657	protein_coding	ABCB6	10058	InGen	0.363203	13	c("ENST00000265316.7", "ENST00000487380.5", "ENST00000485773.5", "ENST00000497882.5", "ENST00000295750.4", "ENST00000443805.1", "ENST00000492543.1", "ENST00000448398.5", "ENST00000494639.5", "ENST00000496984.5", "ENST00000492953.5", "ENST00000417678.5", "ENST00000452545.1")	-0.0312405	1.90362	-1.05443	0.292406	0.585075	-5.91081
8136	ENSG00000198925.10	ENSG00000198925	protein_coding	ATG9A	79065	InGen	4.60734	22	c("ENST00000446716.5", "ENST00000409033.7", "ENST00000396761.6", "ENST00000409618.5", "ENST00000361242.8", "ENST00000475339.1", "ENST00000409422.5", "ENST00000429920.1", "ENST00000431715.5", "ENST00000436856.5", "ENST00000457841.5", "ENST00000428226.5", "ENST00000412355.5", "ENST00000432520.5", "ENST00000439812.5", "ENST00000456708.5", "ENST00000466217.5", "ENST00000486766.2", "ENST00000455079.5", "ENST00000443140.5", "ENST00000434939.1", "ENST00000488833.1")	-0.015378	6.25345	-1.22341	0.221988	0.510688	-6.47442
6119	ENSG00000163516.13	ENSG00000163516	protein_coding	ANKZF1	55139	InGen	1.65962	26	c("ENST00000323348.9", "ENST00000464763.5", "ENST00000453432.5", "ENST00000409849.5", "ENST00000475202.5", "ENST00000474225.5", "ENST00000467884.5", "ENST00000461731.5", "ENST00000477479.5", "ENST00000496346.5", "ENST00000435521.5", "ENST00000463792.5", "ENST00000486203.5", "ENST00000416565.1", "ENST00000410034.7", "ENST00000447157.5", "ENST00000436226.1", "ENST00000491181.5", "ENST00000465550.5", "ENST00000489580.1", "ENST00000493563.1", "ENST00000490526.1", "ENST00000494886.1", "ENST00000468387.1", "ENST00000483188.1", "ENST00000460966.1")	-0.00392397	4.36322	-0.195587	0.845045	0.94041	-6.97029
3411	ENSG00000163521.15	ENSG00000163521	protein_coding	GLB1L	79411	InGen	0.654355	12	c("ENST00000295759.11", "ENST00000497855.5", "ENST00000409640.5", "ENST00000392089.6", "ENST00000447002.5", "ENST00000440853.1", "ENST00000471516.5", "ENST00000459951.1", "ENST00000428427.1", "ENST00000467548.1", "ENST00000424620.1", "ENST00000432839.1")	0.0551037	2.07795	1.27699	0.202441	0.486863	-5.70544
4368	ENSG00000115661.13	ENSG00000115661	protein_coding	STK16	8576	InGen	1.81631	13	c("ENST00000409638.7", "ENST00000491697.1", "ENST00000461417.5", "ENST00000475696.5", "ENST00000396738.6", "ENST00000409516.7", "ENST00000496443.5", "ENST00000496800.5", "ENST00000475342.5", "ENST00000409260.5", "ENST00000478018.5", "ENST00000486813.1", "ENST00000409743.1")	-0.0298688	3.97102	-1.94908	0.0520744	0.223545	-5.03943
4079	ENSG00000127824.13	ENSG00000127824	protein_coding	TUBA4A	7277	InGen	5.91053	10	c("ENST00000248437.8", "ENST00000392088.6", "ENST00000498660.1", "ENST00000398989.2", "ENST00000427737.5", "ENST00000456818.5", "ENST00000447205.1", "ENST00000462806.5", "ENST00000475683.1", "ENST00000425551.1")	0.0136464	5.50414	0.523352	0.601057	0.819	-7.0097
1678	ENSG00000243910.7	ENSG00000243910	protein_coding	TUBA4B		InGen	0.190911	3	c("ENST00000473885.5", "ENST00000485041.5", "ENST00000490341.2")	0.419157	-1.87437	1.98523	0.0478893	0.212949	-3.94005
5886	ENSG00000135924.15	ENSG00000135924	protein_coding	DNAJB2	3300	InGen	11.2587	18	c("ENST00000336576.9", "ENST00000425450.5", "ENST00000392086.8", "ENST00000421532.5", "ENST00000480537.5", "ENST00000477917.5", "ENST00000482988.1", "ENST00000392087.6", "ENST00000442681.5", "ENST00000439026.1", "ENST00000481815.1", "ENST00000485220.1", "ENST00000463463.5", "ENST00000487855.1", "ENST00000473750.5", "ENST00000472019.5", "ENST00000476254.1", "ENST00000470530.1")	-0.0250907	7.02743	-1.13427	0.257448	0.550333	-6.63768
8261	ENSG00000054356.13	ENSG00000054356	protein_coding	PTPRN	5798	InGen	10.1933	19	c("ENST00000409251.7", "ENST00000295718.6", "ENST00000460801.5", "ENST00000462351.5", "ENST00000443981.5", "ENST00000423636.6", "ENST00000497977.1", "ENST00000486480.1", "ENST00000489650.1", "ENST00000412847.5", "ENST00000446182.5", "ENST00000440552.5", "ENST00000476930.1", "ENST00000442029.5", "ENST00000451506.5", "ENST00000606213.5", "ENST00000468454.1", "ENST00000484986.1", "ENST00000477819.1")	0.049939	7.36239	1.51852	0.129775	0.384634	-6.15902
90	ENSG00000207647.1	ENSG00000207647	miRNA	MIR153-1	406944	InGen	0.229311	1	ENST00000384914.1	-0.207527	-4.643	-1.53363	0.126014	0.378304	-4.38777
311	ENSG00000230432.1	ENSG00000230432	antisense			InGen	0.0828303	1	ENST00000417355.1	0.142599	-4.62675	0.91457	0.361039	0.647805	-4.94156
1140	ENSG00000182698.11	ENSG00000182698	protein_coding	RESP18	389075	InGen	2.82105	3	c("ENST00000470719.1", "ENST00000392083.5", "ENST00000333527.5")	0.265174	1.44169	1.59079	0.112547	0.355866	-5.22015
4734	ENSG00000123992.18	ENSG00000123992	protein_coding	DNPEP	23549	InGen	2.23645	21	c("ENST00000273075.8", "ENST00000373972.5", "ENST00000523282.5", "ENST00000373963.5", "ENST00000373966.5", "ENST00000490371.5", "ENST00000488051.1", "ENST00000462779.1", "ENST00000488881.1", "ENST00000457935.5", "ENST00000429013.5", "ENST00000521459.5", "ENST00000460963.5", "ENST00000522421.1", "ENST00000322176.11", "ENST00000434339.5", "ENST00000430206.5", "ENST00000520694.5", "ENST00000523527.5", "ENST00000519698.1", "ENST00000519905.1")	0.00517462	4.41648	0.356535	0.721652	0.884928	-6.93679
2464	ENSG00000175084.11	ENSG00000175084	protein_coding	DES	1674	InGen	0.0864242	4	c("ENST00000373960.3", "ENST00000477226.5", "ENST00000492726.1", "ENST00000483395.1")	0.118875	-1.82216	1.02873	0.30431	0.596575	-5.20442
17910	ENSG00000072195.14	ENSG00000072195	protein_coding	SPEG	10290	InGen	1.79504	25	c("ENST00000312358.11", "ENST00000498378.5", "ENST00000435853.5", "ENST00000403148.6", "ENST00000431523.5", "ENST00000396698.5", "ENST00000452101.1", "ENST00000420132.5", "ENST00000464989.5", "ENST00000451076.1", "ENST00000409595.2", "ENST00000497065.1", "ENST00000491248.1", "ENST00000485813.5", "ENST00000462545.5", "ENST00000463218.5", "ENST00000396688.5", "ENST00000496786.5", "ENST00000475921.1", "ENST00000396686.5", "ENST00000396689.2", "ENST00000485069.1", "ENST00000412982.5", "ENST00000617028.1", "ENST00000475104.1")	-0.044668	5.98895	-2.5851	0.0101339	0.0773669	-3.89186
519	ENSG00000227432.1	ENSG00000227432	antisense			InGen	0.102661	1	ENST00000429882.1	-0.0133276	-3.4857	-0.102684	0.918272	0.97032	-5.37527
636	ENSG00000268603.1	ENSG00000268603	antisense			InGen	0.0845728	1	ENST00000601508.1	0.105729	-3.42652	0.900096	0.36868	0.65479	-5.06699
5332	ENSG00000144591.18	ENSG00000144591	protein_coding	GMPPA	29926	InGen	0.814177	14	c("ENST00000313597.9", "ENST00000480506.5", "ENST00000373917.7", "ENST00000635609.1", "ENST00000358215.8", "ENST00000443704.5", "ENST00000373908.5", "ENST00000455657.5", "ENST00000435316.5", "ENST00000341142.7", "ENST00000481170.1", "ENST00000622191.1", "ENST00000480034.1", "ENST00000496536.1")	0.00175756	3.13545	0.107481	0.914468	0.96915	-6.7319
5250	ENSG00000072182.12	ENSG00000072182	protein_coding	ASIC4	55515	InGen	0.471799	5	c("ENST00000461395.5", "ENST00000347842.7", "ENST00000358078.4", "ENST00000474489.5", "ENST00000473709.1")	0.116444	2.11629	3.32982	0.00096034	0.0142848	-1.15229
3354	ENSG00000123989.13	ENSG00000123989	protein_coding	CHPF	79586	InGen	3.49053	3	c("ENST00000243776.10", "ENST00000535926.2", "ENST00000373891.2")	0.0119427	4.51458	0.577711	0.563826	0.798303	-6.85405
2578	ENSG00000188760.10	ENSG00000188760	protein_coding	TMEM198	130612	InGen	1.89884	4	c("ENST00000344458.6", "ENST00000421791.1", "ENST00000373883.3", "ENST00000451952.1")	0.0242269	3.27847	1.09199	0.275578	0.569277	-6.18401
448	ENSG00000268896.1	ENSG00000268896	antisense			InGen	0.0549874	1	ENST00000596829.1	-0.120151	-4.79351	-0.850385	0.395685	0.677373	-4.96653
75	ENSG00000265252.1	ENSG00000265252	miRNA	MIR3132	100423039	InGen	0.0857795	1	ENST00000581997.1	0.0686079	-5.51036	0.613763	0.539766	0.782456	-5.02915
9611	ENSG00000124006.14	ENSG00000124006	protein_coding	OBSL1	23363	InGen	1.81473	15	c("ENST00000462534.5", "ENST00000489804.5", "ENST00000465149.1", "ENST00000404537.5", "ENST00000373876.5", "ENST00000596474.1", "ENST00000603926.5", "ENST00000604031.5", "ENST00000456147.1", "ENST00000472388.1", "ENST00000373873.8", "ENST00000289656.3", "ENST00000462385.1", "ENST00000465589.1", "ENST00000491370.1")	-0.0327341	5.09585	-1.69735	0.0905084	0.313412	-5.67093
544	ENSG00000269068.1	ENSG00000269068	antisense			InGen	0.190924	1	ENST00000597192.1	0.0498471	-2.8212	0.4064	0.684694	0.867093	-5.40934
1753	ENSG00000123999.4	ENSG00000123999	protein_coding	INHA	3623	InGen	0.520876	2	c("ENST00000489456.1", "ENST00000243786.2")	0.0235376	0.677516	0.455987	0.648679	0.845484	-6.09791
5694	ENSG00000144589.20	ENSG00000144589	protein_coding	STK11IP	114790	InGen	2.28862	15	c("ENST00000456909.5", "ENST00000475843.5", "ENST00000295641.14", "ENST00000456857.5", "ENST00000475396.5", "ENST00000468584.5", "ENST00000459692.1", "ENST00000465230.5", "ENST00000466648.1", "ENST00000473899.1", "ENST00000483319.1", "ENST00000413891.5", "ENST00000495941.1", "ENST00000447191.1", "ENST00000494777.1")	-0.0328672	4.7452	-1.86048	0.0636448	0.252684	-5.33643
271	ENSG00000228973.1	ENSG00000228973	antisense			InGen	0.28149	1	ENST00000455896.1	0.211636	-2.9836	1.94642	0.0523937	0.224342	-3.90698
5091	ENSG00000114923.16	ENSG00000114923	protein_coding	SLC4A3	6508	InGen	14.1571	9	c("ENST00000358055.7", "ENST00000373760.6", "ENST00000273063.10", "ENST00000425141.5", "ENST00000317151.7", "ENST00000497589.1", "ENST00000413743.5", "ENST00000416910.1", "ENST00000444906.1")	0.00420705	7.15981	0.191574	0.848185	0.941619	-7.27101
542	ENSG00000267919.1	ENSG00000267919	lincRNA			InGen	0.359954	1	ENST00000597288.1	-0.0406865	-1.45891	-0.480595	0.631101	0.835856	-5.61121
754	ENSG00000239498.1	ENSG00000239498	lincRNA			InGen	0.382636	1	ENST00000432993.1	-0.149702	-0.828828	-2.28209	0.0230757	0.133975	-3.46137
347	ENSG00000235337.1	ENSG00000235337	lincRNA			InGen	0.0868385	1	ENST00000438633.1	0.146186	-4.22482	1.02162	0.307655	0.599754	-4.89522
2062	ENSG00000236451.2	ENSG00000236451	lincRNA			InGen	0.570693	1	ENST00000414512.1	-0.182237	1.20208	-4.17035	3.82796e-05	0.00121617	1.93277
512	ENSG00000224819.1	ENSG00000224819	lincRNA			InGen	1.4961	1	ENST00000424395.1	-0.1974	0.560156	-3.48761	0.000548638	0.00951528	-0.422002
7554	ENSG00000116106.11	ENSG00000116106	protein_coding	EPHA4	2043	InGen	6.3814	14	c("ENST00000469354.1", "ENST00000281821.6", "ENST00000472696.1", "ENST00000409854.5", "ENST00000409938.5", "ENST00000424339.1", "ENST00000495693.1", "ENST00000443796.5", "ENST00000441679.1", "ENST00000463446.1", "ENST00000415749.1", "ENST00000419964.1", "ENST00000541600.5", "ENST00000434266.1")	-0.0578365	6.49501	-2.00818	0.045382	0.206418	-5.23819
1949	ENSG00000272944.1	ENSG00000272944	antisense			InGen	0.320542	1	ENST00000609776.1	-0.0488328	0.14143	-0.973613	0.330912	0.621268	-5.62685
261	ENSG00000234446.2	ENSG00000234446	lincRNA			InGen	0.109297	1	ENST00000453706.2	0.00563802	-4.26038	0.0387188	0.969136	0.988045	-5.28568
390	ENSG00000233868.1	ENSG00000233868	processed_pseudogene			InGen	0.131894	1	ENST00000417147.1	-0.0638213	-3.62478	-0.503109	0.6152	0.827323	-5.25742
2029	ENSG00000226666.1	ENSG00000226666	processed_pseudogene	HSPA9P1		InGen	0.0702795	1	ENST00000432228.1	0.010606	-2.02648	0.12668	0.899266	0.962451	-5.59759
1412	ENSG00000267034.1	ENSG00000267034	lincRNA			InGen	2.19999	1	ENST00000587099.1	-0.00338165	2.5161	-0.104781	0.916609	0.969807	-6.61004
2567	ENSG00000237732.9	ENSG00000237732	transcribed_unprocessed_pseudogene		440934	InGen	0.27349	8	c("ENST00000587192.1", "ENST00000555502.5", "ENST00000590427.1", "ENST00000589724.1", "ENST00000424010.1", "ENST00000429475.5", "ENST00000446532.1", "ENST00000439237.1")	0.0534647	0.443692	1.17669	0.240109	0.531115	-5.47539
3336	ENSG00000163082.9	ENSG00000163082	protein_coding	SGPP2	130367	InGen	4.11929	1	ENST00000321276.7	0.0821522	4.75344	2.93047	0.00360385	0.0373203	-2.83352
108	ENSG00000202016.1	ENSG00000202016	snRNA	RNU6-619P		InGen	0.620587	1	ENST00000365146.1	0.129292	-3.09413	1.19525	0.232788	0.522824	-4.86421
2821	ENSG00000261428.2	ENSG00000261428	antisense			InGen	0.54346	1	ENST00000568928.2	0.0559451	1.57557	1.27286	0.203901	0.488663	-5.60415
3369	ENSG00000116120.9	ENSG00000116120	protein_coding	FARSB	10056	InGen	5.8625	1	ENST00000281828.6	0.0321724	5.28892	2.53962	0.0115236	0.0843863	-3.93853
1048	ENSG00000124003.12	ENSG00000124003	protein_coding	MOGAT1	116255	InGen	0.118731	1	ENST00000446656.3	0.0166192	-2.12262	0.192767	0.847251	0.941345	-5.56444
378	ENSG00000235225.1	ENSG00000235225	processed_pseudogene			InGen	0.0542626	1	ENST00000431088.1	-0.0980842	-4.608	-0.719238	0.472468	0.73554	-5.05386
7240	ENSG00000123983.13	ENSG00000123983	protein_coding	ACSL3	2181	InGen	13.4945	11	c("ENST00000357430.7", "ENST00000392066.7", "ENST00000535678.1", "ENST00000413316.1", "ENST00000542810.1", "ENST00000540115.1", "ENST00000463813.1", "ENST00000421680.2", "ENST00000407441.4", "ENST00000474422.1", "ENST00000495541.1")	0.0326444	7.59967	2.14488	0.0326412	0.168036	-5.04028
4124	ENSG00000152049.6	ENSG00000152049	protein_coding	KCNE4	23704	InGen	0.571007	2	c("ENST00000281830.3", "ENST00000488477.2")	-0.025043	1.89958	-0.383211	0.701793	0.875056	-6.39503
2719	ENSG00000171951.4	ENSG00000171951	protein_coding	SCG2	7857	InGen	44.3528	3	c("ENST00000305409.2", "ENST00000421386.1", "ENST00000433889.1")	0.0891877	7.76266	2.16243	0.0312535	0.163668	-5.01674
4284	ENSG00000152056.16	ENSG00000152056	protein_coding	AP1S3	130340	InGen	0.504195	8	c("ENST00000443700.5", "ENST00000415298.5", "ENST00000334271.7", "ENST00000396654.6", "ENST00000396653.2", "ENST00000446015.6", "ENST00000444408.1", "ENST00000409375.1")	0.0369057	2.09433	1.25775	0.20931	0.495162	-5.73
5516	ENSG00000085449.14	ENSG00000085449	protein_coding	WDFY1	57590	InGen	4.03987	6	c("ENST00000462702.1", "ENST00000233055.8", "ENST00000491453.1", "ENST00000493001.1", "ENST00000429915.1", "ENST00000483061.1")	-0.0133928	5.47394	-1.08388	0.279154	0.572713	-6.55917
1748	ENSG00000135900.3	ENSG00000135900	protein_coding	MRPL44	65080	InGen	4.53844	1	ENST00000258383.3	-0.00696542	3.96283	-0.491898	0.623096	0.83163	-6.79804
8891	ENSG00000135919.12	ENSG00000135919	protein_coding	SERPINE2	5270	InGen	4.85419	10	c("ENST00000409304.5", "ENST00000258405.8", "ENST00000473202.1", "ENST00000409840.7", "ENST00000447280.6", "ENST00000478966.1", "ENST00000432738.5", "ENST00000489065.1", "ENST00000454956.1", "ENST00000423446.1")	-0.0185616	6.33954	-0.768465	0.442723	0.713287	-6.92957
3541	ENSG00000124019.9	ENSG00000124019	protein_coding	FAM124B	79843	InGen	0.237759	3	c("ENST00000389874.3", "ENST00000409685.3", "ENST00000243806.2")	-0.0946313	0.392278	-1.1195	0.263687	0.556433	-5.51999
11505	ENSG00000036257.12	ENSG00000036257	protein_coding	CUL3	8452	InGen	3.50169	16	c("ENST00000264414.8", "ENST00000344951.8", "ENST00000497715.1", "ENST00000454323.1", "ENST00000409096.5", "ENST00000617432.4", "ENST00000409777.5", "ENST00000451538.1", "ENST00000536702.1", "ENST00000487558.1", "ENST00000481135.1", "ENST00000484081.1", "ENST00000541548.5", "ENST00000432260.2", "ENST00000436172.1", "ENST00000546102.1")	0.0212757	6.3444	2.00833	0.0453668	0.206418	-5.22568
714	ENSG00000228446.2	ENSG00000228446	processed_pseudogene			InGen	0.787444	1	ENST00000440417.2	-0.0515563	0.0210224	-1.28812	0.198543	0.482324	-5.25959
11065	ENSG00000135905.18	ENSG00000135905	protein_coding	DOCK10	55619	InGen	6.30464	13	c("ENST00000409592.7", "ENST00000258390.11", "ENST00000535663.1", "ENST00000492251.1", "ENST00000422684.1", "ENST00000489831.1", "ENST00000472652.1", "ENST00000492369.5", "ENST00000543715.1", "ENST00000471810.5", "ENST00000474102.1", "ENST00000435582.1", "ENST00000458608.1")	-0.107651	7.10403	-4.90886	1.40002e-06	8.46241e-05	4.35028
80	ENSG00000263828.1	ENSG00000263828	miRNA	MIR4439	100616207	InGen	0.875221	1	ENST00000583746.1	-0.117191	-3.04219	-0.989728	0.322982	0.614804	-5.04167
5461	ENSG00000144460.12	ENSG00000144460	protein_coding	NYAP2	57624	InGen	1.29811	2	c("ENST00000636099.1", "ENST00000272907.7")	0.0206042	3.74893	0.761631	0.446787	0.716476	-6.58737
286	ENSG00000228206.2	ENSG00000228206	processed_pseudogene			InGen	0.933827	1	ENST00000448918.2	0.0834717	-1.07886	1.30058	0.194248	0.477132	-5.04002
5141	ENSG00000273301.1	ENSG00000273301	lincRNA			InGen	1.23752	1	ENST00000609089.1	0.0660126	3.49961	1.98849	0.0475255	0.212136	-4.88936
9953	ENSG00000169047.5	ENSG00000169047	protein_coding	IRS1	3667	InGen	0.647362	2	c("ENST00000305123.5", "ENST00000498335.1")	0.0952732	3.64753	3.81136	0.000162911	0.00367302	0.204129
584	ENSG00000272622.1	ENSG00000272622	lincRNA			InGen	0.366123	1	ENST00000607970.1	0.131709	-1.22014	2.22173	0.0269324	0.148767	-3.54501
1026	ENSG00000261379.1	ENSG00000261379	sense_intronic			InGen	0.0531889	1	ENST00000567305.1	0.192503	-3.40452	1.54848	0.122399	0.372433	-4.4397
6926	ENSG00000144468.16	ENSG00000144468	protein_coding	RHBDD1	84236	InGen	2.2205	15	c("ENST00000424132.1", "ENST00000341329.7", "ENST00000392062.6", "ENST00000437454.5", "ENST00000443477.5", "ENST00000423616.1", "ENST00000448992.5", "ENST00000539613.5", "ENST00000450679.2", "ENST00000436481.1", "ENST00000409053.1", "ENST00000491490.5", "ENST00000473218.5", "ENST00000493526.1", "ENST00000483268.1")	-0.00854691	4.96381	-0.667348	0.504984	0.759232	-6.85877
9895	ENSG00000081052.11	ENSG00000081052	protein_coding	COL4A4	1286	InGen	0.264802	1	ENST00000396625.3	-0.082901	2.25073	-2.11454	0.0351669	0.176051	-4.35171
9124	ENSG00000169031.18	ENSG00000169031	protein_coding	COL4A3	1285	InGen	0.268387	6	c("ENST00000396578.7", "ENST00000487633.1", "ENST00000304990.8", "ENST00000468753.5", "ENST00000471862.1", "ENST00000469504.1")	-0.0819814	2.18013	-2.01736	0.0444113	0.203608	-4.53286
3652	ENSG00000236432.7	ENSG00000236432	antisense			InGen	0.601845	5	c("ENST00000439598.6", "ENST00000606119.1", "ENST00000437673.5", "ENST00000396588.6", "ENST00000433324.1")	0.0507966	2.17695	2.02425	0.0436943	0.201884	-4.51961
6150	ENSG00000168958.19	ENSG00000168958	protein_coding	MFF	56947	InGen	5.25744	27	c("ENST00000423098.5", "ENST00000304593.13", "ENST00000476924.5", "ENST00000489696.5", "ENST00000353339.7", "ENST00000354503.10", "ENST00000530359.5", "ENST00000531278.5", "ENST00000409565.5", "ENST00000452930.5", "ENST00000409616.5", "ENST00000460756.5", "ENST00000337110.11", "ENST00000525195.5", "ENST00000470090.5", "ENST00000534203.5", "ENST00000524634.5", "ENST00000349901.11", "ENST00000436237.5", "ENST00000443428.6", "ENST00000418961.5", "ENST00000392059.5", "ENST00000436791.1", "ENST00000456345.1", "ENST00000490857.5", "ENST00000476262.1", "ENST00000477362.1")	-0.0369273	6.0367	-3.27077	0.00117777	0.0164714	-1.94254
9321	ENSG00000173744.17	ENSG00000173744	protein_coding	AGFG1	3267	InGen	6.35451	8	c("ENST00000409979.6", "ENST00000310078.12", "ENST00000409315.5", "ENST00000373671.7", "ENST00000409171.5", "ENST00000456594.1", "ENST00000486932.1", "ENST00000458212.1")	0.0164131	6.89997	1.52155	0.129013	0.383251	-6.11893
540	ENSG00000236116.1	ENSG00000236116	sense_intronic			InGen	0.092424	1	ENST00000413096.1	-0.147147	-3.95528	-0.954167	0.340649	0.629571	-4.96766
5329	ENSG00000135917.13	ENSG00000135917	protein_coding	SLC19A3	80704	InGen	0.435386	8	c("ENST00000425817.5", "ENST00000409287.5", "ENST00000258403.7", "ENST00000456524.5", "ENST00000431622.5", "ENST00000419059.1", "ENST00000409456.2", "ENST00000477697.1")	0.0389179	2.04052	0.805178	0.421257	0.696524	-6.16993
2933	ENSG00000123977.9	ENSG00000123977	protein_coding	DAW1	164781	InGen	1.38804	5	c("ENST00000373666.6", "ENST00000309931.2", "ENST00000440997.1", "ENST00000454999.5", "ENST00000472604.1")	0.0883063	2.96434	1.79737	0.0731279	0.274	-5.12527
114	ENSG00000272237.1	ENSG00000272237	snoRNA			InGen	0.317507	1	ENST00000607153.1	0.199107	-3.98565	1.50624	0.132896	0.390088	-4.45631
7009	ENSG00000153820.12	ENSG00000153820	protein_coding	SPHKAP	80309	InGen	1.89281	3	c("ENST00000392056.7", "ENST00000344657.5", "ENST00000490603.1")	0.177588	4.51405	3.25776	0.00123147	0.0169811	-1.82205
463	ENSG00000237322.1	ENSG00000237322	processed_pseudogene	RPL7L1P10		InGen	0.0499687	1	ENST00000427790.1	0.21117	-4.588	1.59181	0.112319	0.355262	-4.3305
3364	ENSG00000153823.18	ENSG00000153823	protein_coding	PID1	55022	InGen	4.07375	6	c("ENST00000482518.6", "ENST00000392054.7", "ENST00000409462.1", "ENST00000392055.7", "ENST00000354069.6", "ENST00000534952.1")	-0.0118038	4.7047	-0.538847	0.59033	0.813325	-6.89746
270	ENSG00000253006.1	ENSG00000253006	misc_RNA	RN7SKP283		InGen	0.204512	1	ENST00000517197.1	0.125104	-3.48703	0.958507	0.33846	0.627893	-5.01912
3935	ENSG00000187957.7	ENSG00000187957	protein_coding	DNER	92737	InGen	17.8645	2	c("ENST00000341772.4", "ENST00000482831.1")	-0.0928912	7.06466	-3.80926	0.000164248	0.00369559	-0.184726
12594	ENSG00000153827.13	ENSG00000153827	protein_coding	TRIP12	9320	InGen	11.5335	17	c("ENST00000283943.9", "ENST00000389045.7", "ENST00000389044.8", "ENST00000418123.1", "ENST00000459841.1", "ENST00000470302.5", "ENST00000495322.1", "ENST00000461189.1", "ENST00000487178.1", "ENST00000479037.5", "ENST00000477441.1", "ENST00000409677.5", "ENST00000453485.1", "ENST00000435716.5", "ENST00000428959.5", "ENST00000430954.5", "ENST00000343290.5")	0.0176662	8.21527	2.02682	0.0434287	0.201205	-5.32406
3945	ENSG00000153832.11	ENSG00000153832	protein_coding	FBXO36	130888	InGen	1.41737	4	c("ENST00000373652.7", "ENST00000465090.2", "ENST00000283946.7", "ENST00000409992.1")	-0.0159045	3.4594	-0.653225	0.514035	0.765366	-6.59923
582	ENSG00000231534.1	ENSG00000231534	sense_intronic	FBXO36-IT1		InGen	0.259209	1	ENST00000432957.1	-0.0310638	-1.98328	-0.353356	0.724032	0.88622	-5.56441
107	ENSG00000206725.1	ENSG00000206725	snRNA	RNU6-1027P		InGen	0.0899419	1	ENST00000383998.1	0.0401648	-5.27921	0.352813	0.724439	0.886272	-5.13775
4946	ENSG00000163053.10	ENSG00000163053	protein_coding	SLC16A14	151473	InGen	2.29935	5	c("ENST00000295190.8", "ENST00000457406.5", "ENST00000412034.5", "ENST00000425822.5", "ENST00000436869.1")	0.0584822	4.44165	2.39045	0.0173493	0.110708	-4.18779
96	ENSG00000199400.1	ENSG00000199400	misc_RNA	RNY4P19		InGen	0.469499	1	ENST00000362530.1	-0.0200313	-3.72143	-0.158943	0.873804	0.952676	-5.34594
3734	ENSG00000225963.7	ENSG00000225963	antisense			InGen	0.110443	11	c("ENST00000628587.2", "ENST00000454058.3", "ENST00000625550.2", "ENST00000630748.2", "ENST00000626428.2", "ENST00000445199.3", "ENST00000625295.2", "ENST00000609120.1", "ENST00000595586.2", "ENST00000594622.1", "ENST00000600787.3")	-0.0155343	-0.330229	-0.29145	0.770878	0.907764	-5.92582
183	ENSG00000283451.1	ENSG00000283451	unprocessed_pseudogene			InGen	0.0589706	1	ENST00000636548.1	0.168032	-5.17444	1.34585	0.17921	0.458551	-4.56072
6865	ENSG00000135899.16	ENSG00000135899	protein_coding	SP110	3431	InGen	0.226945	15	c("ENST00000477068.1", "ENST00000480916.1", "ENST00000258381.10", "ENST00000483067.1", "ENST00000358662.8", "ENST00000463022.1", "ENST00000392048.7", "ENST00000258382.9", "ENST00000489597.1", "ENST00000490880.5", "ENST00000486146.2", "ENST00000409815.6", "ENST00000455674.2", "ENST00000462232.1", "ENST00000416610.1")	0.00541153	1.55178	0.154327	0.87744	0.953409	-6.36512
5582	ENSG00000079263.18	ENSG00000079263	protein_coding	SP140	11262	InGen	0.214905	14	c("ENST00000456542.5", "ENST00000441657.1", "ENST00000420434.7", "ENST00000392045.7", "ENST00000417495.7", "ENST00000343805.10", "ENST00000543928.5", "ENST00000373645.3", "ENST00000473711.1", "ENST00000544128.5", "ENST00000538494.1", "ENST00000476126.1", "ENST00000486750.1", "ENST00000479539.1")	-0.0321336	1.2501	-0.896466	0.370612	0.656152	-5.92133
5650	ENSG00000185404.16	ENSG00000185404	protein_coding	SP140L	93349	InGen	0.209604	10	c("ENST00000444636.5", "ENST00000415673.6", "ENST00000243810.10", "ENST00000396563.8", "ENST00000458341.1", "ENST00000483728.5", "ENST00000462156.1", "ENST00000496870.1", "ENST00000466656.1", "ENST00000497212.1")	0.00243237	1.17612	0.0736293	0.941347	0.97849	-6.29203
12618	ENSG00000067066.16	ENSG00000067066	protein_coding	SP100	6672	InGen	0.494217	19	c("ENST00000264052.9", "ENST00000427101.6", "ENST00000432979.5", "ENST00000409824.5", "ENST00000409341.5", "ENST00000409112.5", "ENST00000340126.8", "ENST00000409897.5", "ENST00000470940.5", "ENST00000466710.1", "ENST00000413284.5", "ENST00000452345.1", "ENST00000462751.1", "ENST00000494508.1", "ENST00000492546.1", "ENST00000459786.1", "ENST00000431952.1", "ENST00000494901.5", "ENST00000488180.1")	-0.00289717	3.53884	-0.105317	0.916184	0.969593	-6.82303
286	ENSG00000243650.3	ENSG00000243650	misc_RNA	RN7SL834P		InGen	0.162451	1	ENST00000461450.3	0.143948	-3.75008	1.05816	0.290703	0.583369	-4.91493
5360	ENSG00000135932.10	ENSG00000135932	protein_coding	CAB39	51719	InGen	10.4628	7	c("ENST00000258418.9", "ENST00000410084.7", "ENST00000409788.7", "ENST00000614925.1", "ENST00000484398.1", "ENST00000478152.1", "ENST00000493540.1")	0.0106223	6.81078	1.05286	0.293121	0.585708	-6.71113
261	ENSG00000237758.1	ENSG00000237758	processed_pseudogene	BANF1P3		InGen	0.171998	1	ENST00000412556.1	0.0427712	-3.61071	0.335994	0.737074	0.892885	-5.32258
107	ENSG00000201044.1	ENSG00000201044	snRNA	RNU6-268P		InGen	0.356437	1	ENST00000364174.1	-0.165596	-3.83672	-1.23657	0.217066	0.50476	-4.74229
2611	ENSG00000135916.15	ENSG00000135916	protein_coding	ITM2C	81618	InGen	91.8701	10	c("ENST00000457215.5", "ENST00000541852.5", "ENST00000326427.10", "ENST00000335005.10", "ENST00000326407.10", "ENST00000543957.5", "ENST00000409704.6", "ENST00000418408.2", "ENST00000492029.1", "ENST00000620962.1")	0.0432817	8.87983	2.09847	0.0365706	0.180589	-5.21888
2265	ENSG00000232520.1	ENSG00000232520	antisense		151484	InGen	3.99724	4	c("ENST00000447074.1", "ENST00000455128.1", "ENST00000415628.1", "ENST00000434807.1")	-0.0972436	4.16238	-2.45213	0.0146827	0.0990739	-3.99187
600	ENSG00000230385.1	ENSG00000230385	antisense			InGen	4.01652	1	ENST00000454890.1	-0.0676035	2.20481	-1.16663	0.244144	0.535184	-5.86982
504	ENSG00000283164.1	ENSG00000283164	antisense			InGen	0.358558	1	ENST00000637275.1	-0.148608	-1.55561	-1.81159	0.0708963	0.268838	-4.23865
2066	ENSG00000173699.15	ENSG00000173699	protein_coding	SPATA3	130560	InGen	0.103741	10	c("ENST00000424440.5", "ENST00000452881.5", "ENST00000433428.6", "ENST00000612823.4", "ENST00000454918.1", "ENST00000455816.1", "ENST00000440792.5", "ENST00000423134.1", "ENST00000409956.1", "ENST00000495639.1")	-0.0119058	-1.55468	-0.105827	0.91578	0.969488	-5.69431
3851	ENSG00000204128.5	ENSG00000204128	protein_coding	C2orf72	257407	InGen	8.29878	3	c("ENST00000373640.4", "ENST00000477463.1", "ENST00000463834.1")	0.021966	5.90354	0.794932	0.427185	0.701371	-6.87114
598	ENSG00000261829.1	ENSG00000261829	sense_overlapping			InGen	1.02788	1	ENST00000568958.1	-0.0154412	0.100072	-0.254641	0.799148	0.92068	-6.02277
5187	ENSG00000173692.12	ENSG00000173692	protein_coding	PSMD1	5707	InGen	10.0973	13	c("ENST00000373635.8", "ENST00000308696.10", "ENST00000431051.5", "ENST00000440838.5", "ENST00000409643.5", "ENST00000619128.4", "ENST00000444007.1", "ENST00000447633.1", "ENST00000488354.1", "ENST00000467792.1", "ENST00000477120.1", "ENST00000481003.1", "ENST00000491229.1")	0.0186561	6.70626	1.64343	0.10118	0.334218	-5.91407
2246	ENSG00000135914.5	ENSG00000135914	protein_coding	HTR2B	3357	InGen	0.0746956	1	ENST00000258400.3	0.300582	-1.92937	2.41443	0.0162656	0.106146	-3.10784
169	ENSG00000201574.1	ENSG00000201574	snRNA	RNU1-93P		InGen	0.275169	1	ENST00000364704.1	0.0125722	-3.56873	0.0983562	0.921705	0.971072	-5.36702
9661	ENSG00000135931.17	ENSG00000135931	protein_coding	ARMC9	80210	InGen	1.80048	15	c("ENST00000349938.8", "ENST00000614261.4", "ENST00000482392.1", "ENST00000440107.5", "ENST00000611582.4", "ENST00000469789.1", "ENST00000444285.1", "ENST00000436339.5", "ENST00000467698.5", "ENST00000424740.5", "ENST00000446447.5", "ENST00000481520.1", "ENST00000428662.5", "ENST00000486787.1", "ENST00000488821.1")	0.128376	5.14924	6.41364	4.54408e-10	1.18053e-07	12.2697
210	ENSG00000237039.1	ENSG00000237039	processed_pseudogene			InGen	1.42797	1	ENST00000441378.1	-0.0198597	-1.05873	-0.150803	0.880217	0.95455	-5.7875
86	ENSG00000263641.1	ENSG00000263641	miRNA	MIR4777	100616317	InGen	0.480033	1	ENST00000583710.1	-0.143286	-3.8108	-1.10674	0.269155	0.562192	-4.8638
1597	ENSG00000224376.1	ENSG00000224376	processed_transcript			InGen	0.152134	3	c("ENST00000415129.1", "ENST00000418050.1", "ENST00000454416.1")	-0.0545734	-1.265	-0.691964	0.489413	0.748628	-5.53652
3806	ENSG00000156966.6	ENSG00000156966	protein_coding	B3GNT7	93010	InGen	0.911835	2	c("ENST00000287590.5", "ENST00000479618.1")	-0.0785768	2.63858	-1.75279	0.0805031	0.291305	-5.11739
504	ENSG00000172799.5	ENSG00000172799	processed_pseudogene	ZBTB8OSP2		InGen	0.0684081	1	ENST00000423890.1	-0.353611	-4.48776	-1.96667	0.0500005	0.218284	-3.84336
6929	ENSG00000115053.15	ENSG00000115053	protein_coding	NCL	4691	InGen	15.9391	10	c("ENST00000322723.8", "ENST00000461347.5", "ENST00000356936.5", "ENST00000466274.1", "ENST00000494618.1", "ENST00000454824.5", "ENST00000417652.5", "ENST00000453992.5", "ENST00000436894.1", "ENST00000484328.1")	-0.0212935	7.79722	-1.69333	0.0912713	0.315022	-5.9098
137	ENSG00000206885.1	ENSG00000206885	snoRNA	SNORA75	654321	InGen	0.324937	1	ENST00000384158.1	-0.138523	-3.58585	-1.01148	0.312476	0.604075	-4.95696
80	ENSG00000207280.1	ENSG00000207280	snoRNA	SNORD20	6082	InGen	0.78472	1	ENST00000384550.1	-0.0804148	-3.01823	-0.776808	0.43779	0.709386	-5.19363
70	ENSG00000202400.1	ENSG00000202400	snoRNA	SNORD82	25826	InGen	0.155341	1	ENST00000365530.1	-0.0994194	-5.05598	-0.817604	0.414132	0.690853	-4.96609
1592	ENSG00000283312.1	ENSG00000283312	processed_pseudogene			InGen	0.281443	1	ENST00000636283.1	0.0503864	-0.214838	0.794598	0.427379	0.70148	-5.69136
639	ENSG00000283491.1	ENSG00000283491	unprocessed_pseudogene			InGen	0.603053	1	ENST00000637647.1	0.0677007	-0.414892	1.10319	0.270694	0.563953	-5.37136
212	ENSG00000223198.1	ENSG00000223198	snRNA	RNU2-22P		InGen	0.385774	1	ENST00000411266.1	0.0294046	-2.6915	0.294641	0.76844	0.906871	-5.45534
1282	ENSG00000181798.2	ENSG00000181798	lincRNA	LINC00471	151477	InGen	0.33737	1	ENST00000313064.2	0.100185	-0.24101	1.66621	0.0965543	0.325616	-4.68334
3378	ENSG00000187514.15	ENSG00000187514	protein_coding	PTMA	5757	InGen	49.8078	13	c("ENST00000466801.5", "ENST00000448874.5", "ENST00000409321.5", "ENST00000409115.7", "ENST00000341369.11", "ENST00000468027.5", "ENST00000481928.1", "ENST00000409683.5", "ENST00000410064.5", "ENST00000412128.1", "ENST00000440384.1", "ENST00000467816.1", "ENST00000612829.5")	-0.0839131	8.39685	-4.11491	4.82069e-05	0.00142819	0.887622
2850	ENSG00000156973.13	ENSG00000156973	protein_coding	PDE6D	5147	InGen	3.01784	5	c("ENST00000287600.8", "ENST00000409772.5", "ENST00000428104.2", "ENST00000486044.1", "ENST00000477748.1")	-0.0444544	4.08602	-2.95168	0.00337094	0.0354166	-2.6614
6066	ENSG00000144524.17	ENSG00000144524	protein_coding	COPS7B	64708	InGen	1.75734	25	c("ENST00000410024.5", "ENST00000611614.4", "ENST00000409295.5", "ENST00000409091.5", "ENST00000479430.5", "ENST00000452375.5", "ENST00000449784.5", "ENST00000466901.5", "ENST00000620578.4", "ENST00000350033.7", "ENST00000412591.5", "ENST00000413197.5", "ENST00000450501.5", "ENST00000357490.6", "ENST00000432387.5", "ENST00000492423.5", "ENST00000410017.5", "ENST00000412922.6", "ENST00000373608.7", "ENST00000631349.1", "ENST00000436564.5", "ENST00000461350.5", "ENST00000474042.5", "ENST00000488111.1", "ENST00000449174.1")	-0.0234192	4.43072	-1.70032	0.0899469	0.31234	-5.56931
2507	ENSG00000261096.1	ENSG00000261096	sense_overlapping			InGen	0.539381	1	ENST00000563949.1	-0.0176513	1.39647	-0.498398	0.618513	0.828896	-6.22077
1071	ENSG00000163273.3	ENSG00000163273	protein_coding	NPPC	4880	InGen	0.135896	2	c("ENST00000409852.1", "ENST00000295440.2")	-0.114762	-2.04458	-1.1137	0.266163	0.559177	-5.06557
11337	ENSG00000144535.19	ENSG00000144535	protein_coding	DIS3L2	129563	InGen	1.48021	16	c("ENST00000273009.10", "ENST00000325385.11", "ENST00000409401.7", "ENST00000390005.9", "ENST00000445090.5", "ENST00000441279.5", "ENST00000409307.5", "ENST00000433430.5", "ENST00000464554.5", "ENST00000470087.1", "ENST00000424049.1", "ENST00000498319.2", "ENST00000429283.2", "ENST00000434477.5", "ENST00000418143.1", "ENST00000417808.1")	-0.0193005	5.08502	-1.62148	0.105804	0.343088	-5.7932
95	ENSG00000207626.1	ENSG00000207626	miRNA	MIR562	693147	InGen	0.76946	1	ENST00000384894.1	0.0904596	-2.94439	0.791783	0.429016	0.702367	-5.199
788	ENSG00000251485.1	ENSG00000251485	processed_pseudogene			InGen	0.318106	1	ENST00000513620.1	-0.0820443	-1.04661	-1.23533	0.217526	0.505124	-5.09995
2972	ENSG00000171551.11	ENSG00000171551	protein_coding	ECEL1	9427	InGen	1.33336	4	c("ENST00000411860.5", "ENST00000482346.1", "ENST00000304546.5", "ENST00000409941.1")	-0.214661	2.83198	-3.73821	0.000215991	0.0045884	0.0796457
2390	ENSG00000237412.6	ENSG00000237412	protein_coding	PRSS56	646960	InGen	0.0765809	3	c("ENST00000449534.6", "ENST00000617714.1", "ENST00000602410.1")	-0.0341199	-1.67296	-0.38494	0.700513	0.874234	-5.61762
2625	ENSG00000221944.5	ENSG00000221944	protein_coding	TIGD1	200765	InGen	1.10887	2	c("ENST00000408957.4", "ENST00000580185.1")	-0.0208667	2.56464	-0.897627	0.369993	0.655973	-6.20789
7177	ENSG00000135930.13	ENSG00000135930	protein_coding	EIF4E2	9470	InGen	3.0959	14	c("ENST00000258416.7", "ENST00000463074.1", "ENST00000409514.5", "ENST00000409098.5", "ENST00000409495.5", "ENST00000409167.7", "ENST00000498242.5", "ENST00000409322.5", "ENST00000409394.5", "ENST00000479834.1", "ENST00000454501.1", "ENST00000478878.1", "ENST00000459714.1", "ENST00000444113.1")	0.0265495	5.48531	2.39946	0.0169348	0.108989	-4.29952
3052	ENSG00000115468.11	ENSG00000115468	protein_coding	EFHD1	80303	InGen	9.5948	7	c("ENST00000409613.5", "ENST00000264059.7", "ENST00000442845.1", "ENST00000409708.5", "ENST00000427698.1", "ENST00000410095.5", "ENST00000611312.1")	-0.0822384	5.81395	-2.29069	0.0225676	0.132127	-4.57846
288	ENSG00000244384.3	ENSG00000244384	misc_RNA	RN7SL359P		InGen	0.892677	1	ENST00000473502.3	0.0145868	-1.24181	0.222858	0.823774	0.930894	-5.76427
13416	ENSG00000204120.14	ENSG00000204120	protein_coding	GIGYF2	26058	InGen	4.38288	46	c("ENST00000476995.5", "ENST00000427233.5", "ENST00000629305.2", "ENST00000373563.8", "ENST00000428883.5", "ENST00000456491.5", "ENST00000409480.5", "ENST00000484409.1", "ENST00000492910.5", "ENST00000488629.5", "ENST00000464402.5", "ENST00000490612.5", "ENST00000475359.5", "ENST00000421433.5", "ENST00000425040.5", "ENST00000430720.5", "ENST00000409547.5", "ENST00000423659.5", "ENST00000409196.7", "ENST00000488734.5", "ENST00000409451.7", "ENST00000474465.5", "ENST00000463554.5", "ENST00000429187.5", "ENST00000440945.5", "ENST00000482666.5", "ENST00000483164.5", "ENST00000490229.5", "ENST00000464805.5", "ENST00000489328.1", "ENST00000424038.1", "ENST00000424414.6", "ENST00000445650.5", "ENST00000436349.5", "ENST00000473170.5", "ENST00000475530.1", "ENST00000421778.1", "ENST00000455139.5", "ENST00000427649.5", "ENST00000410033.1", "ENST00000458528.1", "ENST00000482952.5", "ENST00000474312.5", "ENST00000469843.1", "ENST00000471011.1", "ENST00000426102.1")	-0.00219885	6.90631	-0.251042	0.801927	0.921661	-7.23934
2977	ENSG00000115474.6	ENSG00000115474	protein_coding	KCNJ13	3769	InGen	0.123332	5	c("ENST00000233826.3", "ENST00000409779.1", "ENST00000410029.1", "ENST00000444142.1", "ENST00000438786.1")	0.618972	-1.79072	2.87433	0.00429314	0.0422356	-2.06093
102	ENSG00000252452.1	ENSG00000252452	snRNA	RNU6-107P		InGen	1.43472	1	ENST00000516643.1	-0.019161	-1.99297	-0.221352	0.824946	0.931469	-5.59831
99	ENSG00000199781.1	ENSG00000199781	misc_RNA			InGen	0.652706	1	ENST00000362911.1	0.0327299	-3.10258	0.292723	0.769906	0.907511	-5.39994
3698	ENSG00000182600.9	ENSG00000182600	protein_coding	C2orf82	389084	InGen	2.2105	8	c("ENST00000448993.1", "ENST00000409533.5", "ENST00000409230.5", "ENST00000331342.4", "ENST00000449331.3", "ENST00000476690.1", "ENST00000467665.1", "ENST00000481155.1")	-0.068292	3.91228	-1.00902	0.313652	0.605568	-6.39981
4678	ENSG00000066248.14	ENSG00000066248	protein_coding	NGEF	25791	InGen	35.5293	9	c("ENST00000264051.7", "ENST00000373552.8", "ENST00000424488.5", "ENST00000489127.1", "ENST00000461944.1", "ENST00000416114.3", "ENST00000420650.2", "ENST00000409079.1", "ENST00000414326.1")	0.0944177	8.34538	3.33768	0.000934413	0.0140531	-1.89477
8681	ENSG00000168918.13	ENSG00000168918	protein_coding	INPP5D	3635	InGen	1.55202	14	c("ENST00000359570.9", "ENST00000451407.4", "ENST00000445964.5", "ENST00000467393.5", "ENST00000474278.2", "ENST00000496402.2", "ENST00000415617.5", "ENST00000493078.1", "ENST00000472517.1", "ENST00000493632.5", "ENST00000480983.1", "ENST00000465281.1", "ENST00000417661.1", "ENST00000491070.1")	-0.0333592	4.71214	-1.01426	0.311148	0.602772	-6.53562
6047	ENSG00000085978.21	ENSG00000085978	protein_coding	ATG16L1	55054	InGen	3.71133	18	c("ENST00000431917.5", "ENST00000347464.9", "ENST00000392017.8", "ENST00000444735.5", "ENST00000373525.9", "ENST00000392021.7", "ENST00000419681.5", "ENST00000479942.5", "ENST00000485623.5", "ENST00000474148.5", "ENST00000417017.5", "ENST00000392020.8", "ENST00000392018.1", "ENST00000498620.5", "ENST00000492298.5", "ENST00000464645.5", "ENST00000472242.1", "ENST00000473865.1")	0.127868	5.50604	6.37264	5.77951e-10	1.43382e-07	12.0063
276	ENSG00000252010.1	ENSG00000252010	scaRNA	SCARNA5	677775	InGen	565.926	1	ENST00000516201.1	0.024688	8.20315	0.768707	0.442579	0.713195	-7.06628
265	ENSG00000251791.1	ENSG00000251791	scaRNA	SCARNA6	677772	InGen	170.163	1	ENST00000515982.1	0.071198	6.42354	2.36456	0.0185898	0.116054	-4.4628
11885	ENSG00000130561.16	ENSG00000130561	protein_coding	SAG	6295	InGen	0.0988715	16	c("ENST00000447536.5", "ENST00000476500.5", "ENST00000409110.5", "ENST00000462487.5", "ENST00000471884.5", "ENST00000479450.1", "ENST00000415974.1", "ENST00000412969.6", "ENST00000453143.5", "ENST00000474206.1", "ENST00000461532.1", "ENST00000469222.5", "ENST00000483231.5", "ENST00000473771.1", "ENST00000474220.5", "ENST00000492629.1")	0.0404611	1.03247	0.795736	0.426718	0.700938	-5.98377
2285	ENSG00000259793.1	ENSG00000259793	antisense			InGen	0.0593114	1	ENST00000563747.1	0.279027	-1.96829	2.96072	0.0032759	0.0347992	-1.84351
9771	ENSG00000077044.10	ENSG00000077044	protein_coding	DGKD	8527	InGen	2.76533	14	c("ENST00000264057.6", "ENST00000427930.5", "ENST00000442524.4", "ENST00000447484.5", "ENST00000489613.1", "ENST00000409813.7", "ENST00000472732.5", "ENST00000490764.5", "ENST00000474488.1", "ENST00000430834.1", "ENST00000480535.5", "ENST00000465569.1", "ENST00000471764.1", "ENST00000495901.1")	0.0901843	5.75001	4.43548	1.2274e-05	0.000486359	2.3697
9352	ENSG00000085982.13	ENSG00000085982	protein_coding	USP40	55230	InGen	1.99275	17	c("ENST00000450966.5", "ENST00000483519.5", "ENST00000251722.10", "ENST00000427112.6", "ENST00000464956.1", "ENST00000450940.5", "ENST00000496298.5", "ENST00000454354.1", "ENST00000473191.1", "ENST00000430158.5", "ENST00000409945.1", "ENST00000483216.1", "ENST00000452724.1", "ENST00000485943.1", "ENST00000427947.7", "ENST00000484528.1", "ENST00000443711.2")	-0.00963822	5.21125	-0.652821	0.514295	0.765366	-6.90023
562	ENSG00000228162.1	ENSG00000228162	lincRNA			InGen	0.134623	1	ENST00000418025.1	-0.0997033	-3.65031	-0.520095	0.603322	0.819876	-5.2655
4013	ENSG00000188042.7	ENSG00000188042	protein_coding	ARL4C	10123	InGen	2.23469	2	c("ENST00000339728.5", "ENST00000390645.2")	-0.0819153	4.05339	-2.30837	0.0215534	0.128002	-4.30381
7129	ENSG00000130147.15	ENSG00000130147	protein_coding	SH3BP4	23677	InGen	2.10016	11	c("ENST00000392011.6", "ENST00000484097.1", "ENST00000416021.5", "ENST00000409212.5", "ENST00000489601.1", "ENST00000344528.8", "ENST00000444916.5", "ENST00000446904.5", "ENST00000462602.6", "ENST00000493436.5", "ENST00000454947.1")	-0.0373065	4.83303	-1.66397	0.0970014	0.326581	-5.68903
13910	ENSG00000157985.18	ENSG00000157985	protein_coding	AGAP1	116987	InGen	7.01158	14	c("ENST00000409457.5", "ENST00000336665.9", "ENST00000304032.12", "ENST00000635100.1", "ENST00000402604.6", "ENST00000409538.5", "ENST00000619456.4", "ENST00000614409.4", "ENST00000428334.6", "ENST00000448025.5", "ENST00000418654.1", "ENST00000466575.5", "ENST00000482882.1", "ENST00000453371.2")	-0.0568028	7.63607	-4.06668	5.87956e-05	0.00168598	0.746252
664	ENSG00000235529.1	ENSG00000235529	sense_intronic	AGAP1-IT1	100506749	InGen	0.945429	1	ENST00000440498.1	0.0370178	0.228327	0.966429	0.334488	0.624294	-5.64838
62	ENSG00000238812.1	ENSG00000238812	snRNA	RNU7-127P		InGen	0.70122	1	ENST00000458845.1	0.084485	-3.63188	0.70637	0.480422	0.741049	-5.16784
262	ENSG00000264676.2	ENSG00000264676	misc_RNA	RN7SL204P		InGen	0.282382	1	ENST00000582831.2	0.0761076	-2.91448	0.741873	0.458656	0.725277	-5.23809
2315	ENSG00000168505.6	ENSG00000168505	protein_coding	GBX2	2637	InGen	0.249132	3	c("ENST00000306318.4", "ENST00000551105.1", "ENST00000465889.1")	-0.0161668	0.0981769	-0.288367	0.773234	0.90895	-6.01363
5436	ENSG00000182177.13	ENSG00000182177	protein_coding	ASB18	401036	InGen	0.0770535	5	c("ENST00000409749.7", "ENST00000447030.1", "ENST00000430053.1", "ENST00000487961.1", "ENST00000469508.1")	0.052401	-0.496914	0.525644	0.599464	0.818518	-5.80751
176	ENSG00000200745.1	ENSG00000200745	snRNA	RNU1-31P		InGen	0.352501	1	ENST00000363875.1	0.158827	-3.41889	1.15106	0.250483	0.542742	-4.87319
5975	ENSG00000132321.16	ENSG00000132321	protein_coding	IQCA1	79781	InGen	3.27647	10	c("ENST00000431676.6", "ENST00000309507.9", "ENST00000254653.9", "ENST00000409907.7", "ENST00000409100.1", "ENST00000479783.1", "ENST00000479471.1", "ENST00000418802.2", "ENST00000467572.5", "ENST00000465621.1")	0.0159083	5.2619	0.380674	0.703673	0.875639	-7.04697
1232	ENSG00000231546.1	ENSG00000231546	transcribed_processed_pseudogene	RPL3P5		InGen	0.449588	1	ENST00000441645.1	0.0984493	-0.135561	1.6178	0.106594	0.344214	-4.78676
2258	ENSG00000144476.5	ENSG00000144476	protein_coding	ACKR3	57007	InGen	1.57728	2	c("ENST00000447924.1", "ENST00000272928.3")	-0.030122	2.71515	-0.642597	0.520901	0.770025	-6.44151
102	ENSG00000202341.1	ENSG00000202341	snRNA	RNU6-1051P		InGen	0.151413	1	ENST00000365471.1	0.095034	-4.86959	0.731952	0.464681	0.729721	-5.02838
2231	ENSG00000124835.2	ENSG00000124835	antisense		93463	InGen	0.136507	1	ENST00000244820.2	0.0357289	-0.869381	0.64154	0.521586	0.770567	-5.66542
2341	ENSG00000227252.1	ENSG00000227252	antisense			InGen	0.266552	1	ENST00000418430.1	0.0839153	0.340013	2.12196	0.0345341	0.174111	-3.97394
4743	ENSG00000198612.10	ENSG00000198612	protein_coding	COPS8	10920	InGen	7.39951	7	c("ENST00000354371.6", "ENST00000392008.6", "ENST00000409334.5", "ENST00000470452.5", "ENST00000419015.1", "ENST00000447464.1", "ENST00000465362.1")	0.037927	6.09725	3.9908	8.0044e-05	0.00212829	0.564244
19633	ENSG00000163359.15	ENSG00000163359	protein_coding	COL6A3	1293	InGen	0.0704225	14	c("ENST00000473258.1", "ENST00000353578.8", "ENST00000295550.8", "ENST00000491769.1", "ENST00000347401.7", "ENST00000472056.5", "ENST00000409809.5", "ENST00000493608.1", "ENST00000468792.1", "ENST00000493475.2", "ENST00000392004.7", "ENST00000392003.6", "ENST00000433762.1", "ENST00000491233.1")	0.0239869	1.10768	0.342654	0.732062	0.890497	-6.23558
11901	ENSG00000124831.18	ENSG00000124831	protein_coding	LRRFIP1	9208	InGen	1.35354	15	c("ENST00000308482.13", "ENST00000465870.5", "ENST00000489295.5", "ENST00000498053.5", "ENST00000289175.10", "ENST00000244815.9", "ENST00000420665.5", "ENST00000392000.4", "ENST00000473815.1", "ENST00000483443.1", "ENST00000478958.5", "ENST00000468950.5", "ENST00000489603.5", "ENST00000464608.5", "ENST00000474195.1")	0.0282662	5.00245	1.83353	0.0675626	0.261683	-5.42331
6049	ENSG00000177483.11	ENSG00000177483	protein_coding	RBM44	375316	InGen	0.0574512	6	c("ENST00000480583.5", "ENST00000316997.8", "ENST00000444524.2", "ENST00000409864.5", "ENST00000611254.1", "ENST00000491996.1")	0.0189628	-0.619898	0.303397	0.761765	0.903711	-5.84958
1234	ENSG00000132329.10	ENSG00000132329	protein_coding	RAMP1	10267	InGen	12.3195	4	c("ENST00000404910.6", "ENST00000254661.4", "ENST00000409726.5", "ENST00000403885.1")	0.0232631	4.91334	1.12171	0.262743	0.555524	-6.4519
79	ENSG00000263723.1	ENSG00000263723	snoRNA			InGen	1.81459	1	ENST00000579216.1	-0.0345522	-2.08578	-0.391323	0.695793	0.872686	-5.54011
4238	ENSG00000184182.18	ENSG00000184182	protein_coding	UBE2F	140739	InGen	1.42519	23	c("ENST00000440223.5", "ENST00000441728.6", "ENST00000272930.8", "ENST00000414443.5", "ENST00000433568.5", "ENST00000448502.5", "ENST00000416292.5", "ENST00000409633.5", "ENST00000455999.5", "ENST00000417231.5", "ENST00000445676.5", "ENST00000439338.5", "ENST00000439780.5", "ENST00000454786.5", "ENST00000433241.5", "ENST00000409953.5", "ENST00000409332.5", "ENST00000434655.5", "ENST00000612130.4", "ENST00000434137.2", "ENST00000480828.5", "ENST00000482096.1", "ENST00000472479.1")	-0.00978472	3.58461	-0.542493	0.587819	0.811659	-6.68834
11733	ENSG00000132330.16	ENSG00000132330	protein_coding	SCLY	51540	InGen	0.17034	20	c("ENST00000254663.10", "ENST00000480357.5", "ENST00000497256.5", "ENST00000413463.5", "ENST00000446202.5", "ENST00000409736.6", "ENST00000423324.5", "ENST00000412508.5", "ENST00000443532.5", "ENST00000416757.1", "ENST00000487197.1", "ENST00000480859.5", "ENST00000482031.5", "ENST00000431487.5", "ENST00000437134.5", "ENST00000497951.1", "ENST00000450965.5", "ENST00000440143.1", "ENST00000433750.1", "ENST00000463433.1")	-0.0237176	1.95123	-0.836498	0.403438	0.682525	-6.12445
3572	ENSG00000178752.15	ENSG00000178752	protein_coding	ERFE	151176	InGen	0.11743	7	c("ENST00000486834.1", "ENST00000546354.5", "ENST00000481917.5", "ENST00000473274.5", "ENST00000479091.1", "ENST00000344233.6", "ENST00000357303.3")	0.0843687	-0.489009	1.21929	0.223546	0.512357	-5.23963
4771	ENSG00000132323.8	ENSG00000132323	protein_coding	ILKAP	80895	InGen	2.86165	12	c("ENST00000254654.7", "ENST00000465131.5", "ENST00000463129.5", "ENST00000612675.4", "ENST00000622223.4", "ENST00000450411.1", "ENST00000466468.5", "ENST00000479400.1", "ENST00000457149.1", "ENST00000498727.5", "ENST00000467133.5", "ENST00000490837.1")	-0.0555399	4.80492	-4.35893	1.71462e-05	0.000641969	2.15459
2906	ENSG00000186235.10	ENSG00000186235	processed_transcript		151174	InGen	0.406239	6	c("ENST00000475669.5", "ENST00000409376.5", "ENST00000409070.5", "ENST00000409942.4", "ENST00000470346.2", "ENST00000466075.1")	-0.126643	1.18165	-2.07782	0.0384454	0.186096	-4.20719
2037	ENSG00000144485.10	ENSG00000144485	protein_coding	HES6	55502	InGen	2.32991	9	c("ENST00000272937.9", "ENST00000409160.7", "ENST00000409002.7", "ENST00000409182.1", "ENST00000417803.5", "ENST00000409574.1", "ENST00000409356.1", "ENST00000436051.1", "ENST00000450098.1")	-0.0627892	3.08908	-1.3572	0.175581	0.453169	-5.81636
6877	ENSG00000132326.11	ENSG00000132326	protein_coding	PER2	8864	InGen	2.12406	4	c("ENST00000254657.7", "ENST00000491417.1", "ENST00000355768.6", "ENST00000431832.1")	-0.0843001	4.85016	-2.29057	0.0225745	0.13214	-4.46977
4617	ENSG00000204104.11	ENSG00000204104	protein_coding	TRAF3IP1	26146	InGen	2.47608	5	c("ENST00000391993.7", "ENST00000373327.4", "ENST00000409739.2", "ENST00000462122.1", "ENST00000483951.1")	0.00265846	4.52889	0.165676	0.868506	0.949943	-7.00483
104	ENSG00000202099.1	ENSG00000202099	snRNA	RNU6-234P		InGen	0.114526	1	ENST00000365229.1	-0.0146707	-5.06688	-0.115565	0.908063	0.96594	-5.19196
7410	ENSG00000065802.11	ENSG00000065802	protein_coding	ASB1	51665	InGen	6.49757	9	c("ENST00000463352.5", "ENST00000264607.8", "ENST00000469885.1", "ENST00000409297.1", "ENST00000438264.5", "ENST00000491653.1", "ENST00000468122.1", "ENST00000481566.1", "ENST00000473306.1")	-0.0162107	6.61955	-1.29883	0.194848	0.477854	-6.4082
556	ENSG00000274346.1	ENSG00000274346	unprocessed_pseudogene			InGen	0.629593	1	ENST00000614692.1	-0.241736	-0.681916	-3.49725	0.000529831	0.00926199	-0.320639
13368	ENSG00000068024.16	ENSG00000068024	protein_coding	HDAC4	9759	InGen	1.52633	17	c("ENST00000345617.7", "ENST00000543185.5", "ENST00000430200.1", "ENST00000494800.1", "ENST00000487617.5", "ENST00000463007.5", "ENST00000495497.1", "ENST00000493582.5", "ENST00000535493.5", "ENST00000460235.1", "ENST00000461113.5", "ENST00000445704.1", "ENST00000553145.1", "ENST00000454542.5", "ENST00000446876.1", "ENST00000496347.1", "ENST00000544989.1")	-0.0167248	5.31384	-0.9611	0.337157	0.626855	-6.66554
98	ENSG00000266109.1	ENSG00000266109	miRNA	MIR4440	100616397	InGen	0.413276	1	ENST00000583986.1	-0.0485573	-3.78487	-0.397057	0.691565	0.870659	-5.28337
100	ENSG00000264810.1	ENSG00000264810	miRNA	MIR4441	100616493	InGen	0.74545	1	ENST00000582623.1	0.0714432	-2.94062	0.633224	0.526996	0.774004	-5.29353
264	ENSG00000280260.1	ENSG00000280260	protein_coding			InGen	0.459652	1	ENST00000623536.1	0.118492	-2.33287	1.31563	0.189147	0.470477	-4.82105
81	ENSG00000264292.1	ENSG00000264292	miRNA	MIR2467	100616360	InGen	1.67721	1	ENST00000584559.1	0.0633693	-2.07924	0.75716	0.449457	0.718376	-5.35015
613	ENSG00000222020.2	ENSG00000222020	antisense		101928111	InGen	0.283886	3	c("ENST00000409526.1", "ENST00000428471.1", "ENST00000413029.1")	0.13992	-1.59334	1.73937	0.0828376	0.296718	-4.34467
9517	ENSG00000130414.11	ENSG00000130414	protein_coding	NDUFA10	4705	InGen	4.56326	14	c("ENST00000419408.5", "ENST00000252711.6", "ENST00000471378.1", "ENST00000476216.5", "ENST00000404554.5", "ENST00000485344.6", "ENST00000620965.4", "ENST00000443626.5", "ENST00000444548.5", "ENST00000448880.5", "ENST00000307300.8", "ENST00000414580.1", "ENST00000407129.3", "ENST00000497536.1")	0.00551334	6.4832	0.479608	0.631802	0.836169	-7.12313
80	ENSG00000264279.1	ENSG00000264279	miRNA	MIR4786	100616417	InGen	0.884632	1	ENST00000583954.1	-0.0796444	-2.99018	-0.739063	0.460358	0.726639	-5.22819
996	ENSG00000178586.4	ENSG00000178586	protein_coding	OR6B3	150681	InGen	0.0514704	1	ENST00000319423.4	0.319951	-4.51897	1.5865	0.113517	0.35723	-4.34183
2039	ENSG00000172428.10	ENSG00000172428	protein_coding	COPS9	150678	InGen	9.8273	5	c("ENST00000307266.7", "ENST00000607357.1", "ENST00000491765.5", "ENST00000489698.1", "ENST00000403160.4")	-0.0237717	5.28435	-0.93129	0.352338	0.640284	-6.68536
645	ENSG00000178602.7	ENSG00000178602	protein_coding	OTOS	150677	InGen	0.688926	2	c("ENST00000391989.6", "ENST00000319460.1")	-0.112068	-0.311619	-1.50015	0.134466	0.392983	-4.91709
6516	ENSG00000063660.8	ENSG00000063660	protein_coding	GPC1	2817	InGen	5.97164	9	c("ENST00000264039.6", "ENST00000469694.5", "ENST00000420138.5", "ENST00000426280.3", "ENST00000427506.5", "ENST00000425056.5", "ENST00000495100.1", "ENST00000455111.1", "ENST00000466624.1")	-0.0209698	6.22534	-0.92686	0.35463	0.642812	-6.78689
3235	ENSG00000218416.4	ENSG00000218416	processed_transcript		100130449	InGen	0.154775	4	c("ENST00000471662.1", "ENST00000404327.3", "ENST00000404891.1", "ENST00000538012.2")	0.0124579	-0.472905	0.147273	0.883	0.955863	-5.91428
89	ENSG00000207611.1	ENSG00000207611	miRNA	MIR149	406941	InGen	0.120205	1	ENST00000384879.1	-0.107068	-5.38138	-0.968685	0.333363	0.623601	-4.84757
11477	ENSG00000144504.15	ENSG00000144504	protein_coding	ANKMY1	51281	InGen	0.550092	24	c("ENST00000373318.6", "ENST00000406958.5", "ENST00000272972.7", "ENST00000361678.8", "ENST00000391987.5", "ENST00000403283.5", "ENST00000401804.5", "ENST00000407275.2", "ENST00000489677.1", "ENST00000391988.3", "ENST00000405523.7", "ENST00000405002.5", "ENST00000480230.5", "ENST00000484526.5", "ENST00000459901.5", "ENST00000496300.5", "ENST00000441168.5", "ENST00000443318.1", "ENST00000462004.5", "ENST00000418708.3", "ENST00000418505.3", "ENST00000464991.5", "ENST00000477316.1", "ENST00000411765.1" )	0.0226233	3.63496	1.02967	0.303868	0.596078	-6.32671
3709	ENSG00000188542.9	ENSG00000188542	protein_coding	DUSP28	285193	InGen	0.561132	5	c("ENST00000343217.6", "ENST00000405954.1", "ENST00000438823.1", "ENST00000479788.5", "ENST00000497221.1")	-0.00265219	2.07098	-0.11708	0.906863	0.965367	-6.48773
7767	ENSG00000142327.11	ENSG00000142327	protein_coding	RNPEPL1		InGen	1.08943	10	c("ENST00000451363.5", "ENST00000270357.8", "ENST00000486058.5", "ENST00000481757.5", "ENST00000493398.5", "ENST00000464550.5", "ENST00000460884.1", "ENST00000498042.1", "ENST00000471657.1", "ENST00000437406.1")	-0.0588467	4.03073	-3.21698	0.00141476	0.0188524	-1.86084
4000	ENSG00000260942.1	ENSG00000260942	antisense	CAPN10-AS1		InGen	0.428288	1	ENST00000567819.1	-0.0378187	1.78451	-1.092	0.275576	0.569277	-5.84308
7474	ENSG00000142330.19	ENSG00000142330	protein_coding	CAPN10	11132	InGen	1.08433	16	c("ENST00000391984.6", "ENST00000463653.1", "ENST00000404753.7", "ENST00000270364.11", "ENST00000270361.15", "ENST00000352879.8", "ENST00000354082.8", "ENST00000357048.8", "ENST00000416591.5", "ENST00000391983.7", "ENST00000494738.5", "ENST00000432084.2", "ENST00000465943.1", "ENST00000483602.1", "ENST00000493058.1", "ENST00000426297.1")	-0.0304118	4.00866	-1.72737	0.0849714	0.301259	-5.44598
5089	ENSG00000178623.11	ENSG00000178623	protein_coding	GPR35	2859	InGen	0.246067	5	c("ENST00000319838.9", "ENST00000403859.1", "ENST00000430267.2", "ENST00000407714.1", "ENST00000438013.3")	-0.0468152	1.11476	-1.10655	0.269239	0.562246	-5.69205
12357	ENSG00000130294.14	ENSG00000130294	protein_coding	KIF1A	547	InGen	40.7496	13	c("ENST00000460788.5", "ENST00000320389.11", "ENST00000498729.6", "ENST00000492812.5", "ENST00000488776.1", "ENST00000465813.1", "ENST00000431776.5", "ENST00000404283.7", "ENST00000494452.1", "ENST00000415042.1", "ENST00000463388.1", "ENST00000428768.1", "ENST00000448728.1")	-0.0562029	9.97731	-4.49487	9.43978e-06	0.00038975	2.35669
5978	ENSG00000226321.5	ENSG00000226321	protein_coding	CROCC2		InGen	0.102393	3	c("ENST00000443866.2", "ENST00000477311.1", "ENST00000480779.2")	0.219417	-1.54057	0.875855	0.381702	0.665001	-5.41264
13592	ENSG00000162804.13	ENSG00000162804	protein_coding	SNED1	25992	InGen	0.745293	12	c("ENST00000401884.5", "ENST00000405547.7", "ENST00000310397.12", "ENST00000493358.1", "ENST00000401644.6", "ENST00000431690.5", "ENST00000420591.1", "ENST00000469006.1", "ENST00000483962.1", "ENST00000342631.7", "ENST00000466618.1", "ENST00000491761.1")	-0.0137534	4.23588	-0.400713	0.688873	0.86948	-6.88811
428	ENSG00000229996.1	ENSG00000229996	antisense			InGen	0.0537993	1	ENST00000425183.1	0.0744995	-4.64414	0.544843	0.586204	0.810932	-5.13858
559	ENSG00000225521.1	ENSG00000225521	antisense			InGen	0.0883012	1	ENST00000458377.1	0.183496	-3.63482	1.44437	0.149519	0.416296	-4.55088
9938	ENSG00000122085.16	ENSG00000122085	protein_coding	MTERF4	130916	InGen	1.83967	22	c("ENST00000464344.6", "ENST00000496878.5", "ENST00000241527.10", "ENST00000614476.4", "ENST00000488567.5", "ENST00000455202.6", "ENST00000480298.5", "ENST00000476564.5", "ENST00000449133.1", "ENST00000495694.5", "ENST00000479205.5", "ENST00000493169.1", "ENST00000414146.5", "ENST00000401626.6", "ENST00000391980.6", "ENST00000406593.1", "ENST00000439144.5", "ENST00000424798.5", "ENST00000460915.1", "ENST00000407095.3", "ENST00000475860.1", "ENST00000434791.1")	-0.0307099	5.21863	-1.79825	0.0729874	0.273595	-5.51001
10686	ENSG00000115687.13	ENSG00000115687	protein_coding	PASK	23178	InGen	2.43293	16	c("ENST00000234040.8", "ENST00000544142.5", "ENST00000472072.5", "ENST00000405260.5", "ENST00000358649.8", "ENST00000489256.5", "ENST00000475666.1", "ENST00000403638.7", "ENST00000493544.1", "ENST00000459710.1", "ENST00000437780.5", "ENST00000433589.5", "ENST00000415234.1", "ENST00000485940.1", "ENST00000629419.1", "ENST00000452907.1")	0.0714922	5.64914	2.2314	0.0262791	0.146262	-4.69659
3781	ENSG00000115685.14	ENSG00000115685	protein_coding	PPP1R7	5510	InGen	11.5578	20	c("ENST00000438799.5", "ENST00000402734.5", "ENST00000423280.5", "ENST00000407025.5", "ENST00000272983.12", "ENST00000234038.10", "ENST00000404405.7", "ENST00000473017.5", "ENST00000439916.5", "ENST00000406106.7", "ENST00000498170.5", "ENST00000493374.5", "ENST00000401987.5", "ENST00000427172.5", "ENST00000450367.1", "ENST00000467159.5", "ENST00000485630.5", "ENST00000491715.1", "ENST00000479821.1", "ENST00000415769.1")	0.00434089	6.43937	0.304527	0.760905	0.903343	-7.18754
5695	ENSG00000146205.13	ENSG00000146205	protein_coding	ANO7	50636	InGen	0.147694	9	c("ENST00000402530.7", "ENST00000274979.12", "ENST00000402430.7", "ENST00000475532.1", "ENST00000471606.1", "ENST00000451047.1", "ENST00000487192.1", "ENST00000481071.1", "ENST00000459928.1")	-0.0100702	0.648695	-0.192249	0.847657	0.941519	-6.16319
12182	ENSG00000115677.16	ENSG00000115677	protein_coding	HDLBP	3069	InGen	12.4249	47	c("ENST00000391975.5", "ENST00000427183.6", "ENST00000391976.6", "ENST00000310931.8", "ENST00000487169.5", "ENST00000373292.8", "ENST00000484412.1", "ENST00000442730.1", "ENST00000494862.1", "ENST00000488013.1", "ENST00000470482.5", "ENST00000479894.1", "ENST00000483086.1", "ENST00000479169.5", "ENST00000427487.5", "ENST00000459788.1", "ENST00000471294.1", "ENST00000452931.1", "ENST00000460826.1", "ENST00000488923.1", "ENST00000498595.5", "ENST00000476807.5", "ENST00000477477.1", "ENST00000453141.5", "ENST00000467435.1", "ENST00000470710.1", "ENST00000422933.5", "ENST00000428482.5", "ENST00000442714.5", "ENST00000452065.5", "ENST00000444092.5", "ENST00000430918.5", "ENST00000441124.5", "ENST00000426343.5", "ENST00000413241.5", "ENST00000423693.5", "ENST00000425989.5", "ENST00000449864.5", "ENST00000420451.5", "ENST00000422080.5", "ENST00000458564.5", "ENST00000427007.5", "ENST00000449504.5", "ENST00000417540.5", "ENST00000462130.1", "ENST00000490697.1", "ENST00000496569.1")	-0.00183866	8.26307	-0.208326	0.835094	0.936127	-7.34512
7378	ENSG00000168385.17	ENSG00000168385	protein_coding	SEPT2	4735	InGen	20.5451	45	c("ENST00000391973.6", "ENST00000492978.5", "ENST00000428282.5", "ENST00000360051.7", "ENST00000428524.5", "ENST00000445030.5", "ENST00000407017.5", "ENST00000469434.5", "ENST00000495463.5", "ENST00000616972.4", "ENST00000391971.6", "ENST00000482304.5", "ENST00000475474.5", "ENST00000469175.5", "ENST00000401990.5", "ENST00000407971.5", "ENST00000461048.5", "ENST00000457335.5", "ENST00000436795.5", "ENST00000411484.5", "ENST00000494824.5", "ENST00000462147.5", "ENST00000434955.5", "ENST00000466211.5", "ENST00000402092.6", "ENST00000484740.1", "ENST00000473479.5", "ENST00000441533.5", "ENST00000464128.5", "ENST00000425899.5", "ENST00000467971.5", "ENST00000443492.5", "ENST00000437066.5", "ENST00000484648.1", "ENST00000429791.5", "ENST00000420786.5", "ENST00000475823.5", "ENST00000449239.5", "ENST00000366210.2", "ENST00000457874.1", "ENST00000476841.1", "ENST00000484167.5", "ENST00000421717.1", "ENST00000481500.1", "ENST00000451310.1")	-0.0102703	8.20925	-0.534333	0.593446	0.814971	-7.21913
14413	ENSG00000006607.13	ENSG00000006607	protein_coding	FARP2	9855	InGen	1.68849	23	c("ENST00000264042.7", "ENST00000627550.2", "ENST00000478489.5", "ENST00000373287.8", "ENST00000479427.5", "ENST00000492868.1", "ENST00000418082.1", "ENST00000445489.1", "ENST00000464142.5", "ENST00000473082.5", "ENST00000467260.1", "ENST00000471447.5", "ENST00000485051.1", "ENST00000413432.2", "ENST00000476799.1", "ENST00000473510.1", "ENST00000422951.1", "ENST00000496470.1", "ENST00000491425.1", "ENST00000486736.5", "ENST00000470617.1", "ENST00000444371.1", "ENST00000412332.1")	0.00213432	5.63333	0.137383	0.890806	0.959081	-7.15104
78	ENSG00000263752.1	ENSG00000263752	miRNA	MIR3133	100422942	InGen	0.228803	1	ENST00000583157.1	0.00119135	-4.70371	0.0088939	0.992909	0.997243	-5.23812
678	ENSG00000224232.1	ENSG00000224232	processed_pseudogene			InGen	0.359142	1	ENST00000427818.1	0.0732317	-1.08236	1.1962	0.232418	0.522549	-5.1486
7584	ENSG00000115694.14	ENSG00000115694	protein_coding	STK25	10494	InGen	6.10863	35	c("ENST00000316586.8", "ENST00000472181.1", "ENST00000535007.5", "ENST00000543554.5", "ENST00000403346.7", "ENST00000401869.5", "ENST00000405883.7", "ENST00000494699.1", "ENST00000487962.5", "ENST00000405585.5", "ENST00000478403.5", "ENST00000470438.5", "ENST00000465009.1", "ENST00000423004.5", "ENST00000462953.1", "ENST00000495143.5", "ENST00000461760.1", "ENST00000450497.5", "ENST00000424537.5", "ENST00000442307.5", "ENST00000413760.5", "ENST00000429279.5", "ENST00000436402.5", "ENST00000492127.5", "ENST00000479442.1", "ENST00000496159.1", "ENST00000440109.5", "ENST00000435225.5", "ENST00000439101.5", "ENST00000452891.5", "ENST00000483603.5", "ENST00000436917.5", "ENST00000495372.1", "ENST00000426941.1", "ENST00000420551.1")	-0.0129099	6.55619	-1.08585	0.278283	0.571715	-6.6558
2657	ENSG00000176720.4	ENSG00000176720	protein_coding	BOK	666	InGen	8.6958	1	ENST00000318407.4	-0.100301	5.4784	-3.27024	0.0011799	0.0164762	-1.8876
805	ENSG00000273113.1	ENSG00000273113	lincRNA			InGen	0.156179	1	ENST00000608316.1	-0.0631645	-2.41558	-0.594238	0.552732	0.79132	-5.39865
3147	ENSG00000176946.11	ENSG00000176946	protein_coding	THAP4	51078	InGen	4.90608	6	c("ENST00000402136.5", "ENST00000407315.5", "ENST00000321679.4", "ENST00000402545.5", "ENST00000612200.1", "ENST00000497486.1")	0.00232936	4.97891	0.181912	0.855756	0.945553	-7.0684
108	ENSG00000207186.1	ENSG00000207186	rRNA	RNA5SP122		InGen	0.0690237	1	ENST00000384457.1	0.0616287	-5.36489	0.521887	0.602075	0.819472	-5.07586
6638	ENSG00000168397.16	ENSG00000168397	protein_coding	ATG4B	23192	InGen	2.63409	26	c("ENST00000405546.7", "ENST00000625810.2", "ENST00000402096.5", "ENST00000404914.7", "ENST00000491867.5", "ENST00000400772.6", "ENST00000494465.5", "ENST00000483778.5", "ENST00000479554.5", "ENST00000475195.5", "ENST00000419606.5", "ENST00000465399.5", "ENST00000468018.5", "ENST00000482507.5", "ENST00000493618.5", "ENST00000425239.5", "ENST00000415107.5", "ENST00000400771.7", "ENST00000430617.6", "ENST00000344376.9", "ENST00000429899.1", "ENST00000428861.1", "ENST00000460211.5", "ENST00000479941.1", "ENST00000475693.1", "ENST00000494132.1")	-0.0193436	5.15115	-1.39615	0.163544	0.436965	-6.13902
2451	ENSG00000168393.12	ENSG00000168393	protein_coding	DTYMK	1841	InGen	0.973135	7	c("ENST00000305784.6", "ENST00000400770.6", "ENST00000445261.5", "ENST00000432348.5", "ENST00000420144.1", "ENST00000493095.1", "ENST00000464603.1")	-0.069338	2.22142	-3.06502	0.0023434	0.0274129	-1.97239
10259	ENSG00000168395.15	ENSG00000168395	protein_coding	ING5	84289	InGen	1.68701	13	c("ENST00000636051.1", "ENST00000433036.1", "ENST00000492488.5", "ENST00000313552.10", "ENST00000482774.5", "ENST00000493261.5", "ENST00000406941.5", "ENST00000445620.5", "ENST00000489509.1", "ENST00000484145.1", "ENST00000493578.1", "ENST00000474238.1", "ENST00000486061.1")	-0.0333322	5.15119	-2.32899	0.0204212	0.123724	-4.42511
5279	ENSG00000180902.17	ENSG00000180902	protein_coding	D2HGDH	728294	InGen	1.05172	16	c("ENST00000321264.8", "ENST00000403782.5", "ENST00000436747.5", "ENST00000400769.6", "ENST00000463932.1", "ENST00000437164.1", "ENST00000454048.1", "ENST00000417686.1", "ENST00000432449.1", "ENST00000496252.5", "ENST00000467427.5", "ENST00000486953.5", "ENST00000470343.5", "ENST00000473126.1", "ENST00000468064.5", "ENST00000445308.1")	-0.0433927	3.43623	-1.83336	0.0675871	0.261707	-5.14464
1370	ENSG00000154252.11	ENSG00000154252	protein_coding	GAL3ST2	64090	InGen	0.153858	1	ENST00000192314.6	0.0426481	-1.48175	0.528103	0.597758	0.817547	-5.59527
739	ENSG00000215023.2	ENSG00000215023	antisense			InGen	0.078853	1	ENST00000437438.1	-0.021669	-3.25562	-0.175019	0.861165	0.947171	-5.39612
2250	ENSG00000224272.2	ENSG00000224272	antisense			InGen	0.162714	3	c("ENST00000413820.1", "ENST00000439270.1", "ENST00000420272.2")	-0.285597	-1.0676	-1.75924	0.0793993	0.288973	-4.3862
4689	ENSG00000204099.11	ENSG00000204099	protein_coding	NEU4	129807	InGen	0.425206	17	c("ENST00000407683.5", "ENST00000415936.5", "ENST00000405370.5", "ENST00000476542.5", "ENST00000435855.5", "ENST00000618597.1", "ENST00000423583.5", "ENST00000404257.5", "ENST00000391969.6", "ENST00000325935.10", "ENST00000435934.1", "ENST00000435894.5", "ENST00000426032.5", "ENST00000420288.1", "ENST00000494678.1", "ENST00000488997.1", "ENST00000428592.1")	-0.0719389	1.83448	-1.56676	0.118062	0.36501	-5.23836
571	ENSG00000235151.1	ENSG00000235151	lincRNA			InGen	0.168333	1	ENST00000442867.1	0.0566355	-2.55263	0.530127	0.596356	0.816608	-5.39412
2114	ENSG00000188389.10	ENSG00000188389	protein_coding	PDCD1	5133	InGen	0.0992056	3	c("ENST00000334409.9", "ENST00000418831.1", "ENST00000343705.3")	-0.341535	-1.47798	-3.31675	0.00100497	0.0147565	-0.870083
2606	ENSG00000188011.5	ENSG00000188011	protein_coding	RTP5	285093	InGen	1.64087	2	c("ENST00000419912.1", "ENST00000343216.3")	-0.354381	2.99524	-6.7599	5.6961e-11	2.25708e-08	14.5096
1601	ENSG00000233806.7	ENSG00000233806	processed_transcript	LINC01237	101927289	InGen	0.440392	5	c("ENST00000430555.5", "ENST00000415434.5", "ENST00000457686.5", "ENST00000429947.1", "ENST00000439601.1")	-0.110954	0.367986	-1.93074	0.054312	0.22905	-4.34572
674	ENSG00000216921.7	ENSG00000216921	protein_coding		285095	InGen	0.783042	3	c("ENST00000404031.5", "ENST00000452112.4", "ENST00000401641.2")	-0.0260948	-0.103192	-0.319382	0.749625	0.898037	-5.95948
2854	ENSG00000237940.3	ENSG00000237940	lincRNA		102723927	InGen	0.754281	4	c("ENST00000429456.1", "ENST00000416204.1", "ENST00000426962.1", "ENST00000451070.1")	-0.105786	1.8784	-1.57494	0.116162	0.36196	-5.25684
4805	ENSG00000280119.1	ENSG00000280119	TEC			InGen	0.418601	1	ENST00000625132.1	-0.113699	1.84401	-1.49682	0.135331	0.394543	-5.36392
561	ENSG00000232002.1	ENSG00000232002	lincRNA			InGen	0.051697	1	ENST00000446593.1	0.257071	-4.31522	1.80691	0.0716239	0.270295	-4.06825
1107	ENSG00000261186.2	ENSG00000261186	antisense		102723927	InGen	0.185757	1	ENST00000567549.2	0.101499	-1.48313	0.887089	0.375632	0.660477	-5.36516
1931	ENSG00000220804.8	ENSG00000220804	transcribed_unprocessed_pseudogene			InGen	2.20003	7	c("ENST00000456398.5", "ENST00000444990.5", "ENST00000622435.4", "ENST00000431796.5", "ENST00000614114.4", "ENST00000416103.2", "ENST00000433444.1")	0.0487745	3.09628	1.50581	0.133007	0.390319	-5.60989
454	ENSG00000271153.1	ENSG00000271153	processed_pseudogene	RPL23AP88		InGen	0.223876	1	ENST00000605759.1	0.199407	-2.67053	1.36563	0.172921	0.448983	-4.72549
883	ENSG00000224318.5	ENSG00000224318	processed_transcript	CHL1-AS2		InGen	0.697056	3	c("ENST00000451839.5", "ENST00000444879.5", "ENST00000452919.1")	-0.00496636	0.231765	-0.093536	0.925531	0.972309	-6.07132
11861	ENSG00000134121.9	ENSG00000134121	protein_coding	CHL1	10752	InGen	11.3443	16	c("ENST00000256509.6", "ENST00000481167.5", "ENST00000397491.6", "ENST00000427688.5", "ENST00000421198.5", "ENST00000489224.5", "ENST00000453040.5", "ENST00000435603.5", "ENST00000486881.1", "ENST00000449294.6", "ENST00000620033.4", "ENST00000461289.2", "ENST00000471332.1", "ENST00000470880.6", "ENST00000470005.1", "ENST00000445697.1")	-0.00360159	8.02109	-0.171203	0.864161	0.948232	-7.33722
4075	ENSG00000224957.5	ENSG00000224957	lincRNA	LINC01266	101927215	InGen	0.228457	2	c("ENST00000420823.5", "ENST00000442809.1")	-0.0302816	0.819073	-0.386157	0.699612	0.874027	-6.13902
497	ENSG00000224239.1	ENSG00000224239	lincRNA			InGen	0.142478	1	ENST00000423193.1	-0.0401618	-3.41483	-0.288602	0.773054	0.908932	-5.36948
5589	ENSG00000134115.12	ENSG00000134115	protein_coding	CNTN6	27255	InGen	0.351826	6	c("ENST00000446702.6", "ENST00000397479.6", "ENST00000350110.2", "ENST00000413210.1", "ENST00000394261.2", "ENST00000485257.1")	-0.0368991	1.7601	-0.982837	0.326358	0.617521	-5.95066
9120	ENSG00000144619.14	ENSG00000144619	protein_coding	CNTN4	152330	InGen	1.47268	17	c("ENST00000422330.5", "ENST00000427741.5", "ENST00000455083.5", "ENST00000418658.5", "ENST00000490876.1", "ENST00000397461.5", "ENST00000438282.6", "ENST00000430505.6", "ENST00000434053.5", "ENST00000427331.5", "ENST00000480113.1", "ENST00000473058.1", "ENST00000473173.1", "ENST00000397459.6", "ENST00000473845.1", "ENST00000475817.1", "ENST00000484686.1")	0.0667942	4.64976	2.47264	0.0138805	0.0957012	-4.02316
481	ENSG00000230398.1	ENSG00000230398	processed_pseudogene	HINT2P1		InGen	0.200589	1	ENST00000419438.1	0.0134791	-2.67539	0.12911	0.897344	0.961829	-5.50906
6600	ENSG00000091181.19	ENSG00000091181	protein_coding	IL5RA	3568	InGen	0.135199	11	c("ENST00000418488.6", "ENST00000446632.6", "ENST00000438560.5", "ENST00000256452.7", "ENST00000383846.5", "ENST00000311981.12", "ENST00000430514.6", "ENST00000456302.5", "ENST00000445701.5", "ENST00000427088.1", "ENST00000466722.1")	0.427983	-0.595926	1.89242	0.0592498	0.241865	-4.28968
5518	ENSG00000072756.16	ENSG00000072756	protein_coding	TRNT1	51095	InGen	2.03304	11	c("ENST00000251607.10", "ENST00000339437.10", "ENST00000280591.10", "ENST00000465998.1", "ENST00000434583.5", "ENST00000420393.5", "ENST00000402675.5", "ENST00000413000.1", "ENST00000469632.1", "ENST00000397779.2", "ENST00000482311.1")	0.0307211	4.49593	1.66057	0.0976832	0.327871	-5.64701
63	ENSG00000281584.1	ENSG00000281584	protein_coding			InGen	0.726679	1	ENST00000629101.1	0.0777548	-3.49418	0.633594	0.526754	0.774004	-5.21266
7163	ENSG00000113851.13	ENSG00000113851	protein_coding	CRBN	51185	InGen	5.3712	13	c("ENST00000491834.5", "ENST00000488263.5", "ENST00000424814.5", "ENST00000231948.8", "ENST00000432408.6", "ENST00000459840.5", "ENST00000498442.1", "ENST00000482844.5", "ENST00000480249.5", "ENST00000450014.1", "ENST00000498700.5", "ENST00000492178.1", "ENST00000478353.1")	-0.00939952	6.29391	-0.751188	0.453038	0.720974	-6.93837
494	ENSG00000271870.1	ENSG00000271870	antisense			InGen	2.01341	1	ENST00000607052.1	0.0110614	0.946999	0.332211	0.739926	0.893902	-6.20101
1337	ENSG00000223727.6	ENSG00000223727	lincRNA			InGen	0.235232	3	c("ENST00000420000.6", "ENST00000451031.5", "ENST00000455703.1")	-0.0772853	-0.775452	-1.2439	0.214359	0.501778	-5.1432
6952	ENSG00000144455.13	ENSG00000144455	protein_coding	SUMF1	285362	InGen	1.55892	8	c("ENST00000470751.5", "ENST00000448413.5", "ENST00000469888.1", "ENST00000484993.1", "ENST00000272902.9", "ENST00000383843.9", "ENST00000458465.6", "ENST00000405420.2")	-0.0272068	4.4539	-1.8615	0.0635016	0.252291	-5.2885
4264	ENSG00000175928.5	ENSG00000175928	protein_coding	LRRN1	57633	InGen	11.5746	3	c("ENST00000319331.3", "ENST00000472075.1", "ENST00000496115.1")	0.135823	6.56523	4.05547	6.15567e-05	0.0017424	0.774098
2315	ENSG00000229241.1	ENSG00000229241	processed_pseudogene	PNPT1P1		InGen	0.176128	1	ENST00000450418.1	-0.197569	-0.464568	-2.43619	0.0153348	0.102053	-3.18631
3567	ENSG00000170364.12	ENSG00000170364	protein_coding	SETMAR	6419	InGen	1.50657	8	c("ENST00000358065.4", "ENST00000413809.5", "ENST00000425046.1", "ENST00000430981.1", "ENST00000425863.5", "ENST00000358950.4", "ENST00000490691.1", "ENST00000462115.1")	-0.00879823	3.4617	-0.467368	0.640524	0.841328	-6.70333
381	ENSG00000234325.1	ENSG00000234325	processed_pseudogene	MRPS10P2		InGen	0.190531	1	ENST00000431226.1	0.108957	-2.99887	1.01908	0.30886	0.60046	-5.02659
858	ENSG00000231249.1	ENSG00000231249	antisense	ITPR1-AS1		InGen	1.09468	1	ENST00000412804.1	0.0187315	0.874397	0.451393	0.651982	0.847197	-6.13511
12895	ENSG00000150995.18	ENSG00000150995	protein_coding	ITPR1	3708	InGen	21.271	19	c("ENST00000302640.12", "ENST00000354582.10", "ENST00000544951.5", "ENST00000467056.5", "ENST00000357086.9", "ENST00000456211.7", "ENST00000443694.3", "ENST00000491868.1", "ENST00000477577.1", "ENST00000494681.5", "ENST00000487016.1", "ENST00000479831.1", "ENST00000481415.1", "ENST00000467545.5", "ENST00000493491.5", "ENST00000463980.5", "ENST00000490572.1", "ENST00000472205.1", "ENST00000478515.1")	0.032282	9.08392	1.36811	0.172144	0.44814	-6.48436
353	ENSG00000275981.1	ENSG00000275981	misc_RNA			InGen	0.326585	1	ENST00000621460.1	0.0157747	-2.37627	0.167494	0.867077	0.949333	-5.54903
1251	ENSG00000235978.6	ENSG00000235978	antisense			InGen	0.219776	7	c("ENST00000465436.5", "ENST00000449914.5", "ENST00000441894.4", "ENST00000496600.5", "ENST00000489771.2", "ENST00000474544.4", "ENST00000478724.2")	0.0481528	-0.992394	0.685935	0.493203	0.751149	-5.59651
2717	ENSG00000235831.6	ENSG00000235831	antisense	BHLHE40-AS1	100507582	InGen	0.303666	4	c("ENST00000615178.4", "ENST00000620618.4", "ENST00000615017.4", "ENST00000441386.2")	-0.0149588	0.738842	-0.371327	0.710616	0.879675	-6.1346
3837	ENSG00000134107.4	ENSG00000134107	protein_coding	BHLHE40	8553	InGen	8.48133	3	c("ENST00000256495.3", "ENST00000467610.1", "ENST00000460806.1")	0.045964	6.01148	1.52794	0.12742	0.380424	-6.03889
3576	ENSG00000134108.12	ENSG00000134108	protein_coding	ARL8B	55207	InGen	16.6628	8	c("ENST00000256496.7", "ENST00000611208.4", "ENST00000429403.5", "ENST00000444332.1", "ENST00000455168.5", "ENST00000419534.2", "ENST00000468010.1", "ENST00000476343.1")	0.00893982	6.89972	0.88832	0.374971	0.659795	-6.87698
672	ENSG00000233912.1	ENSG00000233912	antisense			InGen	0.270421	1	ENST00000439325.1	0.0719254	-1.56292	0.932092	0.351923	0.63984	-5.30477
6758	ENSG00000134109.10	ENSG00000134109	protein_coding	EDEM1	9695	InGen	2.89963	7	c("ENST00000434243.5", "ENST00000256497.8", "ENST00000465369.5", "ENST00000443790.1", "ENST00000465187.1", "ENST00000445686.1", "ENST00000492751.1")	0.0365569	5.31514	2.22533	0.0266876	0.147886	-4.67756
467	ENSG00000229642.1	ENSG00000229642	lincRNA			InGen	0.241254	1	ENST00000425894.1	0.0315651	-2.23985	0.33592	0.73713	0.892885	-5.5127
8214	ENSG00000196277.15	ENSG00000196277	protein_coding	GRM7	2917	InGen	1.29919	15	c("ENST00000443259.1", "ENST00000448328.6", "ENST00000467425.5", "ENST00000357716.8", "ENST00000486284.5", "ENST00000389335.7", "ENST00000389336.8", "ENST00000440923.7", "ENST00000435689.5", "ENST00000461677.6", "ENST00000463676.6", "ENST00000402647.6", "ENST00000445087.1", "ENST00000458641.2", "ENST00000471242.2")	0.0536874	4.32465	2.12095	0.0346198	0.174352	-4.7649
307	ENSG00000236152.1	ENSG00000236152	processed_pseudogene	MRPS36P1		InGen	0.0560657	1	ENST00000421291.1	-0.190221	-4.74257	-1.49204	0.136578	0.396356	-4.42933
507	ENSG00000236202.1	ENSG00000236202	antisense	GRM7-AS1	100873937	InGen	0.0696932	2	c("ENST00000420230.1", "ENST00000427273.1")	0.265826	-3.99423	1.96359	0.0503583	0.218979	-3.85038
1008	ENSG00000270207.1	ENSG00000270207	antisense			InGen	0.068832	1	ENST00000604028.1	0.0152679	-3.12018	0.119713	0.904778	0.964696	-5.42794
6458	ENSG00000227110.6	ENSG00000227110	antisense	LMCD1-AS1	100288428	InGen	0.544433	7	c("ENST00000441861.5", "ENST00000446281.5", "ENST00000452802.5", "ENST00000420095.1", "ENST00000455811.2", "ENST00000439407.1", "ENST00000458666.1")	-0.0099027	2.76107	-0.32853	0.742705	0.894859	-6.5984
120	ENSG00000253081.1	ENSG00000253081	snRNA	RNU4ATAC17P		InGen	0.295207	1	ENST00000517272.1	-0.0552303	-3.92316	-0.425469	0.670753	0.859719	-5.25336
938	ENSG00000231401.1	ENSG00000231401	lincRNA			InGen	0.386792	1	ENST00000435368.1	0.0324406	-0.628584	0.538472	0.590589	0.813475	-5.77064
9130	ENSG00000071282.11	ENSG00000071282	protein_coding	LMCD1	29995	InGen	0.26663	7	c("ENST00000157600.7", "ENST00000426878.2", "ENST00000397386.7", "ENST00000415597.5", "ENST00000470776.1", "ENST00000454244.4", "ENST00000456506.2")	0.0610227	2.16655	1.47299	0.14164	0.404181	-5.46081
6279	ENSG00000125046.14	ENSG00000125046	protein_coding	SSUH2	51066	InGen	0.130166	17	c("ENST00000544814.5", "ENST00000341795.7", "ENST00000413305.5", "ENST00000420394.5", "ENST00000455157.6", "ENST00000317371.8", "ENST00000495366.5", "ENST00000435138.5", "ENST00000415132.5", "ENST00000492435.1", "ENST00000427408.1", "ENST00000466215.5", "ENST00000484585.5", "ENST00000483845.1", "ENST00000470009.1", "ENST00000464494.1", "ENST00000478513.1")	-0.0305547	0.636687	-0.673591	0.50101	0.756327	-5.95986
4514	ENSG00000180914.10	ENSG00000180914	protein_coding	OXTR	5021	InGen	0.58444	4	c("ENST00000316793.7", "ENST00000449615.1", "ENST00000431493.1", "ENST00000474615.1")	0.3032	1.95871	3.36304	0.000855076	0.0131158	-1.02762
6983	ENSG00000070950.9	ENSG00000070950	protein_coding	RAD18	56852	InGen	0.704185	10	c("ENST00000427329.5", "ENST00000264926.6", "ENST00000415439.5", "ENST00000473069.1", "ENST00000429790.1", "ENST00000495087.5", "ENST00000418463.5", "ENST00000421052.5", "ENST00000413832.1", "ENST00000469793.1")	-0.0166486	3.30414	-0.870738	0.384486	0.667035	-6.39946
18924	ENSG00000196220.15	ENSG00000196220	protein_coding	SRGAP3	9901	InGen	1.93728	13	c("ENST00000383836.7", "ENST00000360413.7", "ENST00000491467.1", "ENST00000520860.1", "ENST00000518265.5", "ENST00000618999.4", "ENST00000475560.5", "ENST00000433332.7", "ENST00000485983.6", "ENST00000470951.5", "ENST00000480750.3", "ENST00000490889.2", "ENST00000490348.1")	0.0357562	6.12529	2.00752	0.0454529	0.206591	-5.20947
377	ENSG00000235830.1	ENSG00000235830	lincRNA	SRGAP3-AS4		InGen	0.0808182	1	ENST00000449023.1	-0.00363172	-4.14867	-0.0263611	0.978984	0.991867	-5.29574
1649	ENSG00000254485.5	ENSG00000254485	antisense			InGen	0.127664	5	c("ENST00000491930.2", "ENST00000518331.1", "ENST00000466431.6", "ENST00000517846.1", "ENST00000517687.1")	0.0966705	-1.35098	1.25549	0.210129	0.496272	-5.02884
6275	ENSG00000206573.8	ENSG00000206573	antisense	THUMPD3-AS1	440944	InGen	1.31605	20	c("ENST00000468186.5", "ENST00000519043.5", "ENST00000521609.5", "ENST00000520629.5", "ENST00000523354.1", "ENST00000522525.5", "ENST00000520447.1", "ENST00000521267.5", "ENST00000467069.6", "ENST00000520396.1", "ENST00000494680.6", "ENST00000522221.1", "ENST00000481221.6", "ENST00000489616.1", "ENST00000469846.2", "ENST00000521708.1", "ENST00000480904.2", "ENST00000498199.1", "ENST00000518437.1", "ENST00000524210.1")	0.0166062	3.98809	0.627908	0.530469	0.776491	-6.71659
5365	ENSG00000134077.15	ENSG00000134077	protein_coding	THUMPD3	25917	InGen	2.48635	10	c("ENST00000452837.6", "ENST00000417036.1", "ENST00000419437.5", "ENST00000345094.7", "ENST00000515662.6", "ENST00000441127.5", "ENST00000416603.1", "ENST00000461636.1", "ENST00000484006.1", "ENST00000464045.1")	0.00529286	4.74168	0.348252	0.727858	0.888205	-6.98951
10808	ENSG00000168137.15	ENSG00000168137	protein_coding	SETD5	55209	InGen	4.23439	29	c("ENST00000431285.5", "ENST00000450326.5", "ENST00000402198.5", "ENST00000463180.5", "ENST00000478475.5", "ENST00000415650.5", "ENST00000443339.5", "ENST00000406341.5", "ENST00000468208.1", "ENST00000407969.5", "ENST00000442373.5", "ENST00000302463.10", "ENST00000466172.1", "ENST00000490791.5", "ENST00000493918.5", "ENST00000399686.6", "ENST00000497213.5", "ENST00000413704.5", "ENST00000466242.5", "ENST00000464410.1", "ENST00000488236.5", "ENST00000421188.1", "ENST00000478961.5", "ENST00000476740.1", "ENST00000486465.5", "ENST00000492939.5", "ENST00000459941.1", "ENST00000479538.1", "ENST00000466826.1")	-0.00126872	6.47621	-0.10636	0.915357	0.969422	-7.23028
5329	ENSG00000156959.8	ENSG00000156959	protein_coding	LHFPL4	375323	InGen	3.77533	3	c("ENST00000287585.7", "ENST00000495730.1", "ENST00000498277.1")	0.0639831	5.28897	2.85743	0.00452301	0.043728	-3.10367
6019	ENSG00000163719.19	ENSG00000163719	protein_coding	MTMR14	64419	InGen	1.52581	13	c("ENST00000353332.9", "ENST00000420925.5", "ENST00000296003.8", "ENST00000447144.5", "ENST00000430020.5", "ENST00000351233.9", "ENST00000416864.5", "ENST00000437997.1", "ENST00000480578.1", "ENST00000449543.5", "ENST00000414996.1", "ENST00000431250.1", "ENST00000606184.1")	-0.0056003	4.2378	-0.381102	0.703356	0.875589	-6.89532
2335	ENSG00000144550.12	ENSG00000144550	protein_coding	CPNE9	151835	InGen	0.505919	5	c("ENST00000383832.7", "ENST00000613455.4", "ENST00000383831.7", "ENST00000491802.1", "ENST00000273027.6")	0.100488	0.692134	2.33621	0.0200372	0.122202	-3.59116
5477	ENSG00000156983.15	ENSG00000156983	protein_coding	BRPF1	7862	InGen	2.11752	8	c("ENST00000433861.6", "ENST00000424362.5", "ENST00000383829.6", "ENST00000420291.1", "ENST00000426583.1", "ENST00000457855.1", "ENST00000469066.1", "ENST00000497565.1")	-0.0742281	4.57334	-3.14216	0.00181828	0.0227424	-2.17901
8733	ENSG00000114026.21	ENSG00000114026	protein_coding	OGG1	4968	InGen	1.23302	18	c("ENST00000302003.11", "ENST00000344629.11", "ENST00000349503.9", "ENST00000302036.11", "ENST00000339511.9", "ENST00000436092.1", "ENST00000449570.6", "ENST00000302008.12", "ENST00000425665.1", "ENST00000383826.9", "ENST00000441094.5", "ENST00000429146.5", "ENST00000432857.2", "ENST00000426518.5", "ENST00000352937.5", "ENST00000383825.2", "ENST00000416333.1", "ENST00000602976.1")	-0.0922267	4.44519	-5.01329	8.46894e-07	5.79422e-05	5.07371
2720	ENSG00000134072.10	ENSG00000134072	protein_coding	CAMK1	8536	InGen	6.6961	6	c("ENST00000256460.7", "ENST00000496534.1", "ENST00000421120.1", "ENST00000482803.1", "ENST00000397277.6", "ENST00000411972.1")	0.0193522	5.15547	0.946427	0.344576	0.633424	-6.66077
4234	ENSG00000171148.13	ENSG00000171148	protein_coding	TADA3	10474	InGen	6.02283	6	c("ENST00000301964.6", "ENST00000492103.1", "ENST00000440161.5", "ENST00000343450.2", "ENST00000492635.1", "ENST00000439043.1")	-0.00905834	5.64733	-0.554095	0.579863	0.80767	-7.00792
3608	ENSG00000241553.12	ENSG00000241553	protein_coding	ARPC4	10093	InGen	5.4941	8	c("ENST00000498623.6", "ENST00000397261.7", "ENST00000479956.1", "ENST00000417500.5", "ENST00000440787.5", "ENST00000467289.5", "ENST00000485273.1", "ENST00000433034.1")	-0.0107853	5.27627	-0.652253	0.51466	0.765551	-6.90861
10365	ENSG00000214021.15	ENSG00000214021	protein_coding	TTLL3	26140	InGen	0.656376	33	c("ENST00000414814.5", "ENST00000452597.5", "ENST00000419081.5", "ENST00000438596.5", "ENST00000459758.5", "ENST00000417065.5", "ENST00000439814.5", "ENST00000418745.5", "ENST00000430718.5", "ENST00000427220.5", "ENST00000426895.8", "ENST00000426827.5", "ENST00000431204.5", "ENST00000422738.5", "ENST00000430390.5", "ENST00000483051.5", "ENST00000310252.11", "ENST00000496526.5", "ENST00000496246.5", "ENST00000474948.5", "ENST00000452823.5", "ENST00000443148.5", "ENST00000383827.5", "ENST00000473661.5", "ENST00000455274.5", "ENST00000438141.5", "ENST00000430793.1", "ENST00000602338.1", "ENST00000482269.1", "ENST00000492440.1", "ENST00000466245.1", "ENST00000471058.1", "ENST00000493241.1")	-0.0472914	3.71186	-1.81184	0.0708573	0.268814	-5.24148
336	ENSG00000269886.1	ENSG00000269886	antisense			InGen	0.385977	1	ENST00000602768.1	0.0288583	-1.9907	0.353046	0.724264	0.886265	-5.55193
5348	ENSG00000156990.14	ENSG00000156990	protein_coding	RPUSD3	285367	InGen	1.45571	17	c("ENST00000423108.5", "ENST00000433535.6", "ENST00000383820.9", "ENST00000464783.1", "ENST00000466141.1", "ENST00000424438.5", "ENST00000427174.5", "ENST00000475470.1", "ENST00000484134.5", "ENST00000418713.5", "ENST00000472381.5", "ENST00000433972.1", "ENST00000433555.1", "ENST00000451405.1", "ENST00000485705.5", "ENST00000473522.1", "ENST00000460909.1")	-0.0227301	3.9777	-1.20602	0.228614	0.518533	-6.19649
1799	ENSG00000171135.13	ENSG00000171135	protein_coding	JAGN1	84522	InGen	2.59945	2	c("ENST00000307768.4", "ENST00000489724.1")	0.0159191	3.23453	0.829961	0.407119	0.685298	-6.42582
4676	ENSG00000163701.18	ENSG00000163701	protein_coding	IL17RE	132014	InGen	0.465729	11	c("ENST00000461534.1", "ENST00000421412.5", "ENST00000383814.7", "ENST00000489181.5", "ENST00000444427.5", "ENST00000434065.5", "ENST00000454190.6", "ENST00000383815.7", "ENST00000454992.1", "ENST00000483258.1", "ENST00000480244.1")	-0.0131797	2.12569	-0.351978	0.725064	0.886596	-6.45248
4540	ENSG00000163702.18	ENSG00000163702	protein_coding	IL17RC	84818	InGen	0.700845	30	c("ENST00000383812.8", "ENST00000416074.6", "ENST00000469686.5", "ENST00000451165.5", "ENST00000434756.5", "ENST00000438091.5", "ENST00000412901.5", "ENST00000466046.5", "ENST00000295981.7", "ENST00000451231.5", "ENST00000483582.5", "ENST00000481032.1", "ENST00000497102.5", "ENST00000494365.5", "ENST00000498214.5", "ENST00000436503.5", "ENST00000403601.7", "ENST00000476810.5", "ENST00000451271.5", "ENST00000424206.5", "ENST00000490512.5", "ENST00000440502.5", "ENST00000455057.5", "ENST00000413608.2", "ENST00000478206.1", "ENST00000464406.5", "ENST00000461995.5", "ENST00000497387.5", "ENST00000466712.1", "ENST00000465794.1")	-0.0120456	2.58905	-0.4671	0.640715	0.841447	-6.50264
3778	ENSG00000163703.17	ENSG00000163703	protein_coding	CRELD1	78987	InGen	4.8995	11	c("ENST00000397170.7", "ENST00000383811.7", "ENST00000452070.5", "ENST00000326434.9", "ENST00000414117.5", "ENST00000465716.1", "ENST00000491527.1", "ENST00000489674.5", "ENST00000467713.5", "ENST00000435417.1", "ENST00000482691.1")	-0.0550735	5.23378	-2.503	0.0127639	0.090667	-4.02185
553	ENSG00000269894.1	ENSG00000269894	sense_intronic			InGen	0.474584	1	ENST00000602411.1	-0.0758705	-1.00136	-1.17236	0.241838	0.533249	-5.178
3939	ENSG00000163704.11	ENSG00000163704	protein_coding	PRRT3	285368	InGen	3.25239	3	c("ENST00000295984.7", "ENST00000412055.5", "ENST00000411976.2")	-0.011898	4.6848	-0.578696	0.563161	0.797935	-6.87673
614	ENSG00000230082.1	ENSG00000230082	antisense	PRRT3-AS1	100874032	InGen	0.449881	1	ENST00000431558.1	-0.0574474	-0.948934	-0.941889	0.346891	0.635299	-5.41273
3823	ENSG00000269982.1	ENSG00000269982	antisense			InGen	0.128227	1	ENST00000602436.1	0.0130068	-0.219467	0.258287	0.796335	0.919779	-5.96121
4270	ENSG00000125037.12	ENSG00000125037	protein_coding	EMC3	55831	InGen	4.71593	5	c("ENST00000245046.6", "ENST00000487465.5", "ENST00000497557.1", "ENST00000429759.5", "ENST00000470827.2")	0.0214335	5.33539	1.75183	0.0806668	0.291666	-5.60565
3714	ENSG00000180385.8	ENSG00000180385	transcribed_unprocessed_pseudogene	EMC3-AS1		InGen	0.523451	6	c("ENST00000366264.6", "ENST00000326237.3", "ENST00000440568.1", "ENST00000438698.1", "ENST00000424904.1", "ENST00000430621.1")	0.0137949	1.92901	0.473393	0.636224	0.838483	-6.35654
294	ENSG00000232901.1	ENSG00000232901	processed_pseudogene	CYCSP10		InGen	0.140249	1	ENST00000417973.1	0.112437	-3.82195	0.808735	0.41921	0.695137	-5.08529
2533	ENSG00000206567.9	ENSG00000206567	lincRNA			InGen	0.170482	7	c("ENST00000383808.6", "ENST00000420091.5", "ENST00000621000.1", "ENST00000437616.1", "ENST00000454232.1", "ENST00000426698.1", "ENST00000429065.2")	0.0451192	-0.317752	0.748227	0.454819	0.722518	-5.6951
3017	ENSG00000186162.10	ENSG00000186162	transcribed_unprocessed_pseudogene	CIDECP		InGen	1.78913	6	c("ENST00000432401.5", "ENST00000335507.9", "ENST00000433871.5", "ENST00000424691.1", "ENST00000424471.1", "ENST00000445082.1")	0.0326414	3.3863	1.3068	0.192126	0.474356	-5.94958
8378	ENSG00000144554.10	ENSG00000144554	protein_coding	FANCD2	2177	InGen	0.21545	13	c("ENST00000287647.7", "ENST00000383807.5", "ENST00000435522.5", "ENST00000419585.5", "ENST00000431693.1", "ENST00000625535.1", "ENST00000438741.1", "ENST00000483276.1", "ENST00000464934.1", "ENST00000421731.5", "ENST00000470757.5", "ENST00000480909.1", "ENST00000470028.1")	0.00154403	1.83301	0.0509823	0.959368	0.984773	-6.44448
1233	ENSG00000254999.3	ENSG00000254999	protein_coding	BRK1	55845	InGen	22.7402	1	ENST00000530758.1	-0.00283561	5.77678	-0.226283	0.821112	0.930015	-7.14762
4213	ENSG00000134086.7	ENSG00000134086	protein_coding	VHL	7428	InGen	4.20101	3	c("ENST00000256474.2", "ENST00000345392.2", "ENST00000477538.1")	0.0454821	5.14887	3.04594	0.00249325	0.0287171	-2.54585
3483	ENSG00000134070.4	ENSG00000134070	protein_coding	IRAK2	3656	InGen	0.651218	1	ENST00000256458.4	-0.0459705	2.03468	-0.93817	0.348796	0.636726	-6.05809
5572	ENSG00000157014.10	ENSG00000157014	protein_coding	TATDN2	9797	InGen	2.00785	4	c("ENST00000287652.8", "ENST00000448281.6", "ENST00000426850.1", "ENST00000496355.1")	-0.00838898	4.48516	-0.521258	0.602512	0.819634	-6.87568
1328	ENSG00000231177.4	ENSG00000231177	antisense	LINC00852	84657	InGen	0.650223	2	c("ENST00000538717.1", "ENST00000475197.1")	0.0567713	0.773288	1.56059	0.119513	0.367625	-5.03913
2064	ENSG00000157017.15	ENSG00000157017	protein_coding	GHRL	51738	InGen	0.112266	15	c("ENST00000335542.12", "ENST00000481287.5", "ENST00000491589.5", "ENST00000430179.5", "ENST00000422159.5", "ENST00000287656.11", "ENST00000437422.6", "ENST00000439975.6", "ENST00000446937.2", "ENST00000449238.6", "ENST00000457360.5", "ENST00000429122.1", "ENST00000475759.5", "ENST00000476283.1", "ENST00000425479.1")	-0.148374	-1.22863	-1.75528	0.0800743	0.290396	-4.37459
1712	ENSG00000240288.7	ENSG00000240288	antisense	GHRLOS	100126793	InGen	0.944346	4	c("ENST00000605014.5", "ENST00000605105.5", "ENST00000439539.3", "ENST00000603771.1")	-0.0521718	1.65404	-1.31962	0.187814	0.469244	-5.5553
5446	ENSG00000157020.17	ENSG00000157020	protein_coding	SEC13	6396	InGen	3.72697	19	c("ENST00000492602.5", "ENST00000397109.7", "ENST00000337354.8", "ENST00000350697.7", "ENST00000479868.6", "ENST00000397117.5", "ENST00000383801.6", "ENST00000477547.6", "ENST00000476597.1", "ENST00000490283.1", "ENST00000482647.5", "ENST00000397105.7", "ENST00000431352.1", "ENST00000397102.5", "ENST00000397101.5", "ENST00000397099.1", "ENST00000428626.5", "ENST00000445064.1", "ENST00000432213.1")	-0.0351947	5.36791	-2.57753	0.0103543	0.0784617	-3.85194
10165	ENSG00000157087.16	ENSG00000157087	protein_coding	ATP2B2	491	InGen	23.4704	9	c("ENST00000352432.8", "ENST00000360273.6", "ENST00000383800.8", "ENST00000460129.5", "ENST00000397077.5", "ENST00000452124.1", "ENST00000467702.2", "ENST00000468426.1", "ENST00000480680.2")	0.0251384	8.86909	1.02348	0.306778	0.598938	-6.88169
74	ENSG00000216135.3	ENSG00000216135	miRNA	MIR885	100126334	InGen	0.726107	1	ENST00000401316.3	0.0830522	-3.48978	0.671629	0.502257	0.757377	-5.21037
472	ENSG00000236999.1	ENSG00000236999	sense_intronic	ATP2B2-IT1		InGen	0.457674	1	ENST00000440152.1	0.0243592	-1.38085	0.356581	0.721618	0.884924	-5.69647
507	ENSG00000224771.1	ENSG00000224771	sense_intronic	ATP2B2-IT2	100874325	InGen	0.259949	1	ENST00000419591.1	0.0217314	-2.1648	0.247814	0.804422	0.922323	-5.56917
6700	ENSG00000132164.9	ENSG00000132164	protein_coding	SLC6A11	6538	InGen	1.05793	3	c("ENST00000254488.6", "ENST00000454147.1", "ENST00000464828.1")	-0.00916917	3.27101	-0.198336	0.842896	0.939914	-6.75039
4904	ENSG00000157103.10	ENSG00000157103	protein_coding	SLC6A1	6529	InGen	21.7802	5	c("ENST00000287766.8", "ENST00000425938.5", "ENST00000462473.1", "ENST00000460480.1", "ENST00000495636.1")	-0.0710527	7.72075	-4.51977	8.4487e-06	0.000357098	2.58513
5546	ENSG00000196639.6	ENSG00000196639	protein_coding	HRH1	3269	InGen	0.311025	4	c("ENST00000438284.2", "ENST00000431010.2", "ENST00000413416.1", "ENST00000397056.1")	0.210236	1.71106	4.2362	2.90127e-05	0.000974948	2.11925
8833	ENSG00000197548.12	ENSG00000197548	protein_coding	ATG7	10533	InGen	1.81281	24	c("ENST00000451513.5", "ENST00000435760.5", "ENST00000451830.5", "ENST00000460444.5", "ENST00000470474.1", "ENST00000444619.5", "ENST00000418682.5", "ENST00000446450.6", "ENST00000354956.9", "ENST00000354449.7", "ENST00000419112.5", "ENST00000469654.2", "ENST00000423116.1", "ENST00000488924.5", "ENST00000464282.1", "ENST00000424071.5", "ENST00000434066.6", "ENST00000478638.5", "ENST00000461278.1", "ENST00000460291.1", "ENST00000467121.1", "ENST00000414717.5", "ENST00000427759.5", "ENST00000446110.1" )	-0.000857595	5.03733	-0.0659515	0.947454	0.981049	-7.09009
7207	ENSG00000144560.13	ENSG00000144560	protein_coding	VGLL4	9686	InGen	2.54595	18	c("ENST00000273038.7", "ENST00000413604.5", "ENST00000451674.6", "ENST00000424529.6", "ENST00000430365.6", "ENST00000426568.5", "ENST00000445411.5", "ENST00000418000.5", "ENST00000458499.5", "ENST00000417206.6", "ENST00000417466.5", "ENST00000424709.5", "ENST00000419541.4", "ENST00000437722.1", "ENST00000623028.1", "ENST00000480288.1", "ENST00000463387.1", "ENST00000414047.1")	0.057729	5.17694	3.40724	0.000731605	0.0117858	-1.42096
5925	ENSG00000144559.10	ENSG00000144559	protein_coding	TAMM41	132001	InGen	1.29652	12	c("ENST00000498127.5", "ENST00000455809.5", "ENST00000273037.9", "ENST00000457498.5", "ENST00000486090.1", "ENST00000414736.1", "ENST00000444133.6", "ENST00000460246.1", "ENST00000411947.1", "ENST00000417723.1", "ENST00000494388.1", "ENST00000630288.1")	0.044139	3.96254	2.2958	0.0222701	0.130979	-4.31735
5683	ENSG00000157152.16	ENSG00000157152	protein_coding	SYN2	6854	InGen	12.5472	6	c("ENST00000621198.4", "ENST00000620175.4", "ENST00000424884.1", "ENST00000439861.5", "ENST00000447752.2", "ENST00000425297.2")	0.0321727	7.08779	1.06988	0.285403	0.578252	-6.71514
1166	ENSG00000226642.1	ENSG00000226642	processed_pseudogene	ACTG1P12		InGen	0.33438	1	ENST00000423183.1	-0.0424861	-0.66293	-0.752628	0.452173	0.720275	-5.66458
1650	ENSG00000157150.4	ENSG00000157150	protein_coding	TIMP4	7079	InGen	1.0464	1	ENST00000287814.4	0.0408703	1.68353	1.01401	0.311271	0.602772	-5.9079
4046	ENSG00000132170.19	ENSG00000132170	protein_coding	PPARG	5468	InGen	0.385771	14	c("ENST00000397010.6", "ENST00000397029.7", "ENST00000309576.10", "ENST00000397015.6", "ENST00000455517.5", "ENST00000397012.6", "ENST00000397026.6", "ENST00000497594.5", "ENST00000438682.5", "ENST00000397000.5", "ENST00000477039.5", "ENST00000287820.10", "ENST00000397023.5", "ENST00000396999.2")	0.189003	1.61592	4.69938	3.74013e-06	0.000188527	4.04253
272	ENSG00000225026.1	ENSG00000225026	processed_pseudogene			InGen	0.149008	1	ENST00000419844.1	0.13189	-3.80664	0.986372	0.324623	0.61657	-4.96424
5667	ENSG00000154743.17	ENSG00000154743	protein_coding	TSEN2	80746	InGen	1.89614	11	c("ENST00000446004.5", "ENST00000454502.6", "ENST00000402228.7", "ENST00000444864.5", "ENST00000284995.10", "ENST00000473755.5", "ENST00000415684.5", "ENST00000490981.1", "ENST00000455118.5", "ENST00000412698.2", "ENST00000475595.1")	0.00283715	4.4727	0.198714	0.8426	0.939846	-6.98922
102	ENSG00000251774.1	ENSG00000251774	snRNA	RNU6-377P		InGen	1.38502	1	ENST00000515965.1	-0.0116879	-1.94521	-0.146659	0.883485	0.956014	-5.61934
1829	ENSG00000225526.4	ENSG00000225526	protein_coding	MKRN2OS	100129480	InGen	0.186448	4	c("ENST00000567514.1", "ENST00000561645.2", "ENST00000564146.3", "ENST00000447550.1")	0.158587	-0.750421	1.99992	0.0462713	0.208748	-4.05263
2848	ENSG00000075975.15	ENSG00000075975	protein_coding	MKRN2	23609	InGen	5.47328	3	c("ENST00000170447.11", "ENST00000411987.5", "ENST00000448482.1")	0.0130533	4.97529	0.891084	0.373488	0.658687	-6.68875
7847	ENSG00000132155.11	ENSG00000132155	protein_coding	RAF1	5894	InGen	3.85122	12	c("ENST00000251849.8", "ENST00000442415.6", "ENST00000432427.2", "ENST00000423275.5", "ENST00000471449.1", "ENST00000465826.5", "ENST00000475353.1", "ENST00000494557.1", "ENST00000460610.1", "ENST00000491290.1", "ENST00000416093.1", "ENST00000492690.1")	-0.00173593	5.93372	-0.159445	0.873409	0.952573	-7.17714
5478	ENSG00000144712.11	ENSG00000144712	protein_coding	CAND2	23066	InGen	1.81183	6	c("ENST00000295989.9", "ENST00000446928.5", "ENST00000456430.6", "ENST00000626378.1", "ENST00000466558.1", "ENST00000454887.1")	-0.0579574	4.32714	-2.75766	0.00612321	0.0542026	-3.24556
510	ENSG00000272263.1	ENSG00000272263	antisense			InGen	0.296035	1	ENST00000606447.1	-0.0771101	-1.795	-0.944699	0.345456	0.633937	-5.24954
3720	ENSG00000144713.12	ENSG00000144713	protein_coding	RPL32	6161	InGen	27.7077	8	c("ENST00000429711.6", "ENST00000396957.5", "ENST00000273223.10", "ENST00000435983.5", "ENST00000396953.6", "ENST00000457131.1", "ENST00000452606.2", "ENST00000434963.1")	-0.00401031	7.62882	-0.324051	0.74609	0.896274	-7.2706
6882	ENSG00000144711.13	ENSG00000144711	protein_coding	IQSEC1	9922	InGen	13.8912	5	c("ENST00000273221.8", "ENST00000618604.4", "ENST00000613206.1", "ENST00000473088.1", "ENST00000474467.1")	-0.0403142	7.59868	-2.40768	0.0165644	0.107418	-4.45
156	ENSG00000231362.1	ENSG00000231362	processed_pseudogene			InGen	1.69257	1	ENST00000445577.1	-0.0733087	-1.11003	-1.19662	0.232254	0.522443	-5.15272
8182	ENSG00000132182.11	ENSG00000132182	protein_coding	NUP210	23225	InGen	1.91868	4	c("ENST00000254508.6", "ENST00000485755.1", "ENST00000479519.5", "ENST00000420141.2")	-0.0639062	4.99472	-4.07168	5.76034e-05	0.00166003	0.980729
515	ENSG00000244502.2	ENSG00000244502	antisense	HDAC11-AS1	100874101	InGen	0.251257	1	ENST00000424112.2	-0.00535231	-1.93562	-0.0649241	0.948271	0.981326	-5.6087
5281	ENSG00000163517.14	ENSG00000163517	protein_coding	HDAC11	79885	InGen	8.91437	21	c("ENST00000433119.5", "ENST00000295757.7", "ENST00000446613.6", "ENST00000402259.5", "ENST00000402271.5", "ENST00000425430.5", "ENST00000404548.5", "ENST00000404040.5", "ENST00000458642.5", "ENST00000405478.5", "ENST00000405025.5", "ENST00000475818.5", "ENST00000522202.5", "ENST00000418189.5", "ENST00000434848.5", "ENST00000416248.5", "ENST00000455904.5", "ENST00000437379.2", "ENST00000487585.5", "ENST00000498532.5", "ENST00000495099.2")	-0.0850652	6.58879	-4.25222	2.71069e-05	0.000923221	1.55311
4812	ENSG00000163520.13	ENSG00000163520	protein_coding	FBLN2	2199	InGen	1.14521	7	c("ENST00000404922.7", "ENST00000295760.11", "ENST00000465610.1", "ENST00000492059.5", "ENST00000477845.1", "ENST00000295761.11", "ENST00000421373.1")	-0.0346794	3.24404	-0.784661	0.433176	0.705556	-6.46024
1021	ENSG00000224514.2	ENSG00000224514	antisense	LINC00620	285375	InGen	0.0880705	2	c("ENST00000438915.1", "ENST00000419618.2")	-0.115838	-2.65534	-1.00468	0.315738	0.60791	-5.06625
4579	ENSG00000154764.5	ENSG00000154764	protein_coding	WNT7A	7476	InGen	0.781001	3	c("ENST00000285018.4", "ENST00000489346.1", "ENST00000497808.1")	-0.0317978	2.74109	-0.831923	0.406012	0.684637	-6.3064
966	ENSG00000233121.1	ENSG00000233121	unitary_pseudogene	VN1R20P		InGen	0.348949	1	ENST00000425215.1	0.00540087	-0.669904	0.0818525	0.93481	0.976311	-5.89231
3869	ENSG00000275340.1	ENSG00000275340	transcribed_unprocessed_pseudogene	FGD5P1	100132526	InGen	0.138747	2	c("ENST00000611158.1", "ENST00000614866.1")	0.0731799	-0.00806504	1.41191	0.158854	0.429787	-5.09303
1772	ENSG00000163528.12	ENSG00000163528	protein_coding	CHCHD4	131474	InGen	3.11784	3	c("ENST00000295767.9", "ENST00000396914.3", "ENST00000420103.1")	0.0193946	3.46613	1.00174	0.317152	0.60944	-6.32011
3572	ENSG00000170876.7	ENSG00000170876	protein_coding	TMEM43	79188	InGen	4.2889	2	c("ENST00000306077.4", "ENST00000432444.1")	-0.0251894	4.96022	-1.79915	0.0728457	0.273315	-5.47872
1335	ENSG00000268279.4	ENSG00000268279	protein_coding			InGen	0.23388	3	c("ENST00000608606.1", "ENST00000601399.3", "ENST00000626721.1")	-0.0372526	-0.782376	-0.656112	0.512178	0.764151	-5.66115
4015	ENSG00000228242.6	ENSG00000228242	antisense			InGen	0.0735881	17	c("ENST00000420253.3", "ENST00000428681.3", "ENST00000628446.2", "ENST00000628785.2", "ENST00000628978.1", "ENST00000628412.1", "ENST00000629708.2", "ENST00000627997.2", "ENST00000630772.2", "ENST00000628760.2", "ENST00000629796.2", "ENST00000630173.2", "ENST00000629301.2", "ENST00000627116.2", "ENST00000626655.2", "ENST00000628791.1", "ENST00000627385.1")	0.100191	-1.02492	1.30481	0.192805	0.475154	-5.03318
4798	ENSG00000154767.14	ENSG00000154767	protein_coding	XPC	7508	InGen	3.577	7	c("ENST00000285021.11", "ENST00000476581.6", "ENST00000427795.2", "ENST00000477324.6", "ENST00000455144.6", "ENST00000452172.1", "ENST00000511155.1")	-0.046573	5.14187	-3.09092	0.00215326	0.025747	-2.41077
3815	ENSG00000170860.3	ENSG00000170860	protein_coding	LSM3	27258	InGen	2.75399	1	ENST00000306024.3	-0.0159905	4.33343	-1.15006	0.250896	0.543182	-6.32829
613	ENSG00000255021.1	ENSG00000255021	lincRNA			InGen	0.0525053	1	ENST00000525575.1	-0.124466	-4.19706	-0.901359	0.368009	0.654203	-4.99493
8254	ENSG00000131389.16	ENSG00000131389	protein_coding	SLC6A6	6533	InGen	2.66878	11	c("ENST00000622810.4", "ENST00000610642.4", "ENST00000622186.4", "ENST00000613060.4", "ENST00000618278.4", "ENST00000621751.4", "ENST00000613930.4", "ENST00000622176.4", "ENST00000615188.1", "ENST00000452775.1", "ENST00000452151.1")	-0.0807069	5.42215	-2.5981	0.009765	0.0754568	-3.80551
11885	ENSG00000144596.12	ENSG00000144596	protein_coding	GRIP2	80852	InGen	0.39172	7	c("ENST00000621039.4", "ENST00000619221.4", "ENST00000430219.2", "ENST00000637182.1", "ENST00000422481.5", "ENST00000413414.1", "ENST00000637939.1")	-0.00393725	3.08491	-0.105459	0.916071	0.969554	-6.71856
107	ENSG00000207163.1	ENSG00000207163	snRNA	RNU6-905P		InGen	0.0955734	1	ENST00000384434.1	0.188424	-5.28942	1.61615	0.106952	0.344875	-4.28118
446	ENSG00000235629.1	ENSG00000235629	antisense			InGen	0.193622	1	ENST00000424242.1	-0.138403	-2.62971	-1.29907	0.194763	0.477739	-4.7891
3556	ENSG00000154781.15	ENSG00000154781	protein_coding	CCDC174	51244	InGen	2.31825	6	c("ENST00000611584.4", "ENST00000463438.5", "ENST00000303688.8", "ENST00000383794.6", "ENST00000465759.1", "ENST00000476763.1")	0.0175833	4.08015	1.05452	0.292364	0.585057	-6.38771
3492	ENSG00000131379.9	ENSG00000131379	protein_coding	C3orf20	84077	InGen	0.229205	4	c("ENST00000253697.7", "ENST00000435614.5", "ENST00000412910.1", "ENST00000495387.1")	0.186547	0.551807	2.32833	0.0204563	0.123831	-3.58253
8046	ENSG00000154783.10	ENSG00000154783	protein_coding	FGD5	152273	InGen	0.490641	6	c("ENST00000285046.9", "ENST00000543601.5", "ENST00000457774.1", "ENST00000468662.5", "ENST00000476851.1", "ENST00000487605.1")	0.0228959	2.77801	0.700585	0.484022	0.744308	-6.41545
5131	ENSG00000225733.5	ENSG00000225733	antisense	FGD5-AS1	100505641	InGen	16.04	5	c("ENST00000430166.5", "ENST00000424349.1", "ENST00000417835.1", "ENST00000426200.1", "ENST00000440079.1")	-0.0342875	7.37099	-3.00864	0.00281186	0.0311665	-2.84273
11821	ENSG00000177463.15	ENSG00000177463	protein_coding	NR2C2	7182	InGen	4.88765	13	c("ENST00000413118.5", "ENST00000425241.5", "ENST00000435454.5", "ENST00000323373.10", "ENST00000475707.5", "ENST00000393102.7", "ENST00000437120.5", "ENST00000406272.6", "ENST00000617312.4", "ENST00000478572.1", "ENST00000439011.5", "ENST00000495282.1", "ENST00000413194.1")	0.00441586	6.87497	0.4153	0.678174	0.863566	-7.18277
5383	ENSG00000131368.7	ENSG00000131368	protein_coding	MRPS25	64432	InGen	4.0356	7	c("ENST00000496484.1", "ENST00000474866.1", "ENST00000253686.6", "ENST00000449354.6", "ENST00000420267.5", "ENST00000444840.6", "ENST00000447299.1")	0.00942002	5.45415	0.68762	0.492142	0.750243	-6.90658
7921	ENSG00000131381.12	ENSG00000131381	protein_coding	RBSN	64145	InGen	6.83096	9	c("ENST00000253699.7", "ENST00000476527.6", "ENST00000426541.1", "ENST00000483098.5", "ENST00000449964.6", "ENST00000463214.5", "ENST00000441057.5", "ENST00000449050.5", "ENST00000507357.1")	-0.0244461	6.76409	-1.84442	0.0659559	0.257841	-5.57005
5598	ENSG00000131375.9	ENSG00000131375	protein_coding	CAPN7	23473	InGen	3.60188	7	c("ENST00000418994.1", "ENST00000457023.1", "ENST00000253693.6", "ENST00000415565.1", "ENST00000443567.5", "ENST00000463417.5", "ENST00000472400.1")	0.0298145	5.37147	2.71693	0.00691228	0.0591326	-3.49241
5733	ENSG00000224660.1	ENSG00000224660	antisense	SH3BP5-AS1	100505696	InGen	0.633446	3	c("ENST00000420195.1", "ENST00000413977.1", "ENST00000436602.1")	-0.0406151	2.75372	-1.26154	0.207945	0.493568	-5.87395
4159	ENSG00000131370.15	ENSG00000131370	protein_coding	SH3BP5	9467	InGen	7.28675	9	c("ENST00000383791.7", "ENST00000412806.1", "ENST00000426925.5", "ENST00000408919.7", "ENST00000366391.6", "ENST00000450625.1", "ENST00000417936.5", "ENST00000465894.6", "ENST00000459627.1")	0.0375515	5.91012	1.63458	0.103024	0.338275	-5.86048
273	ENSG00000226427.1	ENSG00000226427	processed_pseudogene	HMGN2P7		InGen	0.0584834	1	ENST00000456186.1	-0.200774	-4.96497	-1.58159	0.114636	0.359095	-4.32467
5714	ENSG00000206562.11	ENSG00000206562	protein_coding	METTL6	131965	InGen	2.23257	10	c("ENST00000443029.5", "ENST00000584799.1", "ENST00000458728.5", "ENST00000383790.7", "ENST00000450816.6", "ENST00000489881.5", "ENST00000485131.1", "ENST00000453819.5", "ENST00000383789.9", "ENST00000598878.1")	0.000957009	4.69731	0.0826668	0.934163	0.975886	-7.04028
5152	ENSG00000144597.13	ENSG00000144597	protein_coding	EAF1	85403	InGen	4.52753	3	c("ENST00000396842.6", "ENST00000449565.1", "ENST00000617675.1")	0.0220245	5.5467	1.47819	0.140244	0.402266	-6.06534
4321	ENSG00000249786.7	ENSG00000249786	antisense	EAF1-AS1		InGen	0.0483927	13	c("ENST00000597949.1", "ENST00000595975.1", "ENST00000494875.3", "ENST00000595627.5", "ENST00000593876.5", "ENST00000594820.5", "ENST00000609310.3", "ENST00000629729.2", "ENST00000608780.1", "ENST00000599742.1", "ENST00000610011.1", "ENST00000626521.1", "ENST00000608408.2")	-0.129356	-1.4984	-1.3538	0.176663	0.454614	-4.886
4175	ENSG00000206561.12	ENSG00000206561	protein_coding	COLQ	8292	InGen	0.90775	8	c("ENST00000383788.9", "ENST00000603752.1", "ENST00000383781.8", "ENST00000603808.5", "ENST00000383786.9", "ENST00000605797.1", "ENST00000604401.1", "ENST00000603469.1")	0.00376108	2.88645	0.137114	0.891019	0.959218	-6.67487
70	ENSG00000263573.1	ENSG00000263573	miRNA	MIR4270	100422868	InGen	0.0949691	1	ENST00000581799.1	-0.0673881	-5.45428	-0.631091	0.528388	0.77502	-5.02859
283	ENSG00000241064.3	ENSG00000241064	misc_RNA	RN7SL110P		InGen	0.225797	1	ENST00000498222.3	-0.0253388	-3.19997	-0.22028	0.82578	0.931817	-5.40225
3055	ENSG00000131373.14	ENSG00000131373	protein_coding	HACL1	26061	InGen	3.01382	13	c("ENST00000321169.9", "ENST00000628377.2", "ENST00000435217.6", "ENST00000383779.8", "ENST00000451445.6", "ENST00000456194.6", "ENST00000457447.6", "ENST00000422591.5", "ENST00000421993.5", "ENST00000414979.1", "ENST00000469454.1", "ENST00000460907.1", "ENST00000472857.1")	0.020223	4.24909	1.5165	0.130285	0.385583	-5.83068
3704	ENSG00000169814.12	ENSG00000169814	protein_coding	BTD	686	InGen	2.15806	12	c("ENST00000427382.1", "ENST00000494021.1", "ENST00000417015.1", "ENST00000449107.5", "ENST00000303498.9", "ENST00000480711.1", "ENST00000471964.5", "ENST00000467027.5", "ENST00000437172.5", "ENST00000436193.5", "ENST00000383778.5", "ENST00000482824.1")	-0.0387505	4.0125	-2.01757	0.044389	0.203539	-4.91737
11276	ENSG00000206560.11	ENSG00000206560	protein_coding	ANKRD28	23243	InGen	5.18529	15	c("ENST00000624145.3", "ENST00000399451.6", "ENST00000412318.5", "ENST00000498713.1", "ENST00000497037.5", "ENST00000479043.1", "ENST00000451422.1", "ENST00000463533.1", "ENST00000498524.5", "ENST00000462657.1", "ENST00000492895.1", "ENST00000476472.5", "ENST00000460278.5", "ENST00000439830.5", "ENST00000461696.1")	0.0333903	6.91082	2.87992	0.00421945	0.0417457	-3.18101
74	ENSG00000264354.1	ENSG00000264354	miRNA	MIR3134	100422990	InGen	0.978185	1	ENST00000579433.1	0.00585446	-2.94482	0.0576482	0.954061	0.98311	-5.45874
295	ENSG00000263740.2	ENSG00000263740	misc_RNA	RN7SL4P		InGen	1579.82	1	ENST00000584058.2	-0.0024916	9.54667	-0.0331233	0.973595	0.989455	-7.44036
79	ENSG00000207815.1	ENSG00000207815	miRNA	MIR563	693148	InGen	2.47806	1	ENST00000385080.1	-0.0162545	-1.57794	-0.220875	0.825317	0.931514	-5.68846
1525	ENSG00000224728.1	ENSG00000224728	processed_pseudogene			InGen	0.623659	1	ENST00000413639.1	-0.0156309	0.803624	-0.429159	0.668068	0.85843	-6.13673
5679	ENSG00000131386.17	ENSG00000131386	protein_coding	GALNT15	117248	InGen	7.88057	6	c("ENST00000339732.9", "ENST00000437509.3", "ENST00000470031.1", "ENST00000430410.1", "ENST00000489467.1", "ENST00000617544.3")	0.0314866	6.31956	0.797356	0.425778	0.700545	-6.9084
3562	ENSG00000154813.9	ENSG00000154813	protein_coding	DPH3	285381	InGen	4.01765	4	c("ENST00000488423.1", "ENST00000383775.4", "ENST00000285082.8", "ENST00000462982.1")	0.0130975	4.83127	0.754367	0.45113	0.719556	-6.77741
6095	ENSG00000154814.13	ENSG00000154814	protein_coding	OXNAD1	92106	InGen	2.14638	9	c("ENST00000627468.2", "ENST00000285083.9", "ENST00000605932.5", "ENST00000442255.5", "ENST00000435829.6", "ENST00000486267.5", "ENST00000452581.5", "ENST00000606098.1", "ENST00000607329.1")	0.00863733	4.74902	0.632254	0.527628	0.774463	-6.85334
4776	ENSG00000131378.13	ENSG00000131378	protein_coding	RFTN1	23180	InGen	0.693629	12	c("ENST00000607320.5", "ENST00000432519.5", "ENST00000334133.8", "ENST00000483671.1", "ENST00000451036.5", "ENST00000495666.5", "ENST00000484752.5", "ENST00000470458.1", "ENST00000449415.5", "ENST00000441460.5", "ENST00000453536.5", "ENST00000431547.1")	0.0712259	2.48266	1.39317	0.16444	0.438062	-5.6517
549	ENSG00000271964.1	ENSG00000271964	antisense			InGen	0.755132	1	ENST00000607464.1	-0.0287245	-0.350521	-0.585529	0.558565	0.795083	-5.80006
564	ENSG00000272498.1	ENSG00000272498	antisense			InGen	1.14598	1	ENST00000607363.1	-0.00646756	0.355402	-0.157203	0.875174	0.953026	-6.10221
551	ENSG00000272529.1	ENSG00000272529	antisense			InGen	1.00129	1	ENST00000606713.1	-0.0596435	0.0846465	-1.40508	0.160874	0.432954	-5.12837
5146	ENSG00000154822.16	ENSG00000154822	protein_coding	PLCL2	23228	InGen	7.8984	5	c("ENST00000460467.1", "ENST00000615277.4", "ENST00000432376.5", "ENST00000579507.1", "ENST00000419842.1")	0.00920311	6.3022	0.477577	0.633246	0.836856	-7.10774
11269	ENSG00000131374.14	ENSG00000131374	protein_coding	TBC1D5	9779	InGen	5.19939	30	c("ENST00000253692.11", "ENST00000429383.8", "ENST00000414318.2", "ENST00000446818.6", "ENST00000429924.6", "ENST00000465884.1", "ENST00000415814.6", "ENST00000452492.6", "ENST00000412981.5", "ENST00000428355.5", "ENST00000425944.5", "ENST00000430169.5", "ENST00000445294.5", "ENST00000414349.5", "ENST00000443499.6", "ENST00000443386.5", "ENST00000497531.5", "ENST00000444756.5", "ENST00000507877.5", "ENST00000446863.5", "ENST00000434420.1", "ENST00000486224.5", "ENST00000444471.5", "ENST00000433533.5", "ENST00000481396.5", "ENST00000480435.5", "ENST00000423331.6", "ENST00000485432.1", "ENST00000473612.1", "ENST00000471679.1")	-0.00738699	6.88983	-0.69621	0.486754	0.746379	-7.02739
176	ENSG00000233133.1	ENSG00000233133	unprocessed_pseudogene			InGen	0.340078	1	ENST00000458010.1	0.11845	-3.24968	1.09319	0.275055	0.568717	-4.93667
870	ENSG00000213383.2	ENSG00000213383	processed_pseudogene			InGen	0.051687	1	ENST00000393779.2	0.0145384	-3.55232	0.127269	0.898799	0.962246	-5.37331
13409	ENSG00000182568.16	ENSG00000182568	protein_coding	SATB1	6304	InGen	2.01538	18	c("ENST00000338745.10", "ENST00000417717.6", "ENST00000454909.6", "ENST00000606296.1", "ENST00000476178.1", "ENST00000467628.1", "ENST00000475083.5", "ENST00000440737.5", "ENST00000491519.4", "ENST00000482788.1", "ENST00000452260.6", "ENST00000415069.5", "ENST00000457005.5", "ENST00000414509.5", "ENST00000493952.2", "ENST00000487699.1", "ENST00000444341.1", "ENST00000450898.1")	-0.0422359	5.73051	-2.27427	0.023547	0.135936	-4.60921
956	ENSG00000272477.1	ENSG00000272477	sense_intronic			InGen	0.159235	1	ENST00000607148.1	-0.095167	-1.90362	-1.20326	0.22968	0.519778	-4.99167
13505	ENSG00000228956.8	ENSG00000228956	processed_transcript	SATB1-AS1		InGen	0.167809	73	c("ENST00000414198.5", "ENST00000598149.5", "ENST00000610002.4", "ENST00000438418.7", "ENST00000609327.2", "ENST00000593741.5", "ENST00000627546.2", "ENST00000626869.2", "ENST00000628055.2", "ENST00000631058.2", "ENST00000626809.2", "ENST00000629783.2", "ENST00000598740.5", "ENST00000627407.2", "ENST00000596850.5", "ENST00000627157.2", "ENST00000626921.2", "ENST00000628963.2", "ENST00000631076.2", "ENST00000631285.2", "ENST00000596277.5", "ENST00000598498.5", "ENST00000629109.2", "ENST00000628431.2", "ENST00000598688.5", "ENST00000630749.2", "ENST00000456253.6", "ENST00000595250.5", "ENST00000595865.5", "ENST00000626023.2", "ENST00000596307.5", "ENST00000598390.5", "ENST00000599762.5", "ENST00000626606.2", "ENST00000625591.2", "ENST00000628891.2", "ENST00000626737.2", "ENST00000595388.5", "ENST00000628778.2", "ENST00000627192.2", "ENST00000628248.2", "ENST00000626526.1", "ENST00000593444.5", "ENST00000627829.2", "ENST00000631123.2", "ENST00000630073.2", "ENST00000629516.2", "ENST00000625515.2", "ENST00000630766.1", "ENST00000616514.1", "ENST00000629477.2", "ENST00000627496.2", "ENST00000596152.3", "ENST00000600177.5", "ENST00000626982.2", "ENST00000625533.2", "ENST00000630271.2", "ENST00000596139.3", "ENST00000628491.2", "ENST00000629177.2", "ENST00000630209.2", "ENST00000627923.2", "ENST00000626217.2", "ENST00000628209.2", "ENST00000629984.2", "ENST00000627379.1", "ENST00000628425.2", "ENST00000627668.1", "ENST00000630609.1", "ENST00000629405.2", "ENST00000630022.1", "ENST00000425799.6", "ENST00000453361.1")	-0.0564801	2.12217	-1.59781	0.110977	0.352933	-5.24928
1227	ENSG00000236570.1	ENSG00000236570	processed_pseudogene	RAD23BP1		InGen	0.0542003	1	ENST00000421404.1	-0.0229468	-3.1715	-0.184105	0.854036	0.944837	-5.41022
6148	ENSG00000183960.8	ENSG00000183960	protein_coding	KCNH8	131096	InGen	3.30547	3	c("ENST00000328405.6", "ENST00000452398.5", "ENST00000475063.1")	-0.0733722	5.28382	-2.30458	0.0217676	0.128717	-4.4912
4163	ENSG00000163576.17	ENSG00000163576	protein_coding	EFHB	151651	InGen	0.379703	7	c("ENST00000295824.13", "ENST00000344838.8", "ENST00000467602.5", "ENST00000498089.1", "ENST00000389256.8", "ENST00000440022.1", "ENST00000474780.1")	0.106733	1.27078	0.958569	0.338429	0.627893	-5.88076
1928	ENSG00000232953.1	ENSG00000232953	processed_pseudogene	HSPA8P18		InGen	0.0959091	1	ENST00000439846.1	0.0608686	-1.79603	0.507886	0.611849	0.825336	-5.54888
3785	ENSG00000144566.10	ENSG00000144566	protein_coding	RAB5A	5868	InGen	8.63655	8	c("ENST00000273047.8", "ENST00000443878.1", "ENST00000412966.5", "ENST00000446547.5", "ENST00000422242.1", "ENST00000476544.1", "ENST00000469122.5", "ENST00000473608.1")	0.00257312	6.02527	0.211454	0.832654	0.934899	-7.17537
123	ENSG00000201545.1	ENSG00000201545	snRNA	RNU4-85P		InGen	0.171123	1	ENST00000364675.1	0.20565	-4.58113	1.49826	0.134957	0.393967	-4.43184
155	ENSG00000229468.1	ENSG00000229468	processed_pseudogene	RPL39P18		InGen	0.1459	1	ENST00000450678.1	0.0824082	-4.59145	0.585716	0.558439	0.795039	-5.12184
5634	ENSG00000114166.7	ENSG00000114166	protein_coding	KAT2B	8850	InGen	10.3605	5	c("ENST00000263754.4", "ENST00000426228.1", "ENST00000469085.1", "ENST00000468111.1", "ENST00000468400.1")	-0.0289574	6.87323	-1.90314	0.057832	0.238191	-5.46827
77	ENSG00000266745.1	ENSG00000266745	miRNA	MIR3135A	100422901	InGen	0.543738	1	ENST00000578460.1	-0.19195	-3.75868	-1.44202	0.150181	0.417092	-4.53416
6571	ENSG00000231304.2	ENSG00000231304	processed_transcript	SGO1-AS1	100874028	InGen	0.0620465	6	c("ENST00000448208.5", "ENST00000441442.1", "ENST00000634618.1", "ENST00000635369.1", "ENST00000455626.1", "ENST00000634837.1")	0.0387507	-0.443512	0.577798	0.563767	0.798269	-5.77219
13621	ENSG00000151789.10	ENSG00000151789	protein_coding	ZNF385D	79750	InGen	0.916757	11	c("ENST00000281523.7", "ENST00000467140.1", "ENST00000495739.1", "ENST00000494118.5", "ENST00000446749.1", "ENST00000469927.5", "ENST00000478967.5", "ENST00000494108.1", "ENST00000474607.2", "ENST00000497570.1", "ENST00000466511.1")	0.0077489	4.56074	0.216719	0.828552	0.933114	-7.0004
1111	ENSG00000132967.9	ENSG00000132967	transcribed_processed_pseudogene	HMGB1P5		InGen	8.44331	2	c("ENST00000255320.6", "ENST00000451497.1")	-0.0742792	4.12338	-1.29759	0.19527	0.478408	-6.11133
3274	ENSG00000182247.9	ENSG00000182247	protein_coding	UBE2E2	7325	InGen	2.82307	7	c("ENST00000425792.5", "ENST00000452894.5", "ENST00000335798.8", "ENST00000396703.5", "ENST00000427371.3", "ENST00000628311.1", "ENST00000613545.1")	0.0378118	4.2278	2.45345	0.01463	0.0988848	-4.00139
104	ENSG00000206728.1	ENSG00000206728	misc_RNA			InGen	2.04625	1	ENST00000384001.1	-0.158785	-1.31914	-2.46463	0.0141891	0.0971478	-3.02788
778	ENSG00000223791.1	ENSG00000223791	antisense	UBE2E1-AS1	100874092	InGen	0.0625617	1	ENST00000426702.1	-0.0776462	-3.47995	-0.621363	0.53476	0.779646	-5.22653
3074	ENSG00000170142.11	ENSG00000170142	protein_coding	UBE2E1	7324	InGen	8.64409	11	c("ENST00000306627.7", "ENST00000484048.1", "ENST00000346855.7", "ENST00000495141.5", "ENST00000481622.1", "ENST00000442670.5", "ENST00000467766.5", "ENST00000424381.5", "ENST00000475680.5", "ENST00000452012.1", "ENST00000493707.1")	-0.0193152	5.70625	-1.36952	0.171704	0.447699	-6.23272
518	ENSG00000231395.1	ENSG00000231395	processed_pseudogene			InGen	0.137257	1	ENST00000434170.1	-0.23538	-2.96269	-2.05436	0.0406735	0.193132	-3.72851
3473	ENSG00000197885.10	ENSG00000197885	protein_coding	NKIRAS1	28512	InGen	5.59176	9	c("ENST00000388759.7", "ENST00000443659.6", "ENST00000421515.6", "ENST00000425478.6", "ENST00000614374.4", "ENST00000437230.5", "ENST00000412028.5", "ENST00000415901.6", "ENST00000416026.2")	0.0281026	5.2539	2.19675	0.0286853	0.154875	-4.72895
6528	ENSG00000174748.18	ENSG00000174748	protein_coding	RPL15	6138	InGen	35.2429	13	c("ENST00000307839.9", "ENST00000422218.5", "ENST00000611050.4", "ENST00000456530.6", "ENST00000434031.6", "ENST00000413699.5", "ENST00000412097.5", "ENST00000415719.5", "ENST00000490223.1", "ENST00000465786.1", "ENST00000435882.5", "ENST00000354811.5", "ENST00000436146.1")	0.0199837	8.81638	1.99739	0.0465464	0.209492	-5.41817
5820	ENSG00000174738.12	ENSG00000174738	protein_coding	NR1D2	9975	InGen	9.51498	5	c("ENST00000312521.8", "ENST00000383773.8", "ENST00000492552.5", "ENST00000468700.1", "ENST00000472780.1")	0.0130446	6.80702	0.599615	0.549146	0.789077	-7.08401
8709	ENSG00000151090.17	ENSG00000151090	protein_coding	THRB	7068	InGen	4.40404	12	c("ENST00000396671.6", "ENST00000356447.8", "ENST00000416420.5", "ENST00000280696.9", "ENST00000413780.5", "ENST00000415021.5", "ENST00000447875.5", "ENST00000453729.6", "ENST00000431815.5", "ENST00000447414.5", "ENST00000428492.5", "ENST00000418247.1")	-0.0823194	6.24416	-3.39966	0.000751507	0.0119866	-1.54262
1754	ENSG00000224822.1	ENSG00000224822	sense_intronic	THRB-IT1		InGen	0.533305	1	ENST00000425296.1	-0.143112	0.698079	-3.96376	8.92432e-05	0.00231044	1.19259
584	ENSG00000237838.1	ENSG00000237838	lincRNA			InGen	2.32219	1	ENST00000455576.1	0.0488944	1.40965	1.41342	0.15841	0.428957	-5.38805
120	ENSG00000201713.1	ENSG00000201713	rRNA	RNA5SP125		InGen	0.108052	1	ENST00000364843.1	0.265079	-5.05814	2.19851	0.0285587	0.154546	-3.51207
3697	ENSG00000077092.18	ENSG00000077092	protein_coding	RARB	5915	InGen	6.45547	8	c("ENST00000383772.8", "ENST00000437042.6", "ENST00000330688.8", "ENST00000489694.5", "ENST00000462272.5", "ENST00000479097.5", "ENST00000480001.5", "ENST00000458646.1")	0.00726959	5.52871	0.284537	0.776165	0.909905	-7.10686
486	ENSG00000213877.3	ENSG00000213877	processed_pseudogene	CFL1P7		InGen	0.612418	1	ENST00000424759.1	0.0617983	-1.04289	0.941228	0.347229	0.635392	-5.43642
6079	ENSG00000077097.14	ENSG00000077097	protein_coding	TOP2B	7155	InGen	17.7335	8	c("ENST00000264331.8", "ENST00000413971.5", "ENST00000435706.6", "ENST00000475717.1", "ENST00000424225.1", "ENST00000470132.1", "ENST00000491510.1", "ENST00000583412.1")	-0.0286266	7.74926	-2.63956	0.00866799	0.0694657	-3.88726
181	ENSG00000275227.1	ENSG00000275227	misc_RNA			InGen	0.962049	1	ENST00000616344.1	-0.00200641	-1.57929	-0.0273685	0.978181	0.991519	-5.68525
8326	ENSG00000151092.16	ENSG00000151092	protein_coding	NGLY1	55768	InGen	0.972284	15	c("ENST00000489271.5", "ENST00000428257.5", "ENST00000280700.9", "ENST00000493324.5", "ENST00000396649.7", "ENST00000467224.5", "ENST00000308710.9", "ENST00000496726.5", "ENST00000280699.13", "ENST00000417874.6", "ENST00000427041.1", "ENST00000461491.5", "ENST00000474611.1", "ENST00000478991.1", "ENST00000463611.1")	0.00313434	4.01311	0.172633	0.863038	0.94793	-6.91111
2486	ENSG00000151093.7	ENSG00000151093	protein_coding	OXSM	54995	InGen	0.956965	9	c("ENST00000460195.1", "ENST00000464688.1", "ENST00000452098.1", "ENST00000280701.7", "ENST00000448177.1", "ENST00000420173.2", "ENST00000449808.1", "ENST00000428266.1", "ENST00000626005.1")	0.00370228	2.25579	0.159635	0.873259	0.952509	-6.52892
454	ENSG00000225386.1	ENSG00000225386	lincRNA			InGen	0.352278	1	ENST00000435884.1	0.196461	-1.7762	2.33673	0.0200098	0.12214	-3.26501
3271	ENSG00000179796.11	ENSG00000179796	protein_coding	LRRC3B	116135	InGen	2.02933	6	c("ENST00000396641.6", "ENST00000414619.1", "ENST00000432040.1", "ENST00000417744.5", "ENST00000469437.1", "ENST00000456208.2")	0.00142895	3.61032	0.0394207	0.968577	0.987909	-6.83898
582	ENSG00000234165.1	ENSG00000234165	lincRNA			InGen	0.7921	1	ENST00000446601.1	-0.0444299	-0.400869	-0.669047	0.503901	0.758377	-5.7313
9582	ENSG00000163491.16	ENSG00000163491	protein_coding	NEK10	152110	InGen	1.79661	13	c("ENST00000295720.10", "ENST00000383771.8", "ENST00000429845.6", "ENST00000383770.4", "ENST00000498182.5", "ENST00000574215.5", "ENST00000460447.1", "ENST00000341435.9", "ENST00000435584.5", "ENST00000424275.1", "ENST00000474938.1", "ENST00000491627.1", "ENST00000435750.1")	0.00981389	5.08065	0.480047	0.63149	0.836026	-6.98299
203	ENSG00000224237.1	ENSG00000224237	processed_pseudogene	MINOS1P3		InGen	0.48994	1	ENST00000457048.1	-0.0807117	-2.65916	-0.841092	0.400863	0.680414	-5.22578
104	ENSG00000207251.1	ENSG00000207251	snRNA	RNU6-342P		InGen	0.836273	1	ENST00000384521.1	-0.0209092	-2.92447	-0.192705	0.847301	0.941345	-5.46832
9616	ENSG00000033867.16	ENSG00000033867	protein_coding	SLC4A7	9497	InGen	5.03496	18	c("ENST00000425128.6", "ENST00000419036.5", "ENST00000295736.9", "ENST00000428386.5", "ENST00000437179.5", "ENST00000438530.5", "ENST00000440156.5", "ENST00000446700.5", "ENST00000454389.5", "ENST00000455077.5", "ENST00000457377.5", "ENST00000445684.5", "ENST00000465487.5", "ENST00000437266.5", "ENST00000428179.1", "ENST00000475120.1", "ENST00000491211.1", "ENST00000428005.1")	-0.0175327	6.55617	-0.808563	0.419309	0.695137	-6.9159
2452	ENSG00000213846.5	ENSG00000213846	transcribed_processed_pseudogene			InGen	0.32577	2	c("ENST00000368528.3", "ENST00000634895.1")	0.00269643	0.653067	0.056921	0.95464	0.983433	-6.17987
462	ENSG00000271943.1	ENSG00000271943	lincRNA			InGen	0.166044	1	ENST00000607601.1	0.0154025	-2.8865	0.137912	0.890388	0.958972	-5.46764
850	ENSG00000235493.1	ENSG00000235493	lincRNA			InGen	0.103958	2	c("ENST00000356047.3", "ENST00000437506.1")	0.136434	-2.80418	0.882107	0.378316	0.662414	-5.16135
10536	ENSG00000187118.12	ENSG00000187118	protein_coding	CMC1	152100	InGen	0.395587	11	c("ENST00000477739.1", "ENST00000466830.5", "ENST00000423894.5", "ENST00000334841.10", "ENST00000418849.1", "ENST00000396610.6", "ENST00000468330.1", "ENST00000495428.5", "ENST00000467644.5", "ENST00000469102.1", "ENST00000482499.1")	0.0439962	3.07942	2.12548	0.0342378	0.17322	-4.50538
6349	ENSG00000163512.13	ENSG00000163512	protein_coding	AZI2	64343	InGen	4.00019	14	c("ENST00000429369.5", "ENST00000479665.5", "ENST00000295748.7", "ENST00000476174.2", "ENST00000492044.6", "ENST00000463512.5", "ENST00000334100.10", "ENST00000488978.1", "ENST00000470234.1", "ENST00000420543.6", "ENST00000457172.5", "ENST00000414162.5", "ENST00000462936.1", "ENST00000415852.1")	0.0185687	5.66011	1.53825	0.124879	0.376613	-5.98553
2895	ENSG00000206559.7	ENSG00000206559	protein_coding	ZCWPW2	152098	InGen	0.275185	5	c("ENST00000420223.5", "ENST00000383768.6", "ENST00000428875.1", "ENST00000419130.5", "ENST00000457897.1")	0.023821	0.68215	0.657231	0.511459	0.763535	-5.97033
3535	ENSG00000283563.1	ENSG00000283563	protein_coding			InGen	0.0894666	1	ENST00000635992.1	0.0521275	-0.897122	0.872971	0.38327	0.665861	-5.48941
349	ENSG00000230480.1	ENSG00000230480	processed_pseudogene			InGen	0.108938	1	ENST00000436725.1	0.0264785	-3.92832	0.191775	0.848028	0.941619	-5.31281
18339	ENSG00000144642.21	ENSG00000144642	protein_coding	RBMS3	27303	InGen	0.577581	20	c("ENST00000432518.6", "ENST00000443912.5", "ENST00000445077.1", "ENST00000636680.1", "ENST00000636900.1", "ENST00000636582.1", "ENST00000637842.1", "ENST00000434693.6", "ENST00000471426.1", "ENST00000383767.6", "ENST00000445033.5", "ENST00000273139.13", "ENST00000383766.6", "ENST00000452462.5", "ENST00000456853.1", "ENST00000497205.1", "ENST00000478716.1", "ENST00000497319.1", "ENST00000473799.1", "ENST00000497274.1")	0.0410131	4.35406	2.14603	0.0325486	0.167681	-4.71555
1204	ENSG00000215004.3	ENSG00000215004	processed_pseudogene	MESTP4		InGen	0.0813774	1	ENST00000412333.1	-0.0563359	-2.72405	-0.546398	0.585136	0.810425	-5.37097
787	ENSG00000235904.2	ENSG00000235904	antisense	RBMS3-AS3		InGen	0.112873	2	c("ENST00000635847.1", "ENST00000413430.1")	-0.0969984	-2.70746	-0.799224	0.424695	0.699651	-5.21416
371	ENSG00000226216.1	ENSG00000226216	processed_pseudogene	RPS12P5		InGen	0.207638	1	ENST00000423449.1	0.0916398	-3.10786	0.78673	0.431966	0.70459	-5.18425
4704	ENSG00000163513.17	ENSG00000163513	protein_coding	TGFBR2	7048	InGen	3.21751	2	c("ENST00000295754.9", "ENST00000359013.4")	0.03429	4.81869	1.33177	0.183791	0.464443	-6.18278
1916	ENSG00000261468.1	ENSG00000261468	sense_overlapping			InGen	0.0618669	1	ENST00000561507.1	-0.0236889	-2.33493	-0.249036	0.803477	0.921868	-5.51595
5012	ENSG00000163527.9	ENSG00000163527	protein_coding	STT3B	201595	InGen	7.62925	7	c("ENST00000453168.5", "ENST00000295770.3", "ENST00000423527.5", "ENST00000462235.5", "ENST00000436236.1", "ENST00000463044.1", "ENST00000488151.1")	-0.017881	6.25804	-1.60105	0.110256	0.351856	-5.94442
11976	ENSG00000144645.13	ENSG00000144645	protein_coding	OSBPL10	114884	InGen	0.386569	18	c("ENST00000396556.6", "ENST00000429492.6", "ENST00000438237.6", "ENST00000469557.1", "ENST00000467598.5", "ENST00000472175.1", "ENST00000479396.1", "ENST00000490009.1", "ENST00000467647.1", "ENST00000428241.1", "ENST00000480671.5", "ENST00000485205.5", "ENST00000467955.5", "ENST00000466604.5", "ENST00000463504.5", "ENST00000479173.1", "ENST00000452791.1", "ENST00000465626.1")	0.192602	3.1552	6.44588	3.75804e-10	1.04094e-07	12.6663
3263	ENSG00000197385.5	ENSG00000197385	protein_coding	ZNF860	344787	InGen	0.163109	2	c("ENST00000489408.1", "ENST00000360311.4")	0.387822	-0.138284	7.11754	6.13617e-12	3.34527e-09	16.2752
4802	ENSG00000152642.10	ENSG00000152642	protein_coding	GPD1L	23171	InGen	6.82917	7	c("ENST00000429432.5", "ENST00000282541.9", "ENST00000428684.1", "ENST00000425459.5", "ENST00000431009.1", "ENST00000474846.5", "ENST00000496151.1")	0.0316965	6.0002	2.06085	0.0400462	0.191409	-5.09034
1891	ENSG00000261572.1	ENSG00000261572	sense_intronic			InGen	0.0764934	1	ENST00000565519.1	0.0203973	-2.04846	0.224794	0.822269	0.930366	-5.583
1174	ENSG00000170293.8	ENSG00000170293	protein_coding	CMTM8	152189	InGen	0.366843	2	c("ENST00000458535.6", "ENST00000307526.3")	-0.0528079	-0.417632	-0.918025	0.35923	0.646899	-5.5485
1291	ENSG00000234737.1	ENSG00000234737	processed_pseudogene	KRT18P15		InGen	0.0658755	1	ENST00000458108.1	-0.0820112	-3.17093	-0.639729	0.522762	0.771551	-5.26683
3751	ENSG00000153551.13	ENSG00000153551	protein_coding	CMTM7	112616	InGen	0.167513	6	c("ENST00000334983.9", "ENST00000349718.8", "ENST00000454304.6", "ENST00000465248.1", "ENST00000487007.1", "ENST00000464689.1")	0.0133955	0.132414	0.256638	0.797607	0.92017	-6.04047
4413	ENSG00000091317.7	ENSG00000091317	protein_coding	CMTM6	54918	InGen	2.26662	3	c("ENST00000205636.3", "ENST00000478886.1", "ENST00000495177.1")	0.0400444	4.24734	2.15424	0.0318947	0.165477	-4.67913
107	ENSG00000276147.1	ENSG00000276147	miRNA	MIR548AY	102465247	InGen	0.0890913	1	ENST00000617669.1	0.0290274	-5.24024	0.238143	0.811908	0.925923	-5.16322
6132	ENSG00000144635.8	ENSG00000144635	protein_coding	DYNC1LI1	51143	InGen	3.24293	8	c("ENST00000273130.8", "ENST00000481915.5", "ENST00000432458.6", "ENST00000472985.1", "ENST00000413350.5", "ENST00000424991.1", "ENST00000475193.1", "ENST00000474077.1")	-0.0207694	5.29248	-1.69656	0.0906573	0.313661	-5.69382
4846	ENSG00000182973.18	ENSG00000182973	protein_coding	CNOT10	25904	InGen	1.89808	19	c("ENST00000331889.10", "ENST00000328834.9", "ENST00000435630.5", "ENST00000494439.5", "ENST00000556853.5", "ENST00000463006.5", "ENST00000454516.6", "ENST00000485136.5", "ENST00000466103.1", "ENST00000416457.5", "ENST00000455381.5", "ENST00000463697.1", "ENST00000430408.1", "ENST00000471003.6", "ENST00000481526.5", "ENST00000479397.2", "ENST00000468599.1", "ENST00000473064.1", "ENST00000476967.1")	0.00786117	4.22983	0.643535	0.520293	0.769556	-6.76172
992	ENSG00000213842.2	ENSG00000213842	processed_pseudogene	SUGT1P2		InGen	0.395585	1	ENST00000379452.3	-0.00187107	-0.525643	-0.0387217	0.969134	0.988045	-5.93246
8685	ENSG00000206557.5	ENSG00000206557	protein_coding	TRIM71	131405	InGen	0.519888	1	ENST00000383763.5	0.0298125	3.15067	0.84378	0.399361	0.679368	-6.39937
4364	ENSG00000170266.15	ENSG00000170266	protein_coding	GLB1	2720	InGen	2.43323	19	c("ENST00000307363.9", "ENST00000399402.7", "ENST00000307377.12", "ENST00000461475.5", "ENST00000497796.5", "ENST00000467571.5", "ENST00000473477.1", "ENST00000482097.5", "ENST00000485698.5", "ENST00000481581.1", "ENST00000490658.2", "ENST00000498537.5", "ENST00000415454.1", "ENST00000446732.5", "ENST00000438227.1", "ENST00000440656.1", "ENST00000464355.1", "ENST00000450835.1", "ENST00000436768.1")	0.0105689	4.44299	0.843005	0.399794	0.679673	-6.65351
3966	ENSG00000188167.8	ENSG00000188167	protein_coding	TMPPE	643853	InGen	1.36967	2	c("ENST00000416695.6", "ENST00000342462.4")	0.0144458	3.44573	0.629507	0.529422	0.775705	-6.61378
6695	ENSG00000170275.14	ENSG00000170275	protein_coding	CRTAP	10491	InGen	6.58944	3	c("ENST00000320954.10", "ENST00000449224.1", "ENST00000485310.1")	-0.062732	6.466	-3.27731	0.00115163	0.0162171	-1.95615
305	ENSG00000272149.1	ENSG00000272149	antisense			InGen	0.0961352	1	ENST00000607832.1	-0.228422	-4.24954	-1.64602	0.100645	0.333437	-4.2701
5008	ENSG00000173705.8	ENSG00000173705	protein_coding	SUSD5	26032	InGen	0.857713	2	c("ENST00000309558.7", "ENST00000412539.1")	-0.131551	3.06728	-3.63253	0.000322073	0.00629365	-0.313631
96	ENSG00000230119.1	ENSG00000230119	processed_pseudogene			InGen	0.0552075	1	ENST00000420390.1	0.207537	-5.54969	2.04165	0.0419258	0.196399	-3.75759
7664	ENSG00000153558.13	ENSG00000153558	protein_coding	FBXL2	25827	InGen	1.77463	22	c("ENST00000498807.5", "ENST00000484457.5", "ENST00000497411.5", "ENST00000435207.5", "ENST00000538892.5", "ENST00000283627.10", "ENST00000432809.5", "ENST00000451636.5", "ENST00000463736.5", "ENST00000425973.5", "ENST00000507198.5", "ENST00000422741.5", "ENST00000421391.5", "ENST00000483037.5", "ENST00000493778.5", "ENST00000464164.5", "ENST00000461094.5", "ENST00000463698.5", "ENST00000460186.5", "ENST00000492662.1", "ENST00000471208.1", "ENST00000464990.1")	-0.0296266	4.73532	-1.4531	0.147081	0.412567	-6.00245
9760	ENSG00000153560.11	ENSG00000153560	protein_coding	UBP1	7342	InGen	2.80836	13	c("ENST00000283629.7", "ENST00000492136.1", "ENST00000447368.6", "ENST00000466441.5", "ENST00000283628.9", "ENST00000486388.5", "ENST00000464787.1", "ENST00000411650.5", "ENST00000490112.1", "ENST00000467613.5", "ENST00000481761.1", "ENST00000456378.1", "ENST00000496310.1")	0.0122175	5.80449	1.08005	0.280854	0.574144	-6.59686
62	ENSG00000252700.1	ENSG00000252700	snRNA	RNU7-110P		InGen	0.0872214	1	ENST00000516891.1	0.116009	-5.57336	1.18204	0.237982	0.528706	-4.68283
116	ENSG00000202175.1	ENSG00000202175	rRNA	RNA5SP128		InGen	0.108581	1	ENST00000365305.1	-0.0314982	-5.02123	-0.24492	0.80666	0.923162	-5.18135
15211	ENSG00000163539.16	ENSG00000163539	protein_coding	CLASP2	23122	InGen	14.4661	25	c("ENST00000464961.1", "ENST00000468888.6", "ENST00000399362.8", "ENST00000359576.9", "ENST00000480013.5", "ENST00000461133.7", "ENST00000487553.5", "ENST00000635664.1", "ENST00000476251.1", "ENST00000494261.1", "ENST00000480385.1", "ENST00000493577.1", "ENST00000491045.1", "ENST00000475576.1", "ENST00000313350.10", "ENST00000487200.5", "ENST00000333778.10", "ENST00000485378.6", "ENST00000496954.2", "ENST00000476433.5", "ENST00000482896.5", "ENST00000498331.1", "ENST00000486796.1", "ENST00000462878.1", "ENST00000467956.1")	-0.0311797	8.78688	-2.61931	0.00918913	0.0724015	-4.0037
502	ENSG00000271324.1	ENSG00000271324	lincRNA			InGen	0.166034	1	ENST00000605502.1	-0.233022	-2.88967	-1.63881	0.10214	0.336335	-4.35245
1263	ENSG00000271643.1	ENSG00000271643	lincRNA			InGen	0.187167	1	ENST00000604982.1	0.0121249	-1.22202	0.124461	0.901021	0.963248	-5.75215
533	ENSG00000271020.1	ENSG00000271020	lincRNA			InGen	0.289969	1	ENST00000605513.1	0.0188477	-1.85838	0.179995	0.85726	0.945964	-5.61753
9038	ENSG00000170248.13	ENSG00000170248	protein_coding	PDCD6IP	10015	InGen	5.21156	17	c("ENST00000307296.7", "ENST00000457054.6", "ENST00000435909.5", "ENST00000430877.5", "ENST00000413073.1", "ENST00000477798.5", "ENST00000498147.5", "ENST00000484478.5", "ENST00000494810.1", "ENST00000459659.1", "ENST00000412887.5", "ENST00000482561.1", "ENST00000487821.1", "ENST00000465122.5", "ENST00000495235.2", "ENST00000489869.1", "ENST00000473593.1")	0.0088894	6.59578	0.769731	0.441972	0.712652	-6.95181
1135	ENSG00000226320.5	ENSG00000226320	lincRNA			InGen	0.0762909	2	c("ENST00000424786.5", "ENST00000415991.2")	-0.336063	-2.7496	-2.9589	0.00329478	0.0349324	-1.89275
10092	ENSG00000172995.16	ENSG00000172995	protein_coding	ARPP21	10777	InGen	59.7666	35	c("ENST00000450234.5", "ENST00000428373.5", "ENST00000421492.5", "ENST00000444190.5", "ENST00000449196.5", "ENST00000187397.8", "ENST00000452563.5", "ENST00000438577.5", "ENST00000414496.5", "ENST00000419330.5", "ENST00000427542.5", "ENST00000474696.5", "ENST00000412048.5", "ENST00000396482.6", "ENST00000432682.5", "ENST00000432450.5", "ENST00000413378.5", "ENST00000417925.5", "ENST00000396481.6", "ENST00000434383.6", "ENST00000441454.5", "ENST00000436702.5", "ENST00000438071.1", "ENST00000461826.1", "ENST00000446068.6", "ENST00000425289.5", "ENST00000427590.1", "ENST00000476327.1", "ENST00000494494.1", "ENST00000481854.1", "ENST00000457165.5", "ENST00000462173.1", "ENST00000463970.5", "ENST00000473138.1", "ENST00000476052.1")	0.066798	10.1164	2.32909	0.0204155	0.123724	-4.77877
84	ENSG00000207625.1	ENSG00000207625	miRNA	MIR128-2	406916	InGen	0.858032	1	ENST00000384893.1	-0.113158	-2.87585	-1.10959	0.267928	0.560896	-4.95687
4396	ENSG00000144681.10	ENSG00000144681	protein_coding	STAC	6769	InGen	0.194991	8	c("ENST00000273183.7", "ENST00000457375.6", "ENST00000427486.5", "ENST00000434649.1", "ENST00000476388.5", "ENST00000486143.1", "ENST00000473452.1", "ENST00000465064.1")	-0.125768	0.642998	-3.01223	0.00277963	0.0309338	-1.8736
5574	ENSG00000163673.7	ENSG00000163673	protein_coding	DCLK3	85443	InGen	2.77372	3	c("ENST00000416516.2", "ENST00000636136.1", "ENST00000498047.1")	0.219787	4.88096	7.2631	2.42021e-12	1.53441e-09	17.3963
1344	ENSG00000279727.1	ENSG00000279727	lincRNA			InGen	0.297567	2	c("ENST00000623312.1", "ENST00000623207.1")	-0.0694027	-0.451148	-1.23954	0.215965	0.503612	-5.24068
2008	ENSG00000281100.1	ENSG00000281100	TEC			InGen	0.428134	1	ENST00000631338.1	-0.0565155	0.667715	-1.26065	0.208264	0.493831	-5.44055
11177	ENSG00000168016.13	ENSG00000168016	protein_coding	TRANK1	9881	InGen	3.38898	3	c("ENST00000429976.5", "ENST00000463984.1", "ENST00000463764.2")	-0.0240261	6.15871	-0.858358	0.391275	0.673163	-6.84254
546	ENSG00000234073.1	ENSG00000234073	processed_pseudogene			InGen	0.17116	1	ENST00000441346.1	0.0880091	-2.66723	0.899191	0.369161	0.655353	-5.18011
556	ENSG00000272334.1	ENSG00000272334	lincRNA			InGen	0.0855196	1	ENST00000607089.1	-0.0792195	-3.81829	-0.557461	0.577565	0.80616	-5.2193
8126	ENSG00000178567.7	ENSG00000178567	protein_coding	EPM2AIP1	9852	InGen	4.46734	3	c("ENST00000322716.7", "ENST00000623924.1", "ENST00000624586.1")	-0.00943867	6.20453	-0.805587	0.421021	0.696434	-6.89041
3532	ENSG00000076242.14	ENSG00000076242	protein_coding	MLH1	4292	InGen	3.93739	23	c("ENST00000231790.6", "ENST00000536378.5", "ENST00000457004.5", "ENST00000432299.5", "ENST00000442249.5", "ENST00000454028.5", "ENST00000456676.6", "ENST00000458205.6", "ENST00000476172.5", "ENST00000539477.5", "ENST00000455445.6", "ENST00000441265.5", "ENST00000435176.5", "ENST00000429117.5", "ENST00000492474.5", "ENST00000466900.5", "ENST00000485889.1", "ENST00000447829.5", "ENST00000458009.5", "ENST00000413212.1", "ENST00000616768.4", "ENST00000413740.1", "ENST00000450420.5")	-0.00990557	4.81913	-0.739877	0.459864	0.726132	-6.78817
492	ENSG00000224858.5	ENSG00000224858	processed_pseudogene	RPL29P11		InGen	0.223837	1	ENST00000494408.1	-0.127741	-2.48168	-1.18901	0.235231	0.525663	-4.92242
10644	ENSG00000093167.17	ENSG00000093167	protein_coding	LRRFIP2	9209	InGen	2.33706	20	c("ENST00000354379.8", "ENST00000336686.8", "ENST00000460646.5", "ENST00000421276.6", "ENST00000496479.5", "ENST00000396428.6", "ENST00000440230.5", "ENST00000440742.2", "ENST00000487246.1", "ENST00000416425.5", "ENST00000481682.1", "ENST00000461672.5", "ENST00000438374.5", "ENST00000434749.5", "ENST00000436858.5", "ENST00000452742.5", "ENST00000482466.5", "ENST00000490597.5", "ENST00000496825.2", "ENST00000483306.2")	-0.0369492	5.65525	-2.43536	0.0153692	0.102206	-4.22944
102	ENSG00000206645.1	ENSG00000206645	misc_RNA			InGen	0.879581	1	ENST00000383918.1	-0.137786	-2.6484	-1.32691	0.185393	0.466348	-4.76328
447	ENSG00000224080.1	ENSG00000224080	processed_pseudogene	UBE2FP1		InGen	0.430028	1	ENST00000416536.1	0.0474697	-1.50115	0.666966	0.505228	0.759398	-5.50914
628	ENSG00000271993.1	ENSG00000271993	antisense			InGen	0.593955	1	ENST00000607744.1	-0.0911535	-0.497066	-1.85476	0.0644605	0.254321	-4.32487
463	ENSG00000231449.1	ENSG00000231449	processed_pseudogene			InGen	0.34849	1	ENST00000447946.1	0.0246189	-1.94378	0.285033	0.775785	0.909818	-5.59794
1210	ENSG00000271653.1	ENSG00000271653	lincRNA			InGen	0.194547	1	ENST00000603982.1	0.069408	-1.56233	0.758554	0.448623	0.717807	-5.45657
2389	ENSG00000270194.1	ENSG00000270194	antisense			InGen	0.142087	1	ENST00000604992.1	0.073575	-0.628525	1.15946	0.247047	0.538501	-5.27621
10737	ENSG00000144674.16	ENSG00000144674	protein_coding	GOLGA4	2803	InGen	7.99579	12	c("ENST00000361924.6", "ENST00000435830.6", "ENST00000444882.5", "ENST00000356847.8", "ENST00000617480.4", "ENST00000450863.6", "ENST00000429018.5", "ENST00000431105.1", "ENST00000419177.3", "ENST00000437131.1", "ENST00000497537.1", "ENST00000498250.1")	0.0100197	7.44488	0.796566	0.426236	0.700825	-6.99416
906	ENSG00000230409.3	ENSG00000230409	processed_pseudogene	TCEA1P2		InGen	4.12673	1	ENST00000420496.3	-0.0478925	2.85916	-0.991842	0.321951	0.614071	-6.18547
118	ENSG00000222208.1	ENSG00000222208	rRNA	RNA5SP129		InGen	0.665603	1	ENST00000410276.1	0.0206182	-2.79507	0.207733	0.835557	0.936183	-5.45975
3072	ENSG00000198590.11	ENSG00000198590	lincRNA	C3orf35		InGen	0.360517	8	c("ENST00000425932.5", "ENST00000328376.9", "ENST00000332506.7", "ENST00000466204.5", "ENST00000481400.5", "ENST00000426078.5", "ENST00000425564.2", "ENST00000452017.3")	0.0199641	1.11889	0.58769	0.557115	0.79437	-6.112
8277	ENSG00000144668.11	ENSG00000144668	protein_coding	ITGA9	3680	InGen	0.660617	4	c("ENST00000422441.5", "ENST00000264741.9", "ENST00000461533.1", "ENST00000411817.2")	0.028046	3.39001	0.822618	0.411278	0.688312	-6.46207
6651	ENSG00000235257.8	ENSG00000235257	processed_transcript	ITGA9-AS1	101928153	InGen	0.642202	19	c("ENST00000449586.1", "ENST00000630762.2", "ENST00000438136.5", "ENST00000450990.5", "ENST00000420870.5", "ENST00000439246.5", "ENST00000445429.5", "ENST00000626336.2", "ENST00000457661.5", "ENST00000608505.3", "ENST00000430620.3", "ENST00000429532.5", "ENST00000630986.2", "ENST00000614028.4", "ENST00000629314.2", "ENST00000630010.2", "ENST00000630589.2", "ENST00000366441.4", "ENST00000594579.1")	-0.10098	3.10075	-4.32553	1.98082e-05	0.000721655	2.2875
525	ENSG00000236411.1	ENSG00000236411	processed_pseudogene	NDUFAF4P3		InGen	0.824954	1	ENST00000456468.1	-0.128651	-0.235658	-2.32878	0.0204322	0.123737	-3.4505
5796	ENSG00000144677.14	ENSG00000144677	protein_coding	CTDSPL	10217	InGen	3.18582	8	c("ENST00000443503.6", "ENST00000273179.9", "ENST00000435525.1", "ENST00000486978.5", "ENST00000310189.3", "ENST00000416688.5", "ENST00000447745.5", "ENST00000436654.1")	0.0103399	5.21924	0.634923	0.525888	0.773681	-6.91394
77	ENSG00000199075.1	ENSG00000199075	miRNA	MIR26A1	407015	InGen	0.705506	1	ENST00000362205.1	0.0119217	-3.48653	0.0992437	0.921001	0.970857	-5.3904
6476	ENSG00000136059.14	ENSG00000136059	protein_coding	VILL	50853	InGen	0.889083	11	c("ENST00000283713.10", "ENST00000416303.5", "ENST00000492491.6", "ENST00000460040.1", "ENST00000383759.6", "ENST00000484717.5", "ENST00000465644.5", "ENST00000412008.5", "ENST00000463080.2", "ENST00000486616.5", "ENST00000488209.1")	0.00754631	3.50446	0.176294	0.860163	0.946687	-6.80308
4314	ENSG00000187091.13	ENSG00000187091	protein_coding	PLCD1	5333	InGen	2.0934	9	c("ENST00000417185.6", "ENST00000461445.5", "ENST00000463876.5", "ENST00000334661.4", "ENST00000495395.1", "ENST00000484829.5", "ENST00000495367.1", "ENST00000479619.1", "ENST00000473834.1")	-0.00117694	4.11732	-0.0427155	0.965952	0.986824	-6.94544
102	ENSG00000200579.1	ENSG00000200579	misc_RNA			InGen	0.0714638	1	ENST00000363709.1	-0.0351784	-5.44636	-0.333009	0.739324	0.893805	-5.12181
8338	ENSG00000008226.19	ENSG00000008226	protein_coding	DLEC1	9940	InGen	0.319112	7	c("ENST00000440294.6", "ENST00000346219.7", "ENST00000308059.10", "ENST00000447130.1", "ENST00000469151.1", "ENST00000477260.1", "ENST00000478428.1")	0.162599	1.89551	1.6456	0.100733	0.333516	-5.15617
7106	ENSG00000060971.17	ENSG00000060971	protein_coding	ACAA1	30	InGen	2.44897	20	c("ENST00000451419.1", "ENST00000333167.12", "ENST00000301810.11", "ENST00000411549.5", "ENST00000625927.2", "ENST00000627515.2", "ENST00000469559.5", "ENST00000480865.5", "ENST00000450296.5", "ENST00000452171.5", "ENST00000469600.1", "ENST00000421218.1", "ENST00000440176.5", "ENST00000423611.5", "ENST00000447223.5", "ENST00000418880.1", "ENST00000465181.1", "ENST00000484284.5", "ENST00000460424.5", "ENST00000489559.1")	-0.0407563	5.1423	-2.58057	0.0102653	0.0780797	-3.81912
3989	ENSG00000172936.12	ENSG00000172936	protein_coding	MYD88	4615	InGen	0.496791	11	c("ENST00000417037.6", "ENST00000396334.7", "ENST00000424893.5", "ENST00000416282.2", "ENST00000460295.1", "ENST00000495303.5", "ENST00000443433.6", "ENST00000421516.1", "ENST00000481122.5", "ENST00000484513.1", "ENST00000463956.1")	0.0482266	1.90668	1.42406	0.15531	0.424506	-5.47271
6075	ENSG00000172939.8	ENSG00000172939	protein_coding	OXSR1	9943	InGen	2.52451	6	c("ENST00000492714.1", "ENST00000446845.5", "ENST00000311806.7", "ENST00000426620.5", "ENST00000483695.1", "ENST00000467900.1")	-0.00251284	4.9467	-0.199894	0.841678	0.939258	-7.06088
2555	ENSG00000172940.11	ENSG00000172940	protein_coding	SLC22A13	9390	InGen	0.171676	2	c("ENST00000311856.8", "ENST00000415844.1")	-0.0847334	-0.346128	-1.58939	0.112863	0.35623	-4.78964
3659	ENSG00000144671.10	ENSG00000144671	protein_coding	SLC22A14	9389	InGen	0.135192	4	c("ENST00000466887.5", "ENST00000448498.5", "ENST00000496724.1", "ENST00000273173.4")	-0.0229996	-0.164211	-0.470679	0.63816	0.839598	-5.89696
5343	ENSG00000093217.9	ENSG00000093217	protein_coding	XYLB	9942	InGen	0.327511	5	c("ENST00000427323.5", "ENST00000207870.7", "ENST00000424034.5", "ENST00000487569.1", "ENST00000472721.1")	0.00927184	1.78257	0.310886	0.75607	0.900962	-6.38304
2517	ENSG00000229589.1	ENSG00000229589	antisense	ACVR2B-AS1	100128640	InGen	0.185354	1	ENST00000441531.1	-0.0458214	-0.130094	-0.921731	0.357296	0.645412	-5.60435
15744	ENSG00000114739.13	ENSG00000114739	protein_coding	ACVR2B	93	InGen	1.07629	3	c("ENST00000352511.4", "ENST00000465020.5", "ENST00000461232.1")	-0.00388333	5.07801	-0.248567	0.803839	0.922057	-7.06682
5223	ENSG00000157036.12	ENSG00000157036	protein_coding	EXOG	9941	InGen	1.68629	17	c("ENST00000412107.5", "ENST00000436414.5", "ENST00000287675.9", "ENST00000443942.5", "ENST00000630638.1", "ENST00000431472.5", "ENST00000447573.5", "ENST00000489813.1", "ENST00000422077.6", "ENST00000454803.6", "ENST00000438992.5", "ENST00000457367.5", "ENST00000453767.1", "ENST00000450732.1", "ENST00000470291.6", "ENST00000474071.5", "ENST00000483749.1")	-0.00655834	4.16513	-0.424691	0.67132	0.860025	-6.86389
10017	ENSG00000183873.15	ENSG00000183873	protein_coding	SCN5A	6331	InGen	0.0928474	14	c("ENST00000414099.6", "ENST00000423572.6", "ENST00000413689.5", "ENST00000425664.5", "ENST00000451551.6", "ENST00000333535.8", "ENST00000455624.6", "ENST00000450102.6", "ENST00000449557.6", "ENST00000464652.1", "ENST00000491944.1", "ENST00000612060.1", "ENST00000476683.1", "ENST00000327956.6")	0.144307	0.71875	2.79491	0.00547385	0.0499581	-2.4876
7703	ENSG00000168356.11	ENSG00000168356	protein_coding	SCN11A	11280	InGen	0.143353	3	c("ENST00000302328.7", "ENST00000456224.7", "ENST00000444237.2")	0.0550979	1.12618	1.27079	0.204637	0.489462	-5.50447
7488	ENSG00000114742.13	ENSG00000114742	protein_coding	WDR48	57599	InGen	4.96768	10	c("ENST00000302313.9", "ENST00000423296.6", "ENST00000413099.6", "ENST00000433841.6", "ENST00000420940.6", "ENST00000441361.1", "ENST00000489838.5", "ENST00000463198.1", "ENST00000477197.1", "ENST00000466405.1")	-0.0160015	6.24036	-1.39367	0.16429	0.437997	-6.25072
6256	ENSG00000114745.13	ENSG00000114745	protein_coding	GORASP1	64689	InGen	3.35728	27	c("ENST00000441302.6", "ENST00000319283.7", "ENST00000453680.5", "ENST00000452389.6", "ENST00000422110.6", "ENST00000431601.5", "ENST00000479927.5", "ENST00000476334.1", "ENST00000427459.4", "ENST00000470910.5", "ENST00000419156.5", "ENST00000489587.1", "ENST00000466443.1", "ENST00000488479.1", "ENST00000473827.5", "ENST00000479124.1", "ENST00000437458.3", "ENST00000416741.5", "ENST00000411813.5", "ENST00000493851.5", "ENST00000492064.5", "ENST00000413243.3", "ENST00000441081.1", "ENST00000493938.5", "ENST00000493751.1", "ENST00000486133.1", "ENST00000469471.1")	-0.0221473	5.41638	-1.62522	0.105004	0.341903	-5.82695
7735	ENSG00000168026.17	ENSG00000168026	protein_coding	TTC21A	199223	InGen	0.675337	19	c("ENST00000431162.6", "ENST00000479954.5", "ENST00000430597.6", "ENST00000493337.5", "ENST00000431559.5", "ENST00000490036.5", "ENST00000459702.1", "ENST00000425163.5", "ENST00000440121.1", "ENST00000466875.1", "ENST00000471025.1", "ENST00000473587.1", "ENST00000472866.6", "ENST00000493856.5", "ENST00000481734.1", "ENST00000465962.1", "ENST00000490245.1", "ENST00000621888.1", "ENST00000460460.1")	-0.0302458	3.30508	-1.06304	0.288489	0.581261	-6.224
3214	ENSG00000144655.14	ENSG00000144655	protein_coding	CSRNP1	64651	InGen	2.37204	2	c("ENST00000273153.9", "ENST00000514182.1")	-0.0667244	3.51487	-1.16279	0.245697	0.536691	-6.15709
3655	ENSG00000168329.13	ENSG00000168329	protein_coding	CX3CR1	1524	InGen	4.22078	6	c("ENST00000399220.2", "ENST00000542107.5", "ENST00000541347.5", "ENST00000358309.3", "ENST00000435290.1", "ENST00000412814.1")	-0.107032	4.57261	-1.79691	0.0732009	0.274179	-5.42864
2151	ENSG00000144659.10	ENSG00000144659	protein_coding	SLC25A38	54977	InGen	3.79034	2	c("ENST00000273158.8", "ENST00000431510.1")	-0.00748902	4.03456	-0.472312	0.636995	0.839034	-6.82082
3936	ENSG00000168028.13	ENSG00000168028	protein_coding	RPSA	3921	InGen	28.9657	9	c("ENST00000301821.10", "ENST00000477325.1", "ENST00000475346.1", "ENST00000487876.1", "ENST00000458478.5", "ENST00000443003.2", "ENST00000444512.2", "ENST00000478027.2", "ENST00000495394.1")	0.0597923	7.78864	2.96022	0.00328103	0.0348244	-3.01217
9237	ENSG00000168314.17	ENSG00000168314	protein_coding	MOBP	4336	InGen	32.7314	13	c("ENST00000451925.5", "ENST00000428261.5", "ENST00000420739.5", "ENST00000415443.5", "ENST00000447324.5", "ENST00000383754.7", "ENST00000436143.6", "ENST00000441980.6", "ENST00000311042.10", "ENST00000452959.6", "ENST00000424090.5", "ENST00000442631.5", "ENST00000479860.1")	-0.13932	8.97338	-3.0427	0.00251956	0.0289152	-2.83981
5872	ENSG00000170011.13	ENSG00000170011	protein_coding	MYRIP	25924	InGen	1.522	10	c("ENST00000444716.5", "ENST00000302541.10", "ENST00000396217.7", "ENST00000425621.5", "ENST00000458292.5", "ENST00000458441.5", "ENST00000475082.5", "ENST00000459828.5", "ENST00000482033.5", "ENST00000539167.2")	0.126147	4.09006	5.53105	6.1906e-08	7.00864e-06	7.62848
142	ENSG00000201570.1	ENSG00000201570	snRNA	RNU4-56P		InGen	0.188962	1	ENST00000364700.1	0.296858	-4.303	2.17621	0.030199	0.160085	-3.52285
5433	ENSG00000280739.2	ENSG00000280739	processed_transcript	EIF1B-AS1	440952	InGen	0.26667	6	c("ENST00000625390.2", "ENST00000629217.2", "ENST00000631175.2", "ENST00000628298.2", "ENST00000629723.1", "ENST00000626073.1")	0.00841331	1.51834	0.274435	0.78391	0.913452	-6.3313
134	ENSG00000202517.1	ENSG00000202517	snoRNA			InGen	0.0948181	1	ENST00000365647.1	0.076158	-5.06178	0.626294	0.531525	0.777343	-5.05977
1912	ENSG00000114784.3	ENSG00000114784	protein_coding	EIF1B	10289	InGen	8.75266	4	c("ENST00000232905.3", "ENST00000462088.1", "ENST00000488260.1", "ENST00000487151.1")	0.0198562	5.06432	1.15116	0.250443	0.542736	-6.43413
2961	ENSG00000223797.5	ENSG00000223797	antisense	ENTPD3-AS1	285266	InGen	0.891463	4	c("ENST00000439293.5", "ENST00000425156.5", "ENST00000452768.5", "ENST00000420850.1")	-0.0298942	2.41081	-1.20252	0.229963	0.520124	-5.85764
565	ENSG00000230274.1	ENSG00000230274	processed_pseudogene	PGAM1P3		InGen	0.103628	1	ENST00000420790.1	-0.0331792	-3.34877	-0.283932	0.776628	0.910246	-5.37499
3365	ENSG00000168032.8	ENSG00000168032	protein_coding	ENTPD3	956	InGen	13.9559	4	c("ENST00000301825.7", "ENST00000439533.5", "ENST00000456402.5", "ENST00000445129.1")	0.146419	6.45595	3.40966	0.000725337	0.0117113	-1.53041
8626	ENSG00000188846.13	ENSG00000188846	protein_coding	RPL14	9045	InGen	9.62383	9	c("ENST00000338970.10", "ENST00000465325.1", "ENST00000396203.6", "ENST00000416518.1", "ENST00000435633.5", "ENST00000479563.5", "ENST00000465280.1", "ENST00000481798.1", "ENST00000461368.1")	0.0235937	7.36311	2.11044	0.0355205	0.177075	-5.09526
4514	ENSG00000177873.12	ENSG00000177873	protein_coding	ZNF619	285267	InGen	0.811852	10	c("ENST00000314686.9", "ENST00000429348.6", "ENST00000447116.6", "ENST00000462961.5", "ENST00000456778.5", "ENST00000520737.5", "ENST00000494154.6", "ENST00000522736.5", "ENST00000432264.2", "ENST00000521353.5")	-0.055462	2.85486	-2.47033	0.0139688	0.096031	-3.68555
3457	ENSG00000177842.11	ENSG00000177842	protein_coding	ZNF620	253639	InGen	0.899158	4	c("ENST00000420891.5", "ENST00000314529.10", "ENST00000418905.1", "ENST00000433723.2")	0.0479387	2.62927	2.01635	0.0445173	0.203942	-4.63368
8354	ENSG00000172888.11	ENSG00000172888	protein_coding	ZNF621	285268	InGen	2.66961	8	c("ENST00000403205.6", "ENST00000310898.5", "ENST00000339296.9", "ENST00000431278.5", "ENST00000490457.5", "ENST00000462161.5", "ENST00000453351.1", "ENST00000492098.1")	-0.00347496	5.46364	-0.21181	0.832377	0.934781	-7.1186
255	ENSG00000234287.1	ENSG00000234287	processed_pseudogene			InGen	3.69164	1	ENST00000457554.1	0.00933269	0.82859	0.232639	0.816176	0.928227	-6.20324
6614	ENSG00000168036.16	ENSG00000168036	protein_coding	CTNNB1	1499	InGen	22.7668	15	c("ENST00000426215.5", "ENST00000405570.5", "ENST00000433400.5", "ENST00000431914.5", "ENST00000396183.7", "ENST00000349496.9", "ENST00000453024.5", "ENST00000396185.7", "ENST00000450969.5", "ENST00000441708.1", "ENST00000488914.1", "ENST00000465552.1", "ENST00000482042.1", "ENST00000485265.1", "ENST00000471014.1")	0.0101767	8.21139	0.972633	0.331399	0.621539	-6.89141
6579	ENSG00000168038.10	ENSG00000168038	protein_coding	ULK4	54986	InGen	1.37419	12	c("ENST00000489118.1", "ENST00000301831.8", "ENST00000460406.1", "ENST00000420927.5", "ENST00000481226.1", "ENST00000484323.1", "ENST00000459802.5", "ENST00000497684.1", "ENST00000453224.5", "ENST00000431379.5", "ENST00000414606.1", "ENST00000460978.1")	0.029454	4.15454	0.88077	0.379039	0.662906	-6.5684
166	ENSG00000252409.1	ENSG00000252409	scaRNA			InGen	0.165384	1	ENST00000516600.1	0.0115606	-4.38713	0.0882533	0.929725	0.973863	-5.26989
305	ENSG00000222942.1	ENSG00000222942	misc_RNA	RN7SKP58		InGen	0.10852	1	ENST00000411010.1	0.227384	-4.03763	1.69709	0.0905564	0.31354	-4.21851
245	ENSG00000223513.1	ENSG00000223513	processed_pseudogene	ATP6V0E1P2		InGen	0.184641	1	ENST00000441771.1	0.0988486	-3.7686	0.762312	0.44638	0.716205	-5.1233
98	ENSG00000251986.1	ENSG00000251986	misc_RNA			InGen	0.340743	1	ENST00000516177.1	-0.0744271	-4.10549	-0.549671	0.582891	0.80919	-5.18821
143	ENSG00000212145.2	ENSG00000212145	snoRNA			InGen	0.120389	1	ENST00000390843.2	-0.023166	-4.86968	-0.163241	0.870422	0.951044	-5.21123
10992	ENSG00000182606.14	ENSG00000182606	protein_coding	TRAK1	22906	InGen	3.62565	10	c("ENST00000487159.5", "ENST00000484786.5", "ENST00000327628.9", "ENST00000449246.5", "ENST00000613405.4", "ENST00000418790.5", "ENST00000341421.7", "ENST00000396175.5", "ENST00000469506.3", "ENST00000427771.1")	0.0238424	6.31048	1.68987	0.0919316	0.316573	-5.8046
126	ENSG00000222872.1	ENSG00000222872	snRNA	RNU4-78P		InGen	1.02661	1	ENST00000410940.1	0.00250993	-2.16129	0.0288514	0.976999	0.991018	-5.57936
2085	ENSG00000187094.11	ENSG00000187094	protein_coding	CCK	885	InGen	0.304745	4	c("ENST00000334681.9", "ENST00000396169.6", "ENST00000434608.1", "ENST00000484359.1")	0.00639248	-0.147031	0.0889863	0.929143	0.97369	-5.99837
7384	ENSG00000114812.12	ENSG00000114812	protein_coding	VIPR1	7433	InGen	0.646625	17	c("ENST00000433647.5", "ENST00000473495.1", "ENST00000490161.1", "ENST00000487545.1", "ENST00000450274.5", "ENST00000436487.5", "ENST00000443646.5", "ENST00000438259.6", "ENST00000543411.5", "ENST00000439910.5", "ENST00000439731.5", "ENST00000325123.4", "ENST00000446673.5", "ENST00000473575.1", "ENST00000495189.1", "ENST00000465338.1", "ENST00000498102.1")	-0.153936	3.24755	-4.00062	7.69312e-05	0.00206472	0.982223
8159	ENSG00000093183.13	ENSG00000093183	protein_coding	SEC22C	9117	InGen	3.68956	16	c("ENST00000451653.5", "ENST00000423701.6", "ENST00000273156.11", "ENST00000417572.5", "ENST00000449617.5", "ENST00000264454.7", "ENST00000456515.5", "ENST00000493107.5", "ENST00000383750.8", "ENST00000450981.5", "ENST00000445388.5", "ENST00000454141.5", "ENST00000416880.5", "ENST00000487701.1", "ENST00000420163.1", "ENST00000456222.1")	-0.0221155	5.94023	-1.85895	0.0638622	0.253173	-5.47553
1301	ENSG00000008324.10	ENSG00000008324	protein_coding	SS18L2	51188	InGen	3.60366	3	c("ENST00000447630.5", "ENST00000011691.4", "ENST00000474941.1")	0.0545281	3.16585	2.6328	0.00883892	0.0705024	-3.36144
17356	ENSG00000114857.17	ENSG00000114857	protein_coding	NKTR	4820	InGen	3.29479	19	c("ENST00000232978.12", "ENST00000468735.6", "ENST00000460910.5", "ENST00000487466.5", "ENST00000429888.5", "ENST00000617821.4", "ENST00000459950.1", "ENST00000442970.5", "ENST00000445842.1", "ENST00000478488.1", "ENST00000465584.5", "ENST00000466553.1", "ENST00000498730.5", "ENST00000472127.1", "ENST00000508351.5", "ENST00000460807.2", "ENST00000464315.1", "ENST00000472258.1", "ENST00000490189.1")	0.0317373	6.80856	2.17333	0.0304173	0.160943	-4.92252
785	ENSG00000230084.5	ENSG00000230084	antisense			InGen	2.94469	3	c("ENST00000438017.5", "ENST00000445452.1", "ENST00000434363.1")	-0.0640934	2.16917	-1.56815	0.117738	0.364323	-5.31336
3781	ENSG00000114853.13	ENSG00000114853	protein_coding	ZBTB47	92999	InGen	10.7798	2	c("ENST00000232974.10", "ENST00000505904.1")	-0.00706286	6.34421	-0.436527	0.66272	0.854718	-7.12994
2891	ENSG00000010282.14	ENSG00000010282	protein_coding	HHATL	57467	InGen	8.7749	12	c("ENST00000490003.5", "ENST00000466007.1", "ENST00000426666.5", "ENST00000310417.9", "ENST00000441594.5", "ENST00000480939.1", "ENST00000457462.5", "ENST00000416756.5", "ENST00000455195.5", "ENST00000417472.5", "ENST00000442469.1", "ENST00000497000.1")	-0.229194	5.6624	-5.00735	8.71622e-07	5.93821e-05	4.91577
4966	ENSG00000244607.5	ENSG00000244607	protein_coding	CCDC13	152206	InGen	0.720957	9	c("ENST00000479631.5", "ENST00000496027.5", "ENST00000310232.10", "ENST00000466031.5", "ENST00000472921.1", "ENST00000482100.1", "ENST00000479576.5", "ENST00000492806.5", "ENST00000435327.2")	-0.0233001	2.83636	-0.710203	0.478045	0.739261	-6.41573
1331	ENSG00000230970.3	ENSG00000230970	antisense	HHATL-AS1		InGen	0.0850523	3	c("ENST00000423165.1", "ENST00000600839.2", "ENST00000625517.1")	-0.0932807	-2.38925	-0.781087	0.435273	0.707355	-5.27701
2164	ENSG00000173811.10	ENSG00000173811	antisense	CCDC13-AS1	100874114	InGen	0.335638	2	c("ENST00000446950.5", "ENST00000418161.1")	0.0541495	0.240731	0.448593	0.653999	0.848658	-6.01077
1675	ENSG00000181061.13	ENSG00000181061	protein_coding	HIGD1A	25994	InGen	25.2819	5	c("ENST00000321331.11", "ENST00000418900.6", "ENST00000470543.1", "ENST00000430190.5", "ENST00000452906.3")	0.049145	6.36523	2.73527	0.00654627	0.0568916	-3.53314
5457	ENSG00000144648.15	ENSG00000144648	protein_coding	ACKR2	1238	InGen	0.131415	11	c("ENST00000565749.1", "ENST00000463699.5", "ENST00000460855.5", "ENST00000498111.5", "ENST00000442925.5", "ENST00000480215.5", "ENST00000422265.5", "ENST00000497921.2", "ENST00000492609.1", "ENST00000494619.1", "ENST00000493193.1")	-0.00636549	0.510865	-0.1655	0.868645	0.949945	-6.13084
1654	ENSG00000273291.5	ENSG00000273291	protein_coding			InGen	0.232956	4	c("ENST00000451200.6", "ENST00000418093.2", "ENST00000443313.5", "ENST00000446977.2")	0.102314	-0.5305	1.60537	0.109303	0.349951	-4.72122
2943	ENSG00000240747.7	ENSG00000240747	protein_coding	KRBOX1	100506243	InGen	0.0634179	4	c("ENST00000426937.5", "ENST00000383748.8", "ENST00000418176.1", "ENST00000463888.1")	0.01173	-1.52341	0.154751	0.877105	0.953288	-5.6885
5070	ENSG00000182983.14	ENSG00000182983	protein_coding	ZNF662	389114	InGen	0.879294	5	c("ENST00000440367.6", "ENST00000328199.6", "ENST00000475386.1", "ENST00000422021.1", "ENST00000430067.2")	-0.0165421	3.10622	-0.824291	0.410329	0.687698	-6.39247
4411	ENSG00000144649.8	ENSG00000144649	protein_coding	FAM198A	729085	InGen	1.28424	5	c("ENST00000273146.6", "ENST00000488863.5", "ENST00000434206.1", "ENST00000492161.1", "ENST00000430121.2")	0.118418	3.36697	3.59052	0.000376529	0.0071378	-0.525783
331	ENSG00000232375.1	ENSG00000232375	unprocessed_pseudogene			InGen	0.334821	1	ENST00000417304.1	0.0610657	-2.54535	0.550073	0.582616	0.809116	-5.39242
2668	ENSG00000144647.5	ENSG00000144647	protein_coding	POMGNT2	84892	InGen	5.36513	2	c("ENST00000441964.1", "ENST00000344697.2")	0.00801353	4.82019	0.392633	0.694826	0.872317	-6.98777
509	ENSG00000227245.1	ENSG00000227245	lincRNA			InGen	0.072225	1	ENST00000457115.1	0.112349	-4.15006	0.776521	0.437959	0.709585	-5.07114
6981	ENSG00000163788.13	ENSG00000163788	protein_coding	SNRK	54861	InGen	4.71819	8	c("ENST00000454177.5", "ENST00000429705.6", "ENST00000296088.11", "ENST00000437827.1", "ENST00000462810.1", "ENST00000484791.1", "ENST00000481892.1", "ENST00000468628.2")	-0.000586538	6.01284	-0.0449316	0.964187	0.986207	-7.19628
305	ENSG00000241939.3	ENSG00000241939	misc_RNA	RN7SL517P		InGen	0.581778	1	ENST00000462240.3	0.0574325	-1.69258	0.774271	0.439286	0.710824	-5.40762
721	ENSG00000271941.1	ENSG00000271941	antisense			InGen	0.246496	1	ENST00000607513.1	0.052823	-1.62015	0.719517	0.472297	0.735514	-5.45239
750	ENSG00000234617.1	ENSG00000234617	antisense	SNRK-AS1		InGen	0.291444	1	ENST00000422681.1	0.0751647	-1.34471	1.11321	0.266371	0.559345	-5.18539
5287	ENSG00000160746.12	ENSG00000160746	protein_coding	ANO10	55129	InGen	2.12621	17	c("ENST00000466658.1", "ENST00000292246.7", "ENST00000350459.8", "ENST00000396091.7", "ENST00000414522.6", "ENST00000451430.6", "ENST00000448045.1", "ENST00000427171.5", "ENST00000428472.5", "ENST00000444344.5", "ENST00000456438.5", "ENST00000413397.5", "ENST00000439141.5", "ENST00000428831.1", "ENST00000436073.1", "ENST00000486959.1", "ENST00000495772.1")	0.00163863	4.48527	0.11426	0.909096	0.966445	-7.00558
515	ENSG00000223916.1	ENSG00000223916	processed_pseudogene			InGen	0.176204	1	ENST00000413663.1	0.0906744	-2.62586	0.941981	0.346844	0.635299	-5.13877
3172	ENSG00000011198.7	ENSG00000011198	protein_coding	ABHD5	51099	InGen	1.97473	7	c("ENST00000456453.5", "ENST00000458276.6", "ENST00000486764.1", "ENST00000013894.2", "ENST00000454293.1", "ENST00000413300.1", "ENST00000463153.1")	-0.00545488	3.6025	-0.274036	0.784217	0.913574	-6.80218
548	ENSG00000271192.1	ENSG00000271192	lincRNA			InGen	0.142365	1	ENST00000605537.1	0.00431676	-2.888	0.0394923	0.96852	0.987909	-5.46693
1069	ENSG00000272121.1	ENSG00000272121	lincRNA			InGen	0.255128	1	ENST00000606217.1	0.157614	-0.962817	2.78163	0.00569789	0.0513782	-2.32228
100	ENSG00000252980.1	ENSG00000252980	snRNA	RNU6-367P		InGen	2.2547	1	ENST00000517171.1	0.14148	-1.31246	2.21084	0.027685	0.151429	-3.57335
99	ENSG00000207954.1	ENSG00000207954	miRNA	MIR138-1	406929	InGen	9.03268	1	ENST00000385219.1	0.0827832	0.74002	1.79877	0.0729054	0.273395	-4.65689
5067	ENSG00000261786.1	ENSG00000261786	lincRNA			InGen	3.12185	1	ENST00000568686.1	0.0563981	4.82813	1.78698	0.0747947	0.278285	-5.47551
5334	ENSG00000173769.4	ENSG00000173769	protein_coding	TOPAZ1	375337	InGen	0.0693031	1	ENST00000309765.4	0.0336548	-0.654665	0.424051	0.671786	0.860352	-5.83287
612	ENSG00000271937.1	ENSG00000271937	antisense			InGen	0.0553311	1	ENST00000607510.1	0.0211594	-3.98291	0.149256	0.881437	0.955146	-5.30128
8743	ENSG00000179152.19	ENSG00000179152	protein_coding	TCAIM	285343	InGen	2.65734	12	c("ENST00000383746.7", "ENST00000417237.5", "ENST00000494638.5", "ENST00000396078.7", "ENST00000342649.8", "ENST00000462230.5", "ENST00000412611.6", "ENST00000444602.2", "ENST00000431657.5", "ENST00000462612.1", "ENST00000417768.1", "ENST00000469246.1")	-0.00234415	5.55033	-0.191752	0.848046	0.941619	-7.13223
1204	ENSG00000225873.3	ENSG00000225873	protein_coding	LINC00694		InGen	0.0947302	4	c("ENST00000636468.1", "ENST00000634610.1", "ENST00000416124.2", "ENST00000637612.1")	0.115293	-2.51172	1.04603	0.296261	0.589177	-5.06674
18871	ENSG00000185219.16	ENSG00000185219	protein_coding	ZNF445	353274	InGen	1.99186	5	c("ENST00000396077.7", "ENST00000425708.6", "ENST00000617032.1", "ENST00000460529.1", "ENST00000474600.1")	0.0133212	6.23347	1.07508	0.283071	0.576529	-6.64165
4225	ENSG00000178917.15	ENSG00000178917	protein_coding	ZNF852	285346	InGen	0.701631	3	c("ENST00000436261.5", "ENST00000489411.1", "ENST00000463067.1")	0.0728	2.50181	2.84744	0.00466407	0.044641	-2.64868
437	ENSG00000277509.1	ENSG00000277509	processed_pseudogene			InGen	0.0592695	1	ENST00000616549.1	0.0927537	-4.38013	0.721316	0.471191	0.734674	-5.08858
4208	ENSG00000196345.12	ENSG00000196345	protein_coding	ZKSCAN7	55888	InGen	0.536516	8	c("ENST00000426540.5", "ENST00000431636.5", "ENST00000341840.7", "ENST00000273320.7", "ENST00000418719.1", "ENST00000447279.2", "ENST00000496563.1", "ENST00000419137.2")	0.0410646	2.15674	1.67596	0.0946274	0.322008	-5.14123
456	ENSG00000236869.1	ENSG00000236869	antisense			InGen	0.792033	1	ENST00000457331.1	-0.05111	-0.455495	-1.10368	0.270481	0.563921	-5.36153
6513	ENSG00000144792.9	ENSG00000144792	protein_coding	ZNF660	285349	InGen	0.53929	4	c("ENST00000416644.5", "ENST00000468987.1", "ENST00000441021.5", "ENST00000322734.2")	0.00625111	2.77395	0.275746	0.782904	0.912874	-6.61468
1089	ENSG00000214820.3	ENSG00000214820	processed_pseudogene	MPRIPP1		InGen	0.273947	1	ENST00000452433.1	-0.0724953	-0.865501	-1.01373	0.311402	0.602939	-5.36756
6767	ENSG00000186448.14	ENSG00000186448	protein_coding	ZNF197	10168	InGen	2.59139	6	c("ENST00000412641.1", "ENST00000383744.8", "ENST00000344387.8", "ENST00000383745.6", "ENST00000334075.6", "ENST00000396058.1")	0.0107141	5.14618	0.892027	0.372984	0.658247	-6.71036
623	ENSG00000233509.2	ENSG00000233509	antisense	ZNF197-AS1	100874094	InGen	0.525906	1	ENST00000447691.2	0.0603196	-0.654678	1.10955	0.267944	0.560896	-5.31697
2663	ENSG00000169981.10	ENSG00000169981	protein_coding	ZNF35	7584	InGen	2.06956	6	c("ENST00000396056.6", "ENST00000432115.6", "ENST00000415571.6", "ENST00000399560.2", "ENST00000296092.7", "ENST00000453164.1")	0.0213539	3.48173	1.15935	0.247094	0.538513	-6.14829
1953	ENSG00000272077.1	ENSG00000272077	lincRNA			InGen	0.625852	1	ENST00000606008.1	-0.0280048	1.2746	-0.885259	0.376617	0.661264	-5.93027
3273	ENSG00000196653.11	ENSG00000196653	protein_coding	ZNF502	91392	InGen	1.461	4	c("ENST00000449836.5", "ENST00000436624.6", "ENST00000296091.8", "ENST00000411443.1")	0.0165407	3.27767	0.870124	0.384822	0.667243	-6.39485
3910	ENSG00000186446.11	ENSG00000186446	protein_coding	ZNF501	115560	InGen	1.11568	5	c("ENST00000396048.6", "ENST00000620116.4", "ENST00000486486.1", "ENST00000491543.5", "ENST00000484233.1")	-0.0354305	3.09004	-1.35829	0.175234	0.452764	-5.81336
5259	ENSG00000163807.5	ENSG00000163807	protein_coding	KIAA1143	57456	InGen	5.38623	2	c("ENST00000484437.1", "ENST00000296121.5")	-0.0230354	5.81433	-1.77002	0.0775834	0.284905	-5.6217
5285	ENSG00000163808.16	ENSG00000163808	protein_coding	KIF15	56992	InGen	0.249403	7	c("ENST00000326047.8", "ENST00000438321.5", "ENST00000481166.6", "ENST00000425755.5", "ENST00000493134.1", "ENST00000453693.1", "ENST00000422209.1")	-0.0180501	1.33556	-0.538186	0.590787	0.813525	-6.18115
3106	ENSG00000169964.6	ENSG00000169964	protein_coding	TMEM42	131616	InGen	1.81143	3	c("ENST00000302392.4", "ENST00000385049.1", "ENST00000477126.1")	-0.0320554	3.5231	-1.77697	0.0764308	0.281946	-5.26437
7609	ENSG00000163812.13	ENSG00000163812	protein_coding	ZDHHC3	51304	InGen	2.41131	11	c("ENST00000339420.6", "ENST00000466084.1", "ENST00000443879.2", "ENST00000296127.7", "ENST00000424952.6", "ENST00000479314.1", "ENST00000342790.8", "ENST00000433512.5", "ENST00000455235.5", "ENST00000419642.1", "ENST00000478669.1")	0.0345568	5.199	2.41144	0.0163973	0.106685	-4.24035
4442	ENSG00000075914.12	ENSG00000075914	protein_coding	EXOSC7	23016	InGen	1.71664	11	c("ENST00000461361.5", "ENST00000477865.1", "ENST00000482004.5", "ENST00000265564.7", "ENST00000467846.5", "ENST00000468667.5", "ENST00000491476.5", "ENST00000481405.1", "ENST00000498168.1", "ENST00000486727.1", "ENST00000459856.1")	-0.00224556	3.96126	-0.176512	0.859992	0.946662	-6.9014
1105	ENSG00000163815.5	ENSG00000163815	protein_coding	CLEC3B	7123	InGen	2.55151	3	c("ENST00000490386.1", "ENST00000296130.4", "ENST00000428034.1")	-0.155851	2.28403	-2.71624	0.00692634	0.0592352	-2.95512
6507	ENSG00000163814.7	ENSG00000163814	protein_coding	CDCP1	64866	InGen	0.192375	3	c("ENST00000296129.5", "ENST00000425231.2", "ENST00000490471.1")	0.240595	1.24684	4.30604	2.154e-05	0.000766256	2.4429
402	ENSG00000224094.1	ENSG00000224094	processed_pseudogene	RPS24P8		InGen	0.683325	1	ENST00000431490.1	-0.00495643	-0.974134	-0.0891857	0.928985	0.97369	-5.82554
1813	ENSG00000249992.1	ENSG00000249992	protein_coding	TMEM158	25907	InGen	8.73774	1	ENST00000503771.1	0.10006	4.90059	3.24333	0.00129363	0.0176505	-1.9129
5393	ENSG00000011376.9	ENSG00000011376	protein_coding	LARS2	23395	InGen	4.92309	8	c("ENST00000265537.7", "ENST00000415258.5", "ENST00000431023.5", "ENST00000414984.5", "ENST00000430399.1", "ENST00000467936.5", "ENST00000485461.1", "ENST00000474585.1")	-0.00179146	5.73106	-0.0795966	0.936603	0.976759	-7.16703
575	ENSG00000232455.2	ENSG00000232455	antisense	LARS2-AS1		InGen	0.0511193	1	ENST00000442534.2	-0.160894	-4.40919	-1.03969	0.299191	0.59199	-4.86685
12673	ENSG00000144791.9	ENSG00000144791	protein_coding	LIMD1	8994	InGen	0.581699	4	c("ENST00000465039.5", "ENST00000440097.5", "ENST00000273317.4", "ENST00000474665.1")	0.00719067	3.74618	0.263645	0.792206	0.917684	-6.83612
1651	ENSG00000230530.1	ENSG00000230530	antisense	LIMD1-AS1		InGen	0.292082	2	c("ENST00000427644.1", "ENST00000429798.1")	0.0223786	-0.108978	0.426725	0.669838	0.859478	-5.91984
7352	ENSG00000211456.10	ENSG00000211456	protein_coding	SACM1L	22908	InGen	3.2818	15	c("ENST00000464524.5", "ENST00000455997.5", "ENST00000418611.5", "ENST00000463237.5", "ENST00000389061.9", "ENST00000441228.5", "ENST00000463347.5", "ENST00000438671.3", "ENST00000478586.3", "ENST00000445499.2", "ENST00000463659.1", "ENST00000433336.1", "ENST00000464102.5", "ENST00000471207.1", "ENST00000485311.1")	0.000747163	5.62237	0.0622428	0.950405	0.982109	-7.15744
296	ENSG00000244357.3	ENSG00000244357	misc_RNA	RN7SL145P		InGen	0.428877	1	ENST00000469955.3	-0.0374489	-2.18125	-0.398562	0.690456	0.870142	-5.51365
1025	ENSG00000279017.1	ENSG00000279017	TEC			InGen	0.0540762	1	ENST00000623173.1	0.0528932	-3.57034	0.384564	0.700791	0.874263	-5.3204
6651	ENSG00000163817.15	ENSG00000163817	protein_coding	SLC6A20	54716	InGen	0.098555	7	c("ENST00000353278.8", "ENST00000358525.8", "ENST00000456124.6", "ENST00000473146.5", "ENST00000493980.1", "ENST00000413781.1", "ENST00000470226.1")	0.0382075	0.247892	0.425028	0.671074	0.859904	-6.00603
7201	ENSG00000163818.16	ENSG00000163818	protein_coding	LZTFL1	54585	InGen	2.25911	16	c("ENST00000296135.10", "ENST00000536047.5", "ENST00000539217.5", "ENST00000418700.5", "ENST00000448111.5", "ENST00000411866.5", "ENST00000469874.5", "ENST00000440576.2", "ENST00000478551.1", "ENST00000490463.5", "ENST00000495864.5", "ENST00000480156.5", "ENST00000445698.1", "ENST00000492333.5", "ENST00000472635.5", "ENST00000483279.1")	0.0448571	5.03149	2.58232	0.0102141	0.0778129	-3.80167
8895	ENSG00000163820.14	ENSG00000163820	protein_coding	FYCO1	79443	InGen	1.90549	5	c("ENST00000535325.5", "ENST00000433878.5", "ENST00000296137.6", "ENST00000438446.1", "ENST00000471739.1")	-0.00366786	5.03827	-0.2197	0.826231	0.931994	-7.067
2731	ENSG00000163823.3	ENSG00000163823	protein_coding	CCR1	1230	InGen	0.711954	1	ENST00000296140.3	0.0530497	1.63579	0.926963	0.354576	0.642812	-6.03261
656	ENSG00000223552.1	ENSG00000223552	antisense			InGen	0.263975	1	ENST00000451485.1	-0.102092	-1.81506	-1.21056	0.226871	0.516697	-5.0316
3672	ENSG00000160791.13	ENSG00000160791	protein_coding	CCR5	1234	InGen	0.115246	2	c("ENST00000292303.4", "ENST00000445772.1")	0.105153	-0.537116	1.43365	0.152553	0.420126	-5.0082
3061	ENSG00000121797.9	ENSG00000121797	protein_coding	CCRL2	9034	InGen	0.121473	7	c("ENST00000399036.3", "ENST00000495870.1", "ENST00000357392.4", "ENST00000400880.3", "ENST00000433848.1", "ENST00000400882.2", "ENST00000441909.1")	-0.149834	-0.673061	-2.10988	0.0355689	0.177225	-3.83538
4247	ENSG00000012223.12	ENSG00000012223	protein_coding	LTF	4057	InGen	1.10388	9	c("ENST00000231751.8", "ENST00000426532.6", "ENST00000417439.5", "ENST00000443496.5", "ENST00000493056.5", "ENST00000478874.2", "ENST00000462667.1", "ENST00000431944.1", "ENST00000498301.1")	0.225992	1.58098	1.07027	0.285226	0.578193	-5.89729
5622	ENSG00000163827.12	ENSG00000163827	protein_coding	LRRC2	79442	InGen	0.168291	4	c("ENST00000395905.7", "ENST00000296144.3", "ENST00000496388.1", "ENST00000469912.1")	0.0164472	0.605474	0.198101	0.843079	0.940002	-6.15617
2985	ENSG00000241186.8	ENSG00000241186	protein_coding	TDGF1	6997	InGen	0.17618	5	c("ENST00000542931.5", "ENST00000296145.5", "ENST00000493282.5", "ENST00000471721.1", "ENST00000459867.1")	-0.160174	-0.363671	-1.50158	0.134096	0.392225	-4.90501
9057	ENSG00000178038.16	ENSG00000178038	protein_coding	ALS2CL	259173	InGen	0.199873	10	c("ENST00000486301.5", "ENST00000318962.8", "ENST00000434140.5", "ENST00000415953.5", "ENST00000383742.7", "ENST00000431015.5", "ENST00000450172.5", "ENST00000423707.5", "ENST00000498817.5", "ENST00000473484.1")	-0.0701624	1.7029	-1.62656	0.10472	0.341524	-5.11859
1824	ENSG00000181585.3	ENSG00000181585	protein_coding	TMIE	259236	InGen	0.504752	1	ENST00000326431.3	-0.00398614	0.548902	-0.0531088	0.957675	0.984152	-6.15476
1857	ENSG00000178055.11	ENSG00000178055	protein_coding	PRSS42	339906	InGen	0.0614622	2	c("ENST00000447340.1", "ENST00000429665.3")	-0.0760008	-2.51565	-0.660227	0.509537	0.762193	-5.34479
1360	ENSG00000160808.9	ENSG00000160808	protein_coding	MYL3	4634	InGen	0.50682	3	c("ENST00000395869.5", "ENST00000292327.4", "ENST00000431168.1")	0.0833289	0.341439	1.58882	0.112992	0.356442	-4.91757
2758	ENSG00000160801.13	ENSG00000160801	protein_coding	PTH1R	5745	InGen	1.01738	8	c("ENST00000449590.5", "ENST00000418619.5", "ENST00000427125.6", "ENST00000430002.6", "ENST00000313049.9", "ENST00000428220.1", "ENST00000490109.1", "ENST00000422115.2")	-0.0472093	2.37828	-1.20607	0.228595	0.518533	-5.85279
129	ENSG00000273682.1	ENSG00000273682	processed_pseudogene			InGen	1.1426	1	ENST00000617367.1	-0.0165569	-1.84465	-0.18816	0.850859	0.943053	-5.61597
4754	ENSG00000160799.11	ENSG00000160799	protein_coding	CCDC12	151903	InGen	1.42225	13	c("ENST00000425441.5", "ENST00000292314.6", "ENST00000604367.1", "ENST00000605358.5", "ENST00000488069.5", "ENST00000603885.5", "ENST00000446836.5", "ENST00000494655.5", "ENST00000604164.5", "ENST00000604181.1", "ENST00000605875.1", "ENST00000460035.1", "ENST00000492819.1")	-0.0466181	3.77831	-3.0867	0.00218324	0.0259967	-2.2133
9819	ENSG00000160796.16	ENSG00000160796	protein_coding	NBEAL2	23218	InGen	0.482122	11	c("ENST00000450053.7", "ENST00000416683.5", "ENST00000475689.1", "ENST00000443829.5", "ENST00000441027.5", "ENST00000486870.1", "ENST00000423436.1", "ENST00000476095.5", "ENST00000461036.1", "ENST00000477412.1", "ENST00000469349.1")	-0.0433545	3.09415	-1.33074	0.184129	0.46479	-5.8572
10019	ENSG00000181555.19	ENSG00000181555	protein_coding	SETD2	29072	InGen	7.22786	8	c("ENST00000431180.5", "ENST00000330022.11", "ENST00000445387.5", "ENST00000409792.3", "ENST00000479832.1", "ENST00000492397.1", "ENST00000484689.1", "ENST00000412450.1")	-0.00191429	7.19342	-0.203786	0.838638	0.937626	-7.27104
4898	ENSG00000227398.3	ENSG00000227398	antisense	KIF9-AS1		InGen	0.621912	1	ENST00000429315.3	0.0263053	2.56283	1.11688	0.264803	0.557786	-5.99089
5850	ENSG00000088727.12	ENSG00000088727	protein_coding	KIF9	64147	InGen	0.72	13	c("ENST00000335044.6", "ENST00000265529.7", "ENST00000444589.6", "ENST00000452770.6", "ENST00000487440.5", "ENST00000443784.5", "ENST00000489391.1", "ENST00000484629.1", "ENST00000456548.5", "ENST00000425853.5", "ENST00000432493.5", "ENST00000425452.1", "ENST00000498584.1")	0.0591609	3.06973	1.88818	0.0598186	0.243128	-4.97013
104	ENSG00000239128.1	ENSG00000239128	snoRNA	SNORD13P3		InGen	0.523104	1	ENST00000459492.1	-0.116534	-3.38751	-0.984754	0.325417	0.616715	-5.00681
7064	ENSG00000114648.11	ENSG00000114648	protein_coding	KLHL18	23276	InGen	1.88738	6	c("ENST00000433449.5", "ENST00000437353.5", "ENST00000461084.5", "ENST00000232766.5", "ENST00000442272.1", "ENST00000483201.1")	0.0108553	4.74297	0.765465	0.444504	0.714664	-6.76186
2124	ENSG00000280173.1	ENSG00000280173	TEC			InGen	0.518215	1	ENST00000624214.1	0.0091345	1.13539	0.286495	0.774666	0.909327	-6.24237
1911	ENSG00000260236.1	ENSG00000260236	antisense			InGen	0.461142	1	ENST00000568593.1	-0.0159002	0.80119	-0.457401	0.647663	0.844662	-6.10317
5981	ENSG00000076201.14	ENSG00000076201	protein_coding	PTPN23	25930	InGen	2.6894	6	c("ENST00000602307.5", "ENST00000456221.5", "ENST00000265562.4", "ENST00000462998.1", "ENST00000477276.2", "ENST00000495653.1")	-0.0439857	4.9956	-2.99918	0.00289837	0.0318899	-2.66389
6301	ENSG00000114650.18	ENSG00000114650	protein_coding	SCAP	22937	InGen	5.84224	15	c("ENST00000428413.5", "ENST00000320017.10", "ENST00000441517.6", "ENST00000265565.9", "ENST00000545718.2", "ENST00000416208.5", "ENST00000465628.1", "ENST00000468965.2", "ENST00000494938.2", "ENST00000487942.1", "ENST00000416847.5", "ENST00000495603.2", "ENST00000420588.5", "ENST00000485967.1", "ENST00000448217.2")	-0.00673554	6.20617	-0.581701	0.561138	0.796758	-7.04581
3313	ENSG00000163832.15	ENSG00000163832	protein_coding	ELP6	54859	InGen	2.56967	15	c("ENST00000296149.8", "ENST00000442215.6", "ENST00000446787.5", "ENST00000439305.5", "ENST00000412761.5", "ENST00000444760.5", "ENST00000445044.5", "ENST00000461208.5", "ENST00000425291.5", "ENST00000494161.1", "ENST00000449409.5", "ENST00000414236.5", "ENST00000485029.5", "ENST00000483205.1", "ENST00000460502.1")	-0.0102864	4.10884	-0.793374	0.42809	0.702001	-6.63303
4366	ENSG00000114646.9	ENSG00000114646	protein_coding	CSPG5	10675	InGen	8.42561	5	c("ENST00000456150.5", "ENST00000264723.8", "ENST00000383738.6", "ENST00000610462.1", "ENST00000465441.1")	-0.0690254	5.9823	-2.28834	0.0227057	0.132554	-4.59982
7645	ENSG00000173473.10	ENSG00000173473	protein_coding	SMARCC1	6599	InGen	5.0969	8	c("ENST00000254480.9", "ENST00000425518.5", "ENST00000492896.1", "ENST00000483847.1", "ENST00000462198.5", "ENST00000485737.1", "ENST00000485833.1", "ENST00000454240.1")	-0.0376682	6.27301	-2.83867	0.0047912	0.0454583	-3.24371
1428	ENSG00000214773.1	ENSG00000214773	sense_intronic			InGen	0.148371	1	ENST00000398957.1	-0.0822127	-1.41193	-1.28777	0.198667	0.482367	-4.98487
7744	ENSG00000132153.14	ENSG00000132153	protein_coding	DHX30	22907	InGen	5.71415	15	c("ENST00000472718.5", "ENST00000445061.5", "ENST00000476446.5", "ENST00000415400.5", "ENST00000492893.5", "ENST00000395745.6", "ENST00000441384.5", "ENST00000348968.8", "ENST00000446256.6", "ENST00000619982.4", "ENST00000457607.1", "ENST00000471082.1", "ENST00000470959.1", "ENST00000461905.1", "ENST00000474183.1")	-0.0181305	6.49772	-1.81503	0.0703645	0.267702	-5.60341
124	ENSG00000274420.1	ENSG00000274420	misc_RNA			InGen	0.213533	1	ENST00000621834.1	0.310975	-4.39484	2.35822	0.0189051	0.117209	-3.2207
14943	ENSG00000047849.21	ENSG00000047849	protein_coding	MAP4	4134	InGen	16.5139	16	c("ENST00000429422.5", "ENST00000395734.7", "ENST00000426837.6", "ENST00000360240.10", "ENST00000420772.6", "ENST00000335271.9", "ENST00000477765.1", "ENST00000383736.3", "ENST00000462206.1", "ENST00000497735.1", "ENST00000482752.1", "ENST00000423088.5", "ENST00000633710.1", "ENST00000434267.5", "ENST00000439356.2", "ENST00000468075.2")	-0.0345853	8.8968	-2.05028	0.0410721	0.194262	-5.31622
107	ENSG00000199591.1	ENSG00000199591	misc_RNA			InGen	0.201951	1	ENST00000362721.1	0.077527	-4.54287	0.578453	0.563325	0.797935	-5.13152
755	ENSG00000224895.1	ENSG00000224895	processed_pseudogene	VPS26BP1		InGen	0.223472	1	ENST00000417155.1	0.11205	-1.81379	1.33071	0.18414	0.46479	-4.87054
4117	ENSG00000164045.11	ENSG00000164045	protein_coding	CDC25A	993	InGen	0.153077	5	c("ENST00000302506.7", "ENST00000351231.7", "ENST00000459900.1", "ENST00000443342.5", "ENST00000437972.1")	-0.0834358	0.220799	-1.85173	0.0648965	0.255345	-4.45811
180	ENSG00000231884.1	ENSG00000231884	processed_pseudogene	NDUFB1P1		InGen	0.112215	1	ENST00000435191.1	-0.0316866	-4.56983	-0.230371	0.817936	0.928715	-5.23047
5521	ENSG00000164048.13	ENSG00000164048	protein_coding	ZNF589	51385	InGen	1.53402	7	c("ENST00000354698.7", "ENST00000427617.6", "ENST00000412564.5", "ENST00000440261.6", "ENST00000448461.5", "ENST00000457782.5", "ENST00000454212.1")	0.058173	4.08003	3.47807	0.000567873	0.00973643	-1.03234
108	ENSG00000199476.1	ENSG00000199476	misc_RNA			InGen	1.15675	1	ENST00000362606.1	0.110957	-2.08576	1.32638	0.185567	0.466601	-4.8313
583	ENSG00000228638.1	ENSG00000228638	processed_pseudogene	FCF1P2		InGen	1.63785	1	ENST00000415284.1	-0.0445044	0.915956	-1.41548	0.157806	0.427967	-5.27001
4716	ENSG00000172113.8	ENSG00000172113	protein_coding	NME6	10201	InGen	0.893104	19	c("ENST00000421967.5", "ENST00000426689.6", "ENST00000452211.5", "ENST00000444069.5", "ENST00000415644.5", "ENST00000415053.5", "ENST00000442597.5", "ENST00000447314.5", "ENST00000418431.5", "ENST00000451657.5", "ENST00000435684.5", "ENST00000425930.5", "ENST00000456495.5", "ENST00000454531.1", "ENST00000494209.1", "ENST00000447724.1", "ENST00000484959.1", "ENST00000302378.2", "ENST00000495734.1")	-0.0282691	3.08073	-1.40351	0.161341	0.433276	-5.75096
444	ENSG00000229453.2	ENSG00000229453	protein_coding	SPINK8	646424	InGen	0.271192	1	ENST00000434006.2	0.119188	-2.67694	0.942447	0.346606	0.635016	-5.12139
3488	ENSG00000164049.14	ENSG00000164049	protein_coding	FBXW12	285231	InGen	0.110993	6	c("ENST00000296438.9", "ENST00000415155.5", "ENST00000436231.5", "ENST00000445170.5", "ENST00000477542.5", "ENST00000468158.1")	0.12655	-0.488049	2.41218	0.0163646	0.106497	-3.24296
9733	ENSG00000164050.12	ENSG00000164050	protein_coding	PLXNB1	5364	InGen	9.03609	19	c("ENST00000296440.10", "ENST00000485535.5", "ENST00000358536.8", "ENST00000456774.5", "ENST00000483753.1", "ENST00000497627.1", "ENST00000483676.1", "ENST00000478171.1", "ENST00000470525.1", "ENST00000461261.1", "ENST00000473996.1", "ENST00000449094.5", "ENST00000465117.5", "ENST00000467913.1", "ENST00000464294.1", "ENST00000484485.5", "ENST00000462738.1", "ENST00000466353.1", "ENST00000473683.1")	-0.0698895	7.4121	-3.67482	0.000274794	0.00556019	-0.691456
2410	ENSG00000164051.13	ENSG00000164051	protein_coding	CCDC51	79714	InGen	1.63326	6	c("ENST00000447018.5", "ENST00000395694.6", "ENST00000412398.6", "ENST00000442740.1", "ENST00000446140.1", "ENST00000438370.1")	0.0193101	2.9801	1.04841	0.295165	0.587981	-6.16703
1139	ENSG00000232112.3	ENSG00000232112	protein_coding	TMA7	51372	InGen	28.0699	3	c("ENST00000479126.1", "ENST00000438607.2", "ENST00000477624.1")	-0.00165375	5.98424	-0.12433	0.901125	0.963248	-7.18511
1051	ENSG00000244380.1	ENSG00000244380	antisense			InGen	0.0999999	2	c("ENST00000438872.1", "ENST00000435578.1")	0.097866	-2.406	0.935236	0.350303	0.637992	-5.15467
3334	ENSG00000164053.18	ENSG00000164053	protein_coding	ATRIP	84126	InGen	0.0550106	6	c("ENST00000635099.1", "ENST00000635082.1", "ENST00000320211.8", "ENST00000346691.9", "ENST00000412052.4", "ENST00000635084.1")	-0.0175089	-1.47463	-0.249919	0.802795	0.921845	-5.68258
4664	ENSG00000164054.15	ENSG00000164054	protein_coding	SHISA5	51246	InGen	5.39087	20	c("ENST00000619810.4", "ENST00000296444.6", "ENST00000444115.5", "ENST00000466424.5", "ENST00000494854.5", "ENST00000426002.5", "ENST00000465449.5", "ENST00000612611.1", "ENST00000417962.5", "ENST00000442747.5", "ENST00000443308.6", "ENST00000460758.1", "ENST00000497863.1", "ENST00000486344.5", "ENST00000424965.5", "ENST00000417841.5", "ENST00000415268.1", "ENST00000441507.1", "ENST00000490864.5", "ENST00000496408.1")	0.0106889	5.64232	0.663687	0.507322	0.760523	-6.94314
6107	ENSG00000114268.11	ENSG00000114268	protein_coding	PFKFB4	5210	InGen	0.765079	15	c("ENST00000232375.7", "ENST00000383734.6", "ENST00000416568.5", "ENST00000417753.5", "ENST00000445633.5", "ENST00000490115.5", "ENST00000478516.1", "ENST00000452531.5", "ENST00000468162.5", "ENST00000412035.5", "ENST00000471890.6", "ENST00000496767.5", "ENST00000422701.1", "ENST00000490404.5", "ENST00000467176.1")	-0.0245307	3.17192	-0.957959	0.338736	0.628017	-6.2886
61	ENSG00000278799.1	ENSG00000278799	miRNA	MIR6823	102465494	InGen	0.0500847	1	ENST00000622118.1	0.10308	-5.72519	1.24536	0.21382	0.501092	-4.62526
11111	ENSG00000114270.16	ENSG00000114270	protein_coding	COL7A1	1294	InGen	0.495942	11	c("ENST00000470076.1", "ENST00000465238.5", "ENST00000487017.5", "ENST00000328333.12", "ENST00000466591.1", "ENST00000474432.1", "ENST00000459756.5", "ENST00000467985.1", "ENST00000422991.1", "ENST00000462475.1", "ENST00000390201.1")	-0.0412515	3.28565	-1.00092	0.317547	0.609847	-6.27837
3236	ENSG00000010256.10	ENSG00000010256	protein_coding	UQCRC1	7384	InGen	12.0021	10	c("ENST00000471189.5", "ENST00000203407.5", "ENST00000480561.5", "ENST00000415995.5", "ENST00000460105.1", "ENST00000472438.5", "ENST00000412343.5", "ENST00000467690.5", "ENST00000463708.1", "ENST00000493806.1")	-0.0406156	6.26764	-3.01238	0.00277824	0.0309338	-2.75051
6373	ENSG00000225697.11	ENSG00000225697	protein_coding	SLC26A6	65010	InGen	0.401557	23	c("ENST00000420764.6", "ENST00000358747.10", "ENST00000489483.5", "ENST00000395550.6", "ENST00000307364.10", "ENST00000383733.7", "ENST00000337000.12", "ENST00000480524.5", "ENST00000455886.6", "ENST00000466257.1", "ENST00000462009.6", "ENST00000469693.5", "ENST00000496469.1", "ENST00000421649.5", "ENST00000444531.5", "ENST00000414944.1", "ENST00000485361.1", "ENST00000494717.1", "ENST00000482282.5", "ENST00000431213.5", "ENST00000431739.5", "ENST00000426599.1", "ENST00000611478.1")	0.00634367	2.2932	0.222526	0.824033	0.930967	-6.51928
13895	ENSG00000008300.15	ENSG00000008300	protein_coding	CELSR3	1951	InGen	2.13175	5	c("ENST00000164024.4", "ENST00000461362.5", "ENST00000498057.1", "ENST00000470999.1", "ENST00000577502.1")	-0.0257975	5.87597	-1.206	0.228622	0.518533	-6.459
196	ENSG00000228350.1	ENSG00000228350	antisense	CELSR3-AS1	102724368	InGen	0.168449	1	ENST00000421275.1	-0.139927	-4.01197	-1.02	0.308423	0.600153	-4.91298
279	ENSG00000271973.1	ENSG00000271973	lincRNA			InGen	0.0518446	1	ENST00000607025.1	0.161346	-4.92617	1.24007	0.215769	0.503429	-4.66834
3431	ENSG00000213672.7	ENSG00000213672	protein_coding	NCKIPSD	51517	InGen	4.72363	9	c("ENST00000416649.6", "ENST00000294129.6", "ENST00000413374.1", "ENST00000470006.1", "ENST00000415281.1", "ENST00000439518.5", "ENST00000454134.1", "ENST00000453349.5", "ENST00000426678.1")	0.00077788	5.06599	0.0397262	0.968334	0.987867	-7.09724
5624	ENSG00000068745.14	ENSG00000068745	protein_coding	IP6K2	51447	InGen	3.83159	28	c("ENST00000328631.9", "ENST00000479914.5", "ENST00000491686.1", "ENST00000449563.5", "ENST00000413654.5", "ENST00000443853.5", "ENST00000437427.5", "ENST00000412850.5", "ENST00000454335.5", "ENST00000340879.8", "ENST00000432678.6", "ENST00000433104.2", "ENST00000416707.1", "ENST00000431721.6", "ENST00000449610.5", "ENST00000413298.5", "ENST00000450045.5", "ENST00000446860.5", "ENST00000455545.5", "ENST00000412795.5", "ENST00000417896.1", "ENST00000443964.1", "ENST00000436134.5", "ENST00000453202.1", "ENST00000440424.5", "ENST00000434860.1", "ENST00000424035.1", "ENST00000476645.1")	-0.00325836	5.45236	-0.186825	0.851905	0.943674	-7.12468
6644	ENSG00000114302.15	ENSG00000114302	protein_coding	PRKAR2A	5576	InGen	1.98533	7	c("ENST00000457914.5", "ENST00000265563.12", "ENST00000454963.5", "ENST00000296446.12", "ENST00000437821.2", "ENST00000438535.1", "ENST00000419216.1")	0.00888087	4.66295	0.571935	0.567728	0.80072	-6.87635
3917	ENSG00000224424.7	ENSG00000224424	antisense	PRKAR2A-AS1	100506637	InGen	0.252265	4	c("ENST00000435419.1", "ENST00000431705.1", "ENST00000412171.2", "ENST00000416209.2")	-0.0390588	0.945352	-1.10424	0.270236	0.563697	-5.65547
1982	ENSG00000178537.9	ENSG00000178537	protein_coding	SLC25A20	788	InGen	2.75293	4	c("ENST00000430379.5", "ENST00000319017.4", "ENST00000479050.1", "ENST00000440964.1")	-0.0193328	3.40919	-0.832658	0.405598	0.684393	-6.45356
1598	ENSG00000221883.2	ENSG00000221883	protein_coding	ARIH2OS	646450	InGen	0.392744	1	ENST00000408959.2	-0.078403	0.342887	-1.9026	0.0579032	0.238312	-4.38677
8017	ENSG00000177479.19	ENSG00000177479	protein_coding	ARIH2	10425	InGen	4.20618	31	c("ENST00000452882.5", "ENST00000430423.5", "ENST00000478224.5", "ENST00000356401.8", "ENST00000498314.5", "ENST00000474618.5", "ENST00000492077.5", "ENST00000463738.5", "ENST00000490095.5", "ENST00000449376.5", "ENST00000495761.5", "ENST00000482427.5", "ENST00000483333.5", "ENST00000488963.5", "ENST00000420814.5", "ENST00000486316.5", "ENST00000449729.5", "ENST00000433170.5", "ENST00000474936.6", "ENST00000466850.1", "ENST00000470296.5", "ENST00000484999.5", "ENST00000463204.5", "ENST00000452385.5", "ENST00000495507.5", "ENST00000472640.1", "ENST00000459976.2", "ENST00000465217.1", "ENST00000482342.1", "ENST00000469038.1", "ENST00000487891.1")	-0.0163063	6.10638	-1.32635	0.185577	0.466601	-6.32969
660	ENSG00000235236.1	ENSG00000235236	antisense			InGen	0.16014	2	c("ENST00000415982.1", "ENST00000429681.1")	-0.0451687	-2.36711	-0.457054	0.647912	0.844808	-5.44523
782	ENSG00000223343.1	ENSG00000223343	antisense			InGen	0.554911	1	ENST00000452042.1	-0.0286999	-0.191078	-0.599046	0.549525	0.789343	-5.8151
479	ENSG00000273211.1	ENSG00000273211	lincRNA			InGen	0.824136	1	ENST00000609473.1	-0.0428624	-0.329311	-0.90325	0.367007	0.653561	-5.57065
7641	ENSG00000178467.17	ENSG00000178467	protein_coding	P4HTM	54681	InGen	3.8894	12	c("ENST00000383729.8", "ENST00000343546.8", "ENST00000472301.5", "ENST00000484115.5", "ENST00000609406.1", "ENST00000475629.5", "ENST00000444213.5", "ENST00000468374.5", "ENST00000486817.1", "ENST00000485210.1", "ENST00000491739.5", "ENST00000472796.2")	-0.00319831	5.93181	-0.218224	0.82738	0.932711	-7.16643
5304	ENSG00000178252.17	ENSG00000178252	protein_coding	WDR6	11180	InGen	6.77247	23	c("ENST00000395474.7", "ENST00000610967.4", "ENST00000429900.6", "ENST00000488572.6", "ENST00000462064.5", "ENST00000489684.2", "ENST00000473238.6", "ENST00000438660.5", "ENST00000608424.5", "ENST00000415265.6", "ENST00000452875.5", "ENST00000420783.7", "ENST00000471162.5", "ENST00000627177.1", "ENST00000472878.5", "ENST00000448293.5", "ENST00000419837.1", "ENST00000461687.1", "ENST00000489427.1", "ENST00000491365.1", "ENST00000615452.1", "ENST00000498023.1", "ENST00000492780.1")	-0.0453057	6.13932	-1.90419	0.0576945	0.237907	-5.4091
3682	ENSG00000178149.16	ENSG00000178149	protein_coding	DALRD3	55152	InGen	1.2506	15	c("ENST00000481001.5", "ENST00000438585.5", "ENST00000441576.6", "ENST00000460505.5", "ENST00000341949.8", "ENST00000498498.5", "ENST00000498794.1", "ENST00000440857.5", "ENST00000313778.9", "ENST00000472331.5", "ENST00000467457.5", "ENST00000484831.5", "ENST00000420952.2", "ENST00000496568.1", "ENST00000492585.1")	-0.0610845	3.17482	-2.66005	0.00816768	0.0665402	-3.27979
87	ENSG00000199032.1	ENSG00000199032	miRNA	MIR425	494337	InGen	0.308638	1	ENST00000362162.1	0.0672265	-4.27628	0.484082	0.628626	0.834638	-5.19361
2434	ENSG00000178057.14	ENSG00000178057	protein_coding	NDUFAF3	25915	InGen	4.19222	6	c("ENST00000326912.8", "ENST00000326925.10", "ENST00000395458.6", "ENST00000451378.2", "ENST00000496152.1", "ENST00000480392.1")	-0.0594794	4.36852	-3.50975	0.000506353	0.00892846	-0.970001
92	ENSG00000207605.3	ENSG00000207605	miRNA	MIR191	406966	InGen	0.104537	1	ENST00000384873.3	0.0684161	-5.24629	0.576446	0.56468	0.798568	-5.0698
2773	ENSG00000178035.11	ENSG00000178035	protein_coding	IMPDH2	3615	InGen	6.02927	12	c("ENST00000472328.1", "ENST00000466147.5", "ENST00000429182.5", "ENST00000326739.8", "ENST00000463903.1", "ENST00000484872.1", "ENST00000481274.1", "ENST00000462980.1", "ENST00000442157.1", "ENST00000491610.1", "ENST00000485500.1", "ENST00000496837.1")	0.0148871	5.03983	0.791291	0.429303	0.702582	-6.78138
391	ENSG00000272434.1	ENSG00000272434	antisense			InGen	0.143505	1	ENST00000607245.1	-0.0169152	-3.38844	-0.125106	0.900511	0.963119	-5.38211
5499	ENSG00000198218.10	ENSG00000198218	protein_coding	QRICH1	54870	InGen	5.6909	13	c("ENST00000395443.6", "ENST00000498392.1", "ENST00000357496.6", "ENST00000424300.5", "ENST00000489642.5", "ENST00000477021.1", "ENST00000469910.1", "ENST00000498440.5", "ENST00000479449.1", "ENST00000437939.5", "ENST00000450685.5", "ENST00000411682.1", "ENST00000430979.1")	-0.0354208	5.99914	-2.93989	0.0034986	0.0364422	-2.93759
4708	ENSG00000172053.16	ENSG00000172053	protein_coding	QARS	5859	InGen	3.63972	53	c("ENST00000482248.7", "ENST00000453392.5", "ENST00000637281.1", "ENST00000306125.11", "ENST00000487495.5", "ENST00000497635.5", "ENST00000636669.1", "ENST00000430182.5", "ENST00000494984.5", "ENST00000634473.1", "ENST00000414533.5", "ENST00000634336.1", "ENST00000464962.6", "ENST00000637113.1", "ENST00000459870.6", "ENST00000636018.1", "ENST00000470113.2", "ENST00000466179.2", "ENST00000637543.1", "ENST00000637908.1", "ENST00000634432.1", "ENST00000482468.6", "ENST00000478561.5", "ENST00000620931.1", "ENST00000494838.6", "ENST00000470225.6", "ENST00000635443.1", "ENST00000494767.2", "ENST00000635541.1", "ENST00000470619.6", "ENST00000635501.1", "ENST00000452739.5", "ENST00000482261.7", "ENST00000635375.1", "ENST00000634802.1", "ENST00000634527.1", "ENST00000634602.1", "ENST00000635622.1", "ENST00000635292.1", "ENST00000635231.1", "ENST00000635052.1", "ENST00000635194.1", "ENST00000479495.5", "ENST00000418549.3", "ENST00000417025.2", "ENST00000634609.1", "ENST00000634425.1", "ENST00000635494.1", "ENST00000634953.1", "ENST00000634724.1", "ENST00000635278.1", "ENST00000634359.1", "ENST00000482438.2")	-0.0156532	5.09827	-0.956446	0.339499	0.628536	-6.64541
5731	ENSG00000172046.18	ENSG00000172046	protein_coding	USP19	10869	InGen	3.88875	15	c("ENST00000398896.5", "ENST00000398898.6", "ENST00000417901.5", "ENST00000453664.5", "ENST00000398892.7", "ENST00000398888.6", "ENST00000434032.6", "ENST00000483667.1", "ENST00000306026.5", "ENST00000464931.1", "ENST00000479073.2", "ENST00000488993.5", "ENST00000480163.1", "ENST00000491859.5", "ENST00000465902.1")	-0.026434	5.4987	-2.02245	0.04388	0.202277	-5.12024
6865	ENSG00000172037.13	ENSG00000172037	protein_coding	LAMB2	3913	InGen	4.59229	19	c("ENST00000467506.5", "ENST00000418109.5", "ENST00000484713.1", "ENST00000305544.8", "ENST00000498377.1", "ENST00000469665.1", "ENST00000477225.1", "ENST00000480640.1", "ENST00000538659.1", "ENST00000542580.1", "ENST00000462930.5", "ENST00000464891.5", "ENST00000483057.1", "ENST00000486298.5", "ENST00000477701.1", "ENST00000493571.1", "ENST00000488638.1", "ENST00000483321.1", "ENST00000494831.1")	0.0464635	5.91271	2.48896	0.0132698	0.0930416	-4.12841
1799	ENSG00000270441.1	ENSG00000270441	unprocessed_pseudogene			InGen	1.48101	1	ENST00000603877.1	-0.0745477	2.39608	-2.52183	0.012112	0.0872797	-3.47122
1781	ENSG00000177352.9	ENSG00000177352	protein_coding	CCDC71	64925	InGen	2.56111	1	ENST00000321895.6	-0.0919868	3.21091	-4.95476	1.12364e-06	7.20389e-05	4.98491
2158	ENSG00000185909.14	ENSG00000185909	protein_coding	KLHDC8B	200942	InGen	1.72216	5	c("ENST00000332780.3", "ENST00000459846.6", "ENST00000476495.2", "ENST00000471811.1", "ENST00000462582.1")	-0.0115904	2.82913	-0.509957	0.610399	0.824481	-6.53916
136	ENSG00000270538.1	ENSG00000270538	processed_pseudogene			InGen	0.0997192	1	ENST00000604776.1	0.0674604	-5.14841	0.559106	0.576442	0.805817	-5.08231
4813	ENSG00000188315.7	ENSG00000188315	protein_coding	C3orf62	375341	InGen	0.879372	4	c("ENST00000479673.1", "ENST00000343010.7", "ENST00000424960.1", "ENST00000436325.1")	-0.019309	3.09666	-1.00412	0.316007	0.608058	-6.22724
108	ENSG00000199546.1	ENSG00000199546	misc_RNA			InGen	0.0749826	1	ENST00000362676.1	-0.0152335	-5.41303	-0.134002	0.893477	0.960796	-5.15763
67	ENSG00000264633.1	ENSG00000264633	miRNA	MIR4271	100422952	InGen	0.0739569	1	ENST00000582451.1	-0.0601994	-5.65531	-0.660464	0.509385	0.762062	-4.99796
6659	ENSG00000114316.12	ENSG00000114316	protein_coding	USP4	7375	InGen	4.49899	14	c("ENST00000351842.8", "ENST00000265560.8", "ENST00000483212.1", "ENST00000485450.5", "ENST00000431357.1", "ENST00000475873.2", "ENST00000486549.5", "ENST00000488520.5", "ENST00000461553.1", "ENST00000416417.5", "ENST00000415188.1", "ENST00000462673.1", "ENST00000464168.5", "ENST00000491791.1")	-0.0126194	5.93745	-1.188	0.23563	0.526183	-6.4884
1425	ENSG00000233276.3	ENSG00000233276	protein_coding	GPX1	2876	InGen	10.4305	4	c("ENST00000419783.1", "ENST00000419349.1", "ENST00000620890.1", "ENST00000496791.1")	-0.0176736	4.81428	-0.643308	0.52044	0.769645	-6.85384
2582	ENSG00000067560.10	ENSG00000067560	protein_coding	RHOA	387	InGen	35.594	6	c("ENST00000418115.5", "ENST00000454011.6", "ENST00000422781.5", "ENST00000445425.4", "ENST00000431929.2", "ENST00000265538.3")	-0.0336657	7.51469	-2.80887	0.00524701	0.0485019	-3.41948
517	ENSG00000235908.1	ENSG00000235908	sense_intronic	RHOA-IT1		InGen	0.302053	1	ENST00000428083.1	-0.125452	-1.89215	-1.61134	0.107995	0.347071	-4.49358
2747	ENSG00000145022.4	ENSG00000145022	protein_coding	TCTA	6988	InGen	4.87178	6	c("ENST00000273590.3", "ENST00000488385.1", "ENST00000487432.1", "ENST00000482193.1", "ENST00000493381.1", "ENST00000497786.1")	-0.0397492	4.75181	-2.37432	0.0181131	0.113976	-4.26804
6923	ENSG00000173402.11	ENSG00000173402	protein_coding	DAG1	1605	InGen	5.19963	22	c("ENST00000515359.6", "ENST00000469139.1", "ENST00000421560.5", "ENST00000308775.6", "ENST00000538711.5", "ENST00000539901.5", "ENST00000541308.5", "ENST00000545947.5", "ENST00000418588.5", "ENST00000431960.5", "ENST00000452317.5", "ENST00000435508.6", "ENST00000452060.5", "ENST00000466701.1", "ENST00000428779.5", "ENST00000461987.1", "ENST00000461492.1", "ENST00000419218.5", "ENST00000430636.1", "ENST00000496474.1", "ENST00000475424.1", "ENST00000479935.1")	-0.00381263	6.1191	-0.240647	0.809968	0.924825	-7.17901
2603	ENSG00000226913.1	ENSG00000226913	lincRNA	BSN-AS2	100132677	InGen	0.2459	2	c("ENST00000421598.1", "ENST00000433882.1")	-0.00100965	0.346954	-0.0219165	0.982527	0.993071	-6.1039
16225	ENSG00000164061.4	ENSG00000164061	protein_coding	BSN	8927	InGen	10.9921	2	c("ENST00000296452.4", "ENST00000467456.1")	-0.109502	8.4366	-4.36346	1.68122e-05	0.000633623	1.8868
4669	ENSG00000164062.12	ENSG00000164062	protein_coding	APEH	327	InGen	4.87717	16	c("ENST00000296456.9", "ENST00000449966.5", "ENST00000483715.5", "ENST00000446089.5", "ENST00000491799.5", "ENST00000442186.5", "ENST00000438011.5", "ENST00000463995.5", "ENST00000462439.5", "ENST00000447436.5", "ENST00000463616.1", "ENST00000457042.1", "ENST00000447541.5", "ENST00000482301.1", "ENST00000469362.6", "ENST00000480772.1")	-0.0269543	5.52416	-1.94178	0.0529558	0.225481	-5.27994
5084	ENSG00000173531.15	ENSG00000173531	protein_coding	MST1	4485	InGen	0.321251	21	c("ENST00000448220.5", "ENST00000449682.2", "ENST00000479115.5", "ENST00000492329.5", "ENST00000488350.6", "ENST00000493836.5", "ENST00000484144.1", "ENST00000481930.6", "ENST00000484269.5", "ENST00000498021.1", "ENST00000497359.1", "ENST00000480268.5", "ENST00000494809.1", "ENST00000468847.1", "ENST00000489007.1", "ENST00000484673.5", "ENST00000492370.5", "ENST00000494828.6", "ENST00000490966.1", "ENST00000481055.2", "ENST00000491943.1")	-0.00132725	1.62529	-0.0361803	0.971159	0.988776	-6.38948
7458	ENSG00000164068.15	ENSG00000164068	protein_coding	RNF123	63891	InGen	2.84592	14	c("ENST00000327697.10", "ENST00000432042.5", "ENST00000457726.5", "ENST00000454491.5", "ENST00000443204.3", "ENST00000486102.5", "ENST00000487805.6", "ENST00000629802.1", "ENST00000494005.1", "ENST00000469978.5", "ENST00000433785.1", "ENST00000444689.1", "ENST00000497099.1", "ENST00000498376.1")	-0.00393122	5.43787	-0.290854	0.771333	0.908013	-7.09829
6742	ENSG00000173540.12	ENSG00000173540	protein_coding	GMPPB	29925	InGen	0.76832	5	c("ENST00000480687.5", "ENST00000308375.10", "ENST00000308388.6", "ENST00000481959.1", "ENST00000495627.1")	0.00279345	3.35854	0.123322	0.901922	0.963711	-6.78028
5200	ENSG00000176095.11	ENSG00000176095	protein_coding	IP6K1	9807	InGen	9.19505	9	c("ENST00000321599.8", "ENST00000613416.4", "ENST00000395238.5", "ENST00000468463.5", "ENST00000460540.1", "ENST00000495798.1", "ENST00000479464.1", "ENST00000498149.1", "ENST00000495152.1")	-0.00806695	6.60446	-0.640892	0.522007	0.770936	-7.04317
3163	ENSG00000187492.8	ENSG00000187492	protein_coding	CDHR4	389118	InGen	0.0793955	6	c("ENST00000462108.5", "ENST00000487666.5", "ENST00000460430.5", "ENST00000412678.6", "ENST00000343366.8", "ENST00000487256.1")	0.246303	-2.31737	1.12072	0.263166	0.556034	-5.0447
1040	ENSG00000185614.4	ENSG00000185614	protein_coding	FAM212A	389119	InGen	0.710322	1	ENST00000333323.4	-0.0613514	0.513562	-1.46134	0.144807	0.409644	-5.13369
4545	ENSG00000182179.11	ENSG00000182179	protein_coding	UBA7	7318	InGen	1.37529	12	c("ENST00000333486.3", "ENST00000497908.1", "ENST00000584510.1", "ENST00000488536.1", "ENST00000483751.5", "ENST00000478875.1", "ENST00000473992.1", "ENST00000489826.1", "ENST00000460516.5", "ENST00000460703.1", "ENST00000478688.1", "ENST00000494212.1")	-0.0568367	3.59526	-1.68892	0.0921131	0.317007	-5.43162
3263	ENSG00000183763.8	ENSG00000183763	protein_coding	TRAIP	10293	InGen	0.435661	11	c("ENST00000331456.6", "ENST00000491060.1", "ENST00000473195.5", "ENST00000469027.5", "ENST00000475495.1", "ENST00000482582.5", "ENST00000488860.1", "ENST00000482243.1", "ENST00000477546.5", "ENST00000489948.5", "ENST00000473863.1")	-0.121547	1.41338	-2.37424	0.0181171	0.113976	-3.61888
3900	ENSG00000164076.16	ENSG00000164076	protein_coding	CAMKV	79012	InGen	37.7781	17	c("ENST00000475665.5", "ENST00000296471.11", "ENST00000488336.5", "ENST00000463537.5", "ENST00000477224.5", "ENST00000620470.4", "ENST00000487726.5", "ENST00000467248.5", "ENST00000466940.5", "ENST00000478149.5", "ENST00000466535.5", "ENST00000483811.5", "ENST00000480398.2", "ENST00000472895.5", "ENST00000479704.5", "ENST00000498324.5", "ENST00000476105.1")	-0.0665355	8.1291	-2.04229	0.0418623	0.196339	-5.28674
286	ENSG00000264706.2	ENSG00000264706	misc_RNA	RN7SL217P		InGen	0.439465	1	ENST00000584520.2	0.103944	-2.31266	1.05482	0.292225	0.58486	-5.09357
5252	ENSG00000164078.12	ENSG00000164078	protein_coding	MST1R	4486	InGen	0.0885881	15	c("ENST00000296474.7", "ENST00000411578.6", "ENST00000612032.4", "ENST00000613534.4", "ENST00000621387.4", "ENST00000344206.8", "ENST00000434765.5", "ENST00000440292.1", "ENST00000463789.1", "ENST00000490053.1", "ENST00000467110.1", "ENST00000468525.5", "ENST00000485044.5", "ENST00000493535.5", "ENST00000497001.1")	0.0396768	-0.207902	0.74424	0.457224	0.724378	-5.7299
4532	ENSG00000164077.13	ENSG00000164077	protein_coding	MON1A	84315	InGen	1.38759	8	c("ENST00000296473.7", "ENST00000455683.6", "ENST00000417270.1", "ENST00000486107.5", "ENST00000484985.5", "ENST00000483022.5", "ENST00000493206.1", "ENST00000473451.1")	-0.0235615	3.6764	-1.45184	0.147432	0.412845	-5.8152
7302	ENSG00000004534.14	ENSG00000004534	protein_coding	RBM6	10180	InGen	5.01516	20	c("ENST00000442092.5", "ENST00000266022.8", "ENST00000443081.5", "ENST00000419610.5", "ENST00000441115.5", "ENST00000493652.1", "ENST00000422955.5", "ENST00000454079.5", "ENST00000425608.5", "ENST00000434592.5", "ENST00000433811.1", "ENST00000491874.5", "ENST00000488807.2", "ENST00000464013.5", "ENST00000483350.1", "ENST00000446471.1", "ENST00000466247.1", "ENST00000478026.1", "ENST00000438912.1", "ENST00000421682.1")	0.000127259	6.18538	0.00869611	0.993066	0.997256	-7.21179
10368	ENSG00000003756.16	ENSG00000003756	protein_coding	RBM5	10181	InGen	4.48963	26	c("ENST00000347869.7", "ENST00000469838.5", "ENST00000404526.6", "ENST00000441305.5", "ENST00000433556.6", "ENST00000438369.5", "ENST00000464087.6", "ENST00000492472.1", "ENST00000437500.5", "ENST00000417905.1", "ENST00000395174.6", "ENST00000496179.5", "ENST00000462025.1", "ENST00000471995.5", "ENST00000474818.5", "ENST00000494360.5", "ENST00000441812.6", "ENST00000489437.1", "ENST00000474470.1", "ENST00000475128.5", "ENST00000493993.1", "ENST00000475590.5", "ENST00000492430.1", "ENST00000479275.1", "ENST00000464988.1", "ENST00000461242.1")	-0.0175681	6.55535	-1.51779	0.129959	0.384978	-6.09703
4826	ENSG00000001617.11	ENSG00000001617	protein_coding	SEMA3F	6405	InGen	0.652614	9	c("ENST00000414301.5", "ENST00000450338.5", "ENST00000413852.5", "ENST00000002829.7", "ENST00000426511.5", "ENST00000434342.5", "ENST00000420831.1", "ENST00000493743.1", "ENST00000470737.1")	-0.00843093	2.37337	-0.184516	0.853714	0.944773	-6.54889
94	ENSG00000207922.1	ENSG00000207922	miRNA	MIR566	693151	InGen	0.0617034	1	ENST00000385187.1	0.0151864	-5.53651	0.151439	0.879715	0.954373	-5.1475
3968	ENSG00000188338.14	ENSG00000188338	protein_coding	SLC38A3	10991	InGen	2.32211	9	c("ENST00000610458.4", "ENST00000614032.4", "ENST00000621714.4", "ENST00000620404.1", "ENST00000445096.5", "ENST00000621456.2", "ENST00000439524.2", "ENST00000417851.2", "ENST00000417121.2")	0.0121004	4.07518	0.423733	0.672018	0.860443	-6.85083
7650	ENSG00000114353.16	ENSG00000114353	protein_coding	GNAI2	2771	InGen	6.49865	12	c("ENST00000422163.5", "ENST00000446079.5", "ENST00000491100.5", "ENST00000266027.9", "ENST00000480090.1", "ENST00000313601.10", "ENST00000441156.5", "ENST00000440628.5", "ENST00000451956.1", "ENST00000490122.5", "ENST00000468422.1", "ENST00000492383.1")	-0.0526	6.58174	-3.19441	0.00152678	0.0199863	-2.22616
367	ENSG00000213600.3	ENSG00000213600	sense_intronic			InGen	0.895515	1	ENST00000395152.3	0.157584	-0.813069	2.785	0.00564027	0.0509876	-2.32229
2625	ENSG00000230454.1	ENSG00000230454	lincRNA			InGen	0.317375	3	c("ENST00000439898.1", "ENST00000453717.1", "ENST00000426302.1")	0.0260569	0.626966	0.602696	0.547096	0.78764	-5.99563
338	ENSG00000232352.1	ENSG00000232352	antisense	SEMA3B-AS1	101928931	InGen	1.87061	1	ENST00000421735.1	-0.0458909	0.256222	-0.801307	0.423491	0.698594	-5.78808
5768	ENSG00000012171.18	ENSG00000012171	protein_coding	SEMA3B	7869	InGen	6.11955	16	c("ENST00000621029.4", "ENST00000618865.4", "ENST00000619119.4", "ENST00000616701.4", "ENST00000612509.4", "ENST00000433753.4", "ENST00000611067.4", "ENST00000441915.5", "ENST00000456560.6", "ENST00000439487.5", "ENST00000434030.1", "ENST00000456210.5", "ENST00000418576.3", "ENST00000612981.1", "ENST00000419007.5", "ENST00000416295.1")	-0.13491	6.09939	-4.12667	4.5915e-05	0.00137456	1.09128
1494	ENSG00000179564.3	ENSG00000179564	protein_coding	LSMEM2	132228	InGen	0.507527	1	ENST00000316436.3	-0.130806	0.566818	-2.69668	0.00733781	0.0615005	-2.70671
3712	ENSG00000214706.10	ENSG00000214706	protein_coding	IFRD2	7866	InGen	1.16896	15	c("ENST00000417626.6", "ENST00000426499.5", "ENST00000436390.5", "ENST00000474556.5", "ENST00000464258.5", "ENST00000486322.5", "ENST00000438296.1", "ENST00000492387.1", "ENST00000469855.1", "ENST00000414734.5", "ENST00000483071.1", "ENST00000489569.1", "ENST00000484043.5", "ENST00000462001.1", "ENST00000468737.1")	-0.0472447	3.12574	-2.20542	0.0280657	0.152754	-4.34236
2030	ENSG00000186792.16	ENSG00000186792	protein_coding	HYAL3	8372	InGen	1.14596	7	c("ENST00000359051.7", "ENST00000336307.5", "ENST00000621157.5", "ENST00000415204.5", "ENST00000450982.6", "ENST00000513170.1", "ENST00000435141.1")	-0.0700786	2.11389	-1.2867	0.199039	0.482586	-5.70134
2188	ENSG00000243477.5	ENSG00000243477	protein_coding	NAT6	24142	InGen	1.37563	7	c("ENST00000354862.4", "ENST00000417393.1", "ENST00000443094.2", "ENST00000443842.1", "ENST00000450489.1", "ENST00000442620.5", "ENST00000452674.1")	-0.103948	2.57455	-3.29437	0.0010859	0.0156154	-1.34704
3132	ENSG00000114378.16	ENSG00000114378	protein_coding	HYAL1	3373	InGen	0.417123	9	c("ENST00000395144.6", "ENST00000266031.8", "ENST00000618175.4", "ENST00000320295.12", "ENST00000395143.6", "ENST00000447605.2", "ENST00000457214.6", "ENST00000418723.1", "ENST00000452672.1")	-0.0849419	1.14928	-2.03898	0.0421936	0.197277	-4.28634
4545	ENSG00000068001.13	ENSG00000068001	protein_coding	HYAL2	8692	InGen	1.34871	10	c("ENST00000447092.5", "ENST00000357750.8", "ENST00000395139.7", "ENST00000442581.1", "ENST00000481597.5", "ENST00000458018.1", "ENST00000424190.1", "ENST00000426286.1", "ENST00000428028.1", "ENST00000415028.1")	-0.0930045	3.40546	-1.97599	0.048931	0.215564	-4.87469
2406	ENSG00000114383.9	ENSG00000114383	protein_coding	TUSC2	11334	InGen	5.42623	6	c("ENST00000462137.5", "ENST00000232496.4", "ENST00000454201.5", "ENST00000421918.1", "ENST00000463304.1", "ENST00000417867.1")	0.0106156	4.69477	0.728521	0.466776	0.731156	-6.77965
3683	ENSG00000068028.17	ENSG00000068028	protein_coding	RASSF1	11186	InGen	1.33133	10	c("ENST00000327761.7", "ENST00000616212.4", "ENST00000395126.7", "ENST00000357043.6", "ENST00000395117.6", "ENST00000359365.8", "ENST00000482447.1", "ENST00000478619.1", "ENST00000488024.1", "ENST00000494145.1")	-0.0145702	3.26742	-0.688799	0.4914	0.749645	-6.53242
790	ENSG00000281358.1	ENSG00000281358	antisense	RASSF1-AS1	102060282	InGen	0.134262	1	ENST00000629828.1	0.0898867	-2.32746	0.964484	0.335461	0.625518	-5.15363
4009	ENSG00000004838.13	ENSG00000004838	protein_coding	ZMYND10	51364	InGen	1.08422	9	c("ENST00000490675.5", "ENST00000231749.7", "ENST00000360165.7", "ENST00000475688.1", "ENST00000442887.1", "ENST00000443080.5", "ENST00000478269.5", "ENST00000431869.1", "ENST00000468182.1")	0.153348	2.85949	1.84184	0.0663331	0.258713	-5.02089
3677	ENSG00000114388.12	ENSG00000114388	protein_coding	NPRL2	10641	InGen	1.76168	17	c("ENST00000476064.5", "ENST00000487632.5", "ENST00000461020.5", "ENST00000467294.1", "ENST00000232501.7", "ENST00000429366.5", "ENST00000480296.5", "ENST00000451194.5", "ENST00000493465.5", "ENST00000479512.5", "ENST00000433381.5", "ENST00000418825.5", "ENST00000433999.5", "ENST00000492805.1", "ENST00000448302.1", "ENST00000469839.1", "ENST00000493907.1")	-0.0326134	3.73022	-2.15927	0.0314994	0.164294	-4.57
2086	ENSG00000114395.10	ENSG00000114395	protein_coding	CYB561D2	11068	InGen	1.10788	6	c("ENST00000425346.5", "ENST00000424512.5", "ENST00000232508.9", "ENST00000418577.1", "ENST00000419046.1", "ENST00000490926.1")	-0.0745516	2.22545	-3.28328	0.0011282	0.0159978	-1.31815
2197	ENSG00000126062.3	ENSG00000126062	protein_coding	TMEM115	11070	InGen	3.12309	1	ENST00000266025.3	-0.044265	3.77898	-2.5872	0.0100734	0.0770672	-3.58984
6322	ENSG00000007402.11	ENSG00000007402	protein_coding	CACNA2D2	9254	InGen	2.32163	8	c("ENST00000423994.6", "ENST00000429770.5", "ENST00000266039.7", "ENST00000360963.7", "ENST00000483620.1", "ENST00000424201.6", "ENST00000479441.1", "ENST00000487413.1")	-0.0323037	4.85757	-1.40904	0.159699	0.43101	-6.08282
1202	ENSG00000271858.5	ENSG00000271858	antisense		11068	InGen	0.389643	6	c("ENST00000606259.5", "ENST00000607121.5", "ENST00000606665.5", "ENST00000607583.1", "ENST00000607088.5", "ENST00000607362.1")	0.0446342	-0.104093	0.912442	0.362156	0.648958	-5.61868
3248	ENSG00000088543.14	ENSG00000088543	protein_coding	C3orf18	51161	InGen	3.93132	11	c("ENST00000426034.5", "ENST00000357203.7", "ENST00000449241.5", "ENST00000441239.5", "ENST00000430746.5", "ENST00000485902.1", "ENST00000486175.5", "ENST00000464080.5", "ENST00000422619.1", "ENST00000484982.1", "ENST00000491269.1")	-0.0242971	4.67971	-1.55411	0.121049	0.370064	-5.84403
19425	ENSG00000114735.9	ENSG00000114735	protein_coding	HEMK1	51409	InGen	0.520437	7	c("ENST00000434410.5", "ENST00000232854.8", "ENST00000448997.5", "ENST00000455834.5", "ENST00000482974.1", "ENST00000424388.1", "ENST00000443894.1")	-0.00316452	4.34944	-0.144353	0.885304	0.957094	-6.97603
5112	ENSG00000114737.15	ENSG00000114737	protein_coding	CISH	1154	InGen	0.0848287	3	c("ENST00000491847.1", "ENST00000443053.6", "ENST00000348721.3")	-0.10084	-0.743587	-1.00452	0.315815	0.607935	-5.41113
3921	ENSG00000114738.10	ENSG00000114738	protein_coding	MAPKAPK3	7867	InGen	1.56581	8	c("ENST00000486712.5", "ENST00000446044.5", "ENST00000497283.1", "ENST00000430409.5", "ENST00000621469.4", "ENST00000357955.6", "ENST00000457064.1", "ENST00000451680.1")	-0.0575166	3.57996	-2.65993	0.00817068	0.0665457	-3.36008
2060	ENSG00000273356.1	ENSG00000273356	lincRNA			InGen	0.108934	2	c("ENST00000608605.1", "ENST00000609204.1")	-0.136537	-1.22937	-1.86019	0.063687	0.252748	-4.19779
84	ENSG00000272543.1	ENSG00000272543	miRNA	MIR4787	100616138	InGen	0.393693	1	ENST00000607364.1	0.0490254	-4.4663	0.364986	0.71534	0.881794	-5.22042
8755	ENSG00000088538.12	ENSG00000088538	protein_coding	DOCK3	1795	InGen	11.0489	1	ENST00000266037.9	0.0273941	7.61416	2.08033	0.0382129	0.185411	-5.17683
2111	ENSG00000145050.15	ENSG00000145050	protein_coding	MANF	7873	InGen	2.26063	4	c("ENST00000528157.5", "ENST00000446668.5", "ENST00000470900.1", "ENST00000482262.1")	0.0601342	3.19354	1.75797	0.0796156	0.289613	-5.23053
6641	ENSG00000259956.1	ENSG00000259956	protein_coding	RBM15B	29890	InGen	2.70749	1	ENST00000563281.1	-0.0344976	5.17404	-2.45744	0.0144712	0.0982776	-4.12676
6849	ENSG00000145041.15	ENSG00000145041	protein_coding	DCAF1	9730	InGen	2.22158	3	c("ENST00000423656.5", "ENST00000504652.5", "ENST00000335891.5")	-0.029089	4.96282	-2.43946	0.0151987	0.101384	-4.14407
11924	ENSG00000164080.13	ENSG00000164080	protein_coding	RAD54L2	23132	InGen	2.33932	6	c("ENST00000602430.1", "ENST00000487093.5", "ENST00000409535.6", "ENST00000432863.1", "ENST00000462377.1", "ENST00000461680.1")	-0.0188847	5.82758	-1.53855	0.124806	0.376528	-6.00414
5688	ENSG00000164081.12	ENSG00000164081	protein_coding	TEX264	51368	InGen	1.76763	16	c("ENST00000419358.5", "ENST00000489026.5", "ENST00000457573.5", "ENST00000611400.4", "ENST00000614067.4", "ENST00000341333.9", "ENST00000412249.5", "ENST00000425781.5", "ENST00000415259.5", "ENST00000395057.5", "ENST00000416589.5", "ENST00000493444.5", "ENST00000457927.5", "ENST00000444233.1", "ENST00000483429.1", "ENST00000463857.1")	-0.0611772	4.35651	-4.1118	4.88306e-05	0.00144516	1.22159
7096	ENSG00000164082.14	ENSG00000164082	protein_coding	GRM2	2912	InGen	0.0928096	8	c("ENST00000395052.7", "ENST00000296479.9", "ENST00000475478.5", "ENST00000464585.1", "ENST00000419928.1", "ENST00000442933.2", "ENST00000477330.5", "ENST00000496661.1")	-0.0327888	0.0683334	-0.604466	0.54592	0.7865	-5.88301
745	ENSG00000173389.15	ENSG00000173389	protein_coding	IQCF1	132141	InGen	0.0581295	2	c("ENST00000310914.9", "ENST00000314534.6")	-0.232991	-3.83378	-1.75962	0.0793352	0.288814	-4.14365
1578	ENSG00000114767.6	ENSG00000114767	protein_coding	RRP9	9136	InGen	2.66192	1	ENST00000232888.6	0.0267652	3.08604	1.42123	0.156128	0.425683	-5.7361
2928	ENSG00000041880.14	ENSG00000041880	protein_coding	PARP3	10039	InGen	2.39992	9	c("ENST00000417220.6", "ENST00000431474.5", "ENST00000398755.7", "ENST00000471971.5", "ENST00000470601.5", "ENST00000470749.1", "ENST00000498510.1", "ENST00000475782.1", "ENST00000486510.1")	0.00906176	3.83149	0.408023	0.683503	0.866271	-6.80594
2054	ENSG00000280422.1	ENSG00000280422	TEC			InGen	0.463621	1	ENST00000624646.1	0.180308	0.882159	3.8445	0.000143165	0.00335023	0.744822
2191	ENSG00000180929.5	ENSG00000180929	protein_coding	GPR62	118442	InGen	2.01669	1	ENST00000322241.5	-0.180184	3.08102	-4.62254	5.31697e-06	0.00024827	3.52321
3738	ENSG00000090097.20	ENSG00000090097	protein_coding	PCBP4	57060	InGen	5.84729	19	c("ENST00000355852.6", "ENST00000322099.11", "ENST00000428823.6", "ENST00000492809.5", "ENST00000497390.5", "ENST00000461554.5", "ENST00000484633.5", "ENST00000471308.5", "ENST00000498822.5", "ENST00000471622.5", "ENST00000395014.6", "ENST00000468324.5", "ENST00000466412.5", "ENST00000497653.5", "ENST00000489595.6", "ENST00000490063.5", "ENST00000483411.5", "ENST00000471358.1", "ENST00000461544.2")	-0.108244	5.41078	-4.36501	1.66995e-05	0.000630715	2.11369
3161	ENSG00000114779.19	ENSG00000114779	protein_coding	ABHD14B	84836	InGen	1.12635	8	c("ENST00000483233.5", "ENST00000315877.14", "ENST00000487005.1", "ENST00000395008.6", "ENST00000361143.9", "ENST00000461108.5", "ENST00000525795.1", "ENST00000473912.1")	-0.00626017	2.85489	-0.278771	0.780583	0.911801	-6.63339
2378	ENSG00000248487.8	ENSG00000248487	protein_coding	ABHD14A	25864	InGen	1.46702	6	c("ENST00000497864.5", "ENST00000494478.5", "ENST00000458031.6", "ENST00000273596.7", "ENST00000474575.1", "ENST00000491470.1")	0.000548169	2.80004	0.0279927	0.977684	0.991302	-6.66874
1912	ENSG00000162244.10	ENSG00000162244	protein_coding	RPL29	6159	InGen	27.425	9	c("ENST00000294189.10", "ENST00000466397.5", "ENST00000480306.5", "ENST00000479017.5", "ENST00000495383.5", "ENST00000475248.5", "ENST00000492277.5", "ENST00000481629.1", "ENST00000486565.1")	-0.00941198	6.65075	-0.633798	0.526621	0.77398	-7.04925
5648	ENSG00000164086.9	ENSG00000164086	protein_coding	DUSP7	1849	InGen	2.68078	2	c("ENST00000495880.1", "ENST00000469623.1")	-0.0349099	4.9318	-1.70276	0.0894887	0.311376	-5.63902
2247	ENSG00000164087.7	ENSG00000164087	protein_coding	POC1A	25886	InGen	0.463466	3	c("ENST00000296484.6", "ENST00000394970.6", "ENST00000474012.1")	0.018344	1.0283	0.536878	0.591688	0.813765	-6.12448
2536	ENSG00000023330.14	ENSG00000023330	protein_coding	ALAS1	211	InGen	6.86203	6	c("ENST00000469224.5", "ENST00000394965.6", "ENST00000310271.6", "ENST00000484952.5", "ENST00000493402.1", "ENST00000459884.1")	0.0199892	5.10403	1.19368	0.233402	0.523365	-6.39305
1824	ENSG00000247596.8	ENSG00000247596	protein_coding	TWF2	11344	InGen	3.03831	3	c("ENST00000305533.9", "ENST00000499914.2", "ENST00000472755.1")	-0.0885201	3.45332	-4.33561	1.89655e-05	0.000700025	2.25925
1101	ENSG00000243224.1	ENSG00000243224	antisense		101929054	InGen	0.134328	2	c("ENST00000483834.1", "ENST00000464958.1")	0.0433643	-1.80032	0.548395	0.583766	0.809824	-5.51037
3571	ENSG00000164088.17	ENSG00000164088	protein_coding	PPM1M	132160	InGen	1.87415	9	c("ENST00000323588.8", "ENST00000457454.5", "ENST00000467471.5", "ENST00000296487.8", "ENST00000409502.7", "ENST00000489606.5", "ENST00000472955.1", "ENST00000482724.1", "ENST00000443681.1")	-0.139362	3.74359	-5.53154	6.17449e-08	7.00864e-06	7.68518
5726	ENSG00000164091.11	ENSG00000164091	protein_coding	WDR82	80335	InGen	10.5322	4	c("ENST00000296490.7", "ENST00000487402.1", "ENST00000469000.5", "ENST00000463624.1")	-0.0104791	6.89973	-1.02054	0.308167	0.600053	-6.75206
84	ENSG00000199150.3	ENSG00000199150	miRNA	MIRLET7G	406890	InGen	0.202689	1	ENST00000362280.3	0.13542	-4.99466	1.04185	0.29819	0.590831	-4.8252
3013	ENSG00000168237.17	ENSG00000168237	protein_coding	GLYCTK	132158	InGen	0.579316	9	c("ENST00000461183.5", "ENST00000305690.12", "ENST00000473032.5", "ENST00000486393.5", "ENST00000471180.5", "ENST00000436784.6", "ENST00000473583.1", "ENST00000477382.1", "ENST00000489173.1")	-0.037902	1.76389	-1.20624	0.22853	0.518533	-5.71192
13872	ENSG00000114841.17	ENSG00000114841	protein_coding	DNAH1	25981	InGen	1.37059	8	c("ENST00000420323.6", "ENST00000486752.5", "ENST00000497875.1", "ENST00000466628.1", "ENST00000488988.5", "ENST00000490713.5", "ENST00000480649.1", "ENST00000487254.1")	-0.0160445	5.18355	-0.664579	0.506752	0.760203	-6.88833
1231	ENSG00000239557.1	ENSG00000239557	processed_pseudogene			InGen	0.393347	1	ENST00000495716.1	0.0713413	-0.0484763	1.49017	0.137068	0.397091	-4.97643
5055	ENSG00000163930.9	ENSG00000163930	protein_coding	BAP1	8314	InGen	12.9352	11	c("ENST00000460680.5", "ENST00000469613.5", "ENST00000296288.9", "ENST00000615113.1", "ENST00000478368.1", "ENST00000466093.1", "ENST00000490804.1", "ENST00000471532.5", "ENST00000483984.5", "ENST00000490917.1", "ENST00000470173.1")	0.010994	7.0377	0.670908	0.502716	0.757699	-7.05573
3367	ENSG00000010318.20	ENSG00000010318	protein_coding	PHF7	51533	InGen	0.697829	11	c("ENST00000327906.7", "ENST00000473145.5", "ENST00000482327.5", "ENST00000347025.6", "ENST00000614886.4", "ENST00000472337.5", "ENST00000615126.1", "ENST00000461861.5", "ENST00000498509.2", "ENST00000465863.1", "ENST00000459935.1")	-0.0608836	2.24229	-2.4842	0.0134455	0.0938122	-3.52668
5011	ENSG00000010319.6	ENSG00000010319	protein_coding	SEMA3G	56920	InGen	1.55051	3	c("ENST00000231721.6", "ENST00000465657.1", "ENST00000475739.1")	-0.193231	3.73187	-4.03345	6.73402e-05	0.00186526	1.02274
1168	ENSG00000114854.7	ENSG00000114854	protein_coding	TNNC1	7134	InGen	0.0774587	3	c("ENST00000232975.7", "ENST00000496590.1", "ENST00000461086.1")	0.0281318	-2.52445	0.312002	0.755222	0.900547	-5.47035
9161	ENSG00000010322.15	ENSG00000010322	protein_coding	NISCH	11188	InGen	8.37473	14	c("ENST00000479054.5", "ENST00000345716.8", "ENST00000488380.5", "ENST00000420808.2", "ENST00000489895.5", "ENST00000488157.5", "ENST00000490425.1", "ENST00000464280.5", "ENST00000481211.1", "ENST00000474188.1", "ENST00000485765.5", "ENST00000460759.1", "ENST00000488243.1", "ENST00000467594.1")	-0.0402084	7.28944	-3.49101	0.000541942	0.00941849	-1.31858
10588	ENSG00000010327.10	ENSG00000010327	protein_coding	STAB1	23166	InGen	1.22497	9	c("ENST00000321725.10", "ENST00000481607.1", "ENST00000479355.1", "ENST00000484850.1", "ENST00000461325.1", "ENST00000481626.5", "ENST00000462741.5", "ENST00000462681.1", "ENST00000469989.1")	0.0770162	4.45834	1.49725	0.135219	0.394384	-5.90189
4719	ENSG00000168268.10	ENSG00000168268	protein_coding	NT5DC2	64943	InGen	0.753446	15	c("ENST00000463947.5", "ENST00000479024.5", "ENST00000307076.8", "ENST00000422318.6", "ENST00000462261.5", "ENST00000459839.5", "ENST00000492555.5", "ENST00000469616.1", "ENST00000466112.5", "ENST00000478091.1", "ENST00000489316.5", "ENST00000486792.1", "ENST00000471522.5", "ENST00000487779.5", "ENST00000490681.1")	0.0719559	2.68451	2.10956	0.0355971	0.177302	-4.45468
2482	ENSG00000168273.7	ENSG00000168273	protein_coding	SMIM4	440957	InGen	0.945455	5	c("ENST00000491607.5", "ENST00000482728.1", "ENST00000307106.3", "ENST00000477703.5", "ENST00000476842.1")	-0.0173869	2.25115	-0.757113	0.449485	0.718381	-6.2517
9654	ENSG00000163939.18	ENSG00000163939	protein_coding	PBRM1	55193	InGen	3.46246	20	c("ENST00000356770.8", "ENST00000394830.7", "ENST00000296302.11", "ENST00000337303.8", "ENST00000412587.5", "ENST00000409057.5", "ENST00000410007.5", "ENST00000409114.7", "ENST00000409767.5", "ENST00000423351.5", "ENST00000462207.1", "ENST00000446103.5", "ENST00000480064.1", "ENST00000431678.5", "ENST00000420148.5", "ENST00000449505.5", "ENST00000450271.5", "ENST00000439181.5", "ENST00000458294.5", "ENST00000424867.1")	-0.010507	6.07356	-1.08515	0.278591	0.572212	-6.61638
98	ENSG00000252768.1	ENSG00000252768	snRNA	RNU6-856P		InGen	0.666495	1	ENST00000516959.1	0.0617962	-3.07127	0.58996	0.555594	0.793427	-5.29836
138	ENSG00000221518.1	ENSG00000221518	snRNA	RNU6ATAC16P		InGen	0.0957773	1	ENST00000408591.1	0.126327	-5.08302	0.979	0.328247	0.619044	-4.86238
3318	ENSG00000163938.16	ENSG00000163938	protein_coding	GNL3	26354	InGen	3.80122	12	c("ENST00000479230.5", "ENST00000418458.5", "ENST00000468146.5", "ENST00000394799.6", "ENST00000468885.1", "ENST00000462550.5", "ENST00000492349.5", "ENST00000496254.5", "ENST00000474423.1", "ENST00000460073.1", "ENST00000484022.1", "ENST00000497356.1")	-0.00364475	4.63284	-0.200775	0.840989	0.938781	-7.01483
68	ENSG00000212493.1	ENSG00000212493	snoRNA	SNORD19		InGen	0.538658	1	ENST00000391191.1	0.0783428	-3.90137	0.548665	0.58358	0.809724	-5.20822
76	ENSG00000222345.1	ENSG00000222345	snoRNA			InGen	0.661753	1	ENST00000410413.1	0.0126492	-3.46463	0.102618	0.918324	0.97032	-5.37661
77	ENSG00000212452.1	ENSG00000212452	snoRNA	SNORD69	692109	InGen	0.315262	1	ENST00000391150.1	-0.118645	-4.41638	-0.838372	0.402387	0.681432	-5.0035
3837	ENSG00000016864.17	ENSG00000016864	protein_coding	GLT8D1	55830	InGen	3.15716	16	c("ENST00000266014.9", "ENST00000478968.6", "ENST00000394783.7", "ENST00000491606.5", "ENST00000481643.5", "ENST00000484163.5", "ENST00000463827.1", "ENST00000480080.1", "ENST00000485899.1", "ENST00000479553.5", "ENST00000489119.5", "ENST00000497436.5", "ENST00000497953.5", "ENST00000487642.5", "ENST00000464705.1", "ENST00000463762.1")	0.00410638	4.61796	0.330541	0.741186	0.894246	-6.9797
5324	ENSG00000114902.13	ENSG00000114902	protein_coding	SPCS1	28972	InGen	3.28545	6	c("ENST00000423431.5", "ENST00000619898.4", "ENST00000233025.11", "ENST00000602728.1", "ENST00000448693.2", "ENST00000474945.1")	-0.0234142	5.13902	-1.85952	0.0637809	0.252978	-5.38967
6391	ENSG00000114904.12	ENSG00000114904	protein_coding	NEK4	6787	InGen	3.37193	7	c("ENST00000233027.9", "ENST00000535191.5", "ENST00000383721.8", "ENST00000461689.5", "ENST00000493199.1", "ENST00000487068.1", "ENST00000496822.1")	-0.00900815	5.43523	-0.562102	0.574402	0.804619	-6.98199
5462	ENSG00000055955.15	ENSG00000055955	protein_coding	ITIH4	3700	InGen	0.0865831	15	c("ENST00000266041.8", "ENST00000485816.5", "ENST00000406595.5", "ENST00000464000.1", "ENST00000441637.2", "ENST00000491663.5", "ENST00000461966.5", "ENST00000481977.5", "ENST00000537897.5", "ENST00000471505.1", "ENST00000484632.1", "ENST00000485894.1", "ENST00000467462.1", "ENST00000483372.1", "ENST00000473904.1")	-0.0726606	-0.186574	-1.35263	0.177036	0.455257	-5.12987
6315	ENSG00000243696.4	ENSG00000243696	protein_coding			InGen	0.121221	2	c("ENST00000468472.1", "ENST00000513520.1")	-0.0271908	0.509698	-0.597218	0.550743	0.790004	-5.97468
902	ENSG00000272573.5	ENSG00000272573	protein_coding	MUSTN1	389125	InGen	0.0894024	2	c("ENST00000486659.5", "ENST00000446157.2")	0.062735	-2.8787	0.547563	0.584337	0.810039	-5.34275
5730	ENSG00000213533.11	ENSG00000213533	protein_coding	TMEM110	375346	InGen	0.157685	6	c("ENST00000482155.1", "ENST00000355083.9", "ENST00000477591.1", "ENST00000464769.1", "ENST00000485356.1", "ENST00000467979.1")	0.0372786	0.821086	1.11245	0.266699	0.55952	-5.61608
90	ENSG00000275789.1	ENSG00000275789	miRNA	MIR8064	102465866	InGen	0.587994	1	ENST00000612863.1	0.0072187	-3.48066	0.0591858	0.952837	0.983092	-5.38036
469	ENSG00000279144.1	ENSG00000279144	TEC			InGen	0.382555	1	ENST00000624222.1	-0.0818115	-1.6454	-1.1005	0.27186	0.565444	-5.14314
5676	ENSG00000163935.13	ENSG00000163935	protein_coding	SFMBT1	51460	InGen	1.29448	8	c("ENST00000394752.7", "ENST00000492146.1", "ENST00000482396.5", "ENST00000483069.5", "ENST00000497586.5", "ENST00000470575.5", "ENST00000474837.5", "ENST00000485494.1")	-0.0271455	3.89809	-1.78897	0.0744734	0.277488	-5.31935
1760	ENSG00000272305.5	ENSG00000272305	protein_coding			InGen	0.377437	3	c("ENST00000607495.5", "ENST00000607283.5", "ENST00000607203.1")	-0.0364752	0.37604	-0.869787	0.385006	0.667291	-5.75483
1957	ENSG00000280417.1	ENSG00000280417	TEC			InGen	0.0865019	1	ENST00000623443.1	0.000680831	-1.62239	0.00910133	0.992743	0.997147	-5.68031
809	ENSG00000242142.1	ENSG00000242142	processed_pseudogene	SERBP1P3		InGen	0.0536313	1	ENST00000459980.1	-0.132798	-3.95798	-0.815982	0.415058	0.691805	-5.06837
5488	ENSG00000163933.9	ENSG00000163933	protein_coding	RFT1	91869	InGen	1.60368	4	c("ENST00000296292.7", "ENST00000394738.7", "ENST00000471158.1", "ENST00000467048.1")	-0.0381263	4.16778	-2.20273	0.0282569	0.15341	-4.5608
3396	ENSG00000163932.13	ENSG00000163932	protein_coding	PRKCD	5580	InGen	3.4317	6	c("ENST00000478843.5", "ENST00000394729.6", "ENST00000330452.7", "ENST00000477794.2", "ENST00000487897.5", "ENST00000464818.1")	-0.0191896	4.5408	-0.733675	0.463632	0.728891	-6.75645
9507	ENSG00000163931.15	ENSG00000163931	protein_coding	TKT	7086	InGen	5.53424	14	c("ENST00000462138.5", "ENST00000423525.6", "ENST00000460343.5", "ENST00000461139.5", "ENST00000423516.5", "ENST00000450814.6", "ENST00000296289.10", "ENST00000469678.1", "ENST00000460243.1", "ENST00000472528.5", "ENST00000494523.2", "ENST00000466765.1", "ENST00000487660.1", "ENST00000483706.1")	-0.0162258	6.73654	-0.870568	0.384579	0.667115	-6.88005
6127	ENSG00000272886.5	ENSG00000272886	protein_coding	DCP1A	55802	InGen	2.13551	6	c("ENST00000610213.5", "ENST00000558034.1", "ENST00000294241.10", "ENST00000560624.5", "ENST00000559748.5", "ENST00000560076.2")	0.0257567	4.73431	2.04538	0.0415555	0.195802	-4.98096
20588	ENSG00000157388.14	ENSG00000157388	protein_coding	CACNA1D	776	InGen	1.12722	29	c("ENST00000637424.1", "ENST00000350061.9", "ENST00000636938.1", "ENST00000288139.9", "ENST00000636480.1", "ENST00000422281.6", "ENST00000636570.1", "ENST00000636627.1", "ENST00000481085.5", "ENST00000464429.1", "ENST00000481478.1", "ENST00000498251.2", "ENST00000637301.1", "ENST00000637714.1", "ENST00000636138.1", "ENST00000637078.1", "ENST00000636723.1", "ENST00000638120.1", "ENST00000638129.1", "ENST00000636448.1", "ENST00000637081.1", "ENST00000636595.1", "ENST00000636633.1", "ENST00000637589.1", "ENST00000636629.1", "ENST00000636999.1", "ENST00000637844.1", "ENST00000636581.1", "ENST00000636833.1")	0.0290539	5.5111	1.50294	0.133745	0.391719	-6.02534
69	ENSG00000207109.1	ENSG00000207109	snoRNA			InGen	0.771221	1	ENST00000384381.1	0.057156	-3.36319	0.474188	0.635658	0.838124	-5.30531
256	ENSG00000271916.1	ENSG00000271916	antisense			InGen	0.069085	1	ENST00000607740.1	0.0744214	-4.86066	0.517919	0.604837	0.820777	-5.1232
7758	ENSG00000016391.10	ENSG00000016391	protein_coding	CHDH	55349	InGen	1.98011	3	c("ENST00000315251.10", "ENST00000481668.5", "ENST00000467802.1")	-0.0491538	4.87778	-1.85373	0.0646076	0.254734	-5.3656
3038	ENSG00000056736.9	ENSG00000056736	protein_coding	IL17RB	55540	InGen	2.40717	3	c("ENST00000288167.7", "ENST00000475124.1", "ENST00000494338.1")	-0.0429339	3.796	-1.18419	0.237129	0.527879	-6.18248
2583	ENSG00000271976.1	ENSG00000271976	antisense			InGen	0.905897	1	ENST00000607783.1	-0.0258162	2.23869	-1.07946	0.281119	0.574395	-5.96029
4066	ENSG00000113812.13	ENSG00000113812	protein_coding	ACTR8	93973	InGen	4.03576	6	c("ENST00000335754.7", "ENST00000488802.1", "ENST00000482349.5", "ENST00000486794.1", "ENST00000495993.1", "ENST00000498740.1")	-0.0166705	5.04926	-0.918413	0.359027	0.646575	-6.67394
2165	ENSG00000113811.10	ENSG00000113811	protein_coding		58515	InGen	9.08037	5	c("ENST00000495461.5", "ENST00000541726.5", "ENST00000488746.1", "ENST00000487571.1", "ENST00000485414.1")	-0.023799	5.26098	-1.08651	0.27799	0.571664	-6.52773
4670	ENSG00000157445.14	ENSG00000157445	protein_coding	CACNA2D3	55799	InGen	11.4109	12	c("ENST00000415676.6", "ENST00000288197.9", "ENST00000474759.5", "ENST00000620722.4", "ENST00000471363.5", "ENST00000490478.5", "ENST00000477024.5", "ENST00000492460.5", "ENST00000468658.1", "ENST00000478466.1", "ENST00000478261.5", "ENST00000471865.1")	0.0241187	6.71022	1.15133	0.250374	0.542718	-6.59537
432	ENSG00000229806.1	ENSG00000229806	processed_pseudogene	RPS15P5		InGen	0.218968	1	ENST00000449885.1	0.0155312	-2.68646	0.151833	0.879405	0.954274	-5.50095
7531	ENSG00000114251.13	ENSG00000114251	protein_coding	WNT5A	7474	InGen	0.260069	8	c("ENST00000474267.5", "ENST00000264634.8", "ENST00000493406.1", "ENST00000497027.5", "ENST00000614415.1", "ENST00000482079.1", "ENST00000497817.1", "ENST00000624674.1")	0.0630705	1.81316	1.58958	0.11282	0.35623	-5.21537
7933	ENSG00000187672.12	ENSG00000187672	protein_coding	ERC2	26059	InGen	3.48878	14	c("ENST00000288221.10", "ENST00000486496.5", "ENST00000484530.5", "ENST00000473469.5", "ENST00000469720.1", "ENST00000460849.5", "ENST00000612797.4", "ENST00000468118.1", "ENST00000487287.1", "ENST00000466358.1", "ENST00000492584.2", "ENST00000484857.2", "ENST00000477381.1", "ENST00000472917.1")	-0.00590421	5.70897	-0.274841	0.783598	0.9132	-7.12876
2177	ENSG00000281708.1	ENSG00000281708	sense_intronic	ERC2-IT1	711	InGen	0.0971882	1	ENST00000629461.1	0.110511	-1.51362	1.43836	0.151213	0.418392	-4.79798
103	ENSG00000264013.1	ENSG00000264013	miRNA	MIR3938	100500875	InGen	0.202435	1	ENST00000582157.1	0.283528	-4.63576	2.10584	0.0359211	0.178324	-3.63969
9267	ENSG00000180376.16	ENSG00000180376	protein_coding	CCDC66	285331	InGen	1.69407	22	c("ENST00000422222.5", "ENST00000439445.5", "ENST00000460838.5", "ENST00000394672.7", "ENST00000326595.11", "ENST00000459746.5", "ENST00000472582.5", "ENST00000434467.5", "ENST00000471681.5", "ENST00000422788.5", "ENST00000341455.10", "ENST00000442522.6", "ENST00000469966.1", "ENST00000484623.5", "ENST00000487739.1", "ENST00000473322.1", "ENST00000482673.5", "ENST00000494672.1", "ENST00000484441.1", "ENST00000468108.1", "ENST00000480884.5", "ENST00000476142.1")	0.0133226	4.97654	0.825519	0.409632	0.687055	-6.74419
9824	ENSG00000163946.13	ENSG00000163946	protein_coding	FAM208A	23272	InGen	6.83182	10	c("ENST00000459993.5", "ENST00000431842.6", "ENST00000493960.6", "ENST00000355628.9", "ENST00000614531.1", "ENST00000485156.1", "ENST00000487036.1", "ENST00000461863.1", "ENST00000478052.1", "ENST00000477406.1")	-0.0320443	7.08462	-2.6971	0.00732863	0.0614777	-3.68973
6594	ENSG00000163947.11	ENSG00000163947	protein_coding	ARHGEF3	50650	InGen	2.87278	15	c("ENST00000296315.7", "ENST00000338458.8", "ENST00000413728.6", "ENST00000465659.5", "ENST00000496106.5", "ENST00000497267.5", "ENST00000495373.5", "ENST00000468727.5", "ENST00000473779.5", "ENST00000481422.5", "ENST00000498517.5", "ENST00000477833.5", "ENST00000477440.6", "ENST00000468466.1", "ENST00000486829.1")	0.0076828	5.24277	0.338682	0.73505	0.891661	-7.06099
9561	ENSG00000144730.16	ENSG00000144730	protein_coding	IL17RD	54756	InGen	1.68122	7	c("ENST00000296318.11", "ENST00000320057.9", "ENST00000463523.5", "ENST00000469841.5", "ENST00000467210.5", "ENST00000479825.1", "ENST00000498471.1")	-0.0392899	4.87341	-1.62181	0.105734	0.343027	-5.76202
1248	ENSG00000163666.8	ENSG00000163666	protein_coding	HESX1	8820	InGen	0.170435	3	c("ENST00000295934.7", "ENST00000473921.2", "ENST00000495160.2")	0.0783234	-1.3301	1.15101	0.250504	0.542747	-5.14652
7033	ENSG00000157500.10	ENSG00000157500	protein_coding	APPL1	26060	InGen	7.00006	8	c("ENST00000288266.7", "ENST00000482800.5", "ENST00000495803.5", "ENST00000468342.1", "ENST00000444459.1", "ENST00000464446.5", "ENST00000488530.1", "ENST00000492501.1")	0.0265945	6.62824	2.59941	0.00972872	0.0752808	-3.90994
13275	ENSG00000174844.14	ENSG00000174844	protein_coding	DNAH12	201625	InGen	0.24631	9	c("ENST00000351747.6", "ENST00000495027.5", "ENST00000462713.5", "ENST00000494758.5", "ENST00000479363.1", "ENST00000466540.2", "ENST00000389536.8", "ENST00000613504.1", "ENST00000311202.7")	0.187854	2.15959	1.79714	0.0731647	0.27408	-4.95359
342	ENSG00000239831.1	ENSG00000239831	processed_pseudogene	RNF7P1		InGen	0.140649	1	ENST00000478598.1	-0.198235	-4.00532	-1.30788	0.191762	0.473867	-4.6611
623	ENSG00000237186.1	ENSG00000237186	processed_pseudogene			InGen	0.0612575	1	ENST00000415328.1	0.285516	-4.16259	2.05205	0.0408986	0.193698	-3.71583
107	ENSG00000202428.1	ENSG00000202428	snRNA	RNU6-108P		InGen	0.200886	1	ENST00000365558.1	-0.00859655	-4.62144	-0.0634593	0.949437	0.981784	-5.24094
8947	ENSG00000174840.8	ENSG00000174840	protein_coding	PDE12	201626	InGen	2.41107	2	c("ENST00000487257.1", "ENST00000311180.8")	-0.0229025	5.45472	-1.72368	0.0856375	0.302718	-5.66665
2595	ENSG00000168374.10	ENSG00000168374	protein_coding	ARF4	378	InGen	11.1862	9	c("ENST00000303436.10", "ENST00000496292.5", "ENST00000489843.1", "ENST00000486310.5", "ENST00000483848.5", "ENST00000463880.1", "ENST00000493378.1", "ENST00000495354.1", "ENST00000488156.1")	0.013083	5.84883	1.02529	0.305924	0.598271	-6.658
597	ENSG00000272146.5	ENSG00000272146	antisense	ARF4-AS1	106144532	InGen	0.825394	3	c("ENST00000606192.5", "ENST00000607297.1", "ENST00000607782.1")	0.0398875	-0.0149444	0.919886	0.358258	0.645908	-5.62725
126	ENSG00000210841.1	ENSG00000210841	snRNA	RNU6ATAC26P		InGen	0.117335	1	ENST00000388106.1	0.217892	-4.99373	1.6792	0.0939939	0.320963	-4.2141
5124	ENSG00000174839.12	ENSG00000174839	protein_coding	DENND6A	201627	InGen	2.46487	6	c("ENST00000311128.9", "ENST00000471531.1", "ENST00000480710.1", "ENST00000477344.1", "ENST00000487662.1", "ENST00000464875.1")	0.0173007	4.6841	1.37485	0.170046	0.445234	-6.10464
364	ENSG00000239801.1	ENSG00000239801	antisense	DENND6A-AS1		InGen	0.188608	1	ENST00000470427.1	0.146176	-3.03422	1.20226	0.230066	0.520233	-4.84907
14147	ENSG00000163681.14	ENSG00000163681	protein_coding	SLMAP	7871	InGen	5.47832	21	c("ENST00000481846.1", "ENST00000295951.7", "ENST00000467901.1", "ENST00000295952.7", "ENST00000383718.7", "ENST00000428312.5", "ENST00000449503.6", "ENST00000465203.5", "ENST00000475055.1", "ENST00000416658.5", "ENST00000459654.5", "ENST00000472546.5", "ENST00000417128.5", "ENST00000438794.5", "ENST00000495364.5", "ENST00000494088.5", "ENST00000461354.5", "ENST00000466255.1", "ENST00000476471.1", "ENST00000460223.1", "ENST00000497084.1")	-0.0131711	7.29515	-0.928952	0.353546	0.64158	-6.86947
487	ENSG00000213509.4	ENSG00000213509	processed_pseudogene	PPIAP16		InGen	0.087915	1	ENST00000462517.1	0.110466	-3.86539	0.805791	0.420904	0.69638	-5.08523
13952	ENSG00000136068.14	ENSG00000136068	protein_coding	FLNB	2317	InGen	5.56534	14	c("ENST00000490882.5", "ENST00000295956.8", "ENST00000358537.7", "ENST00000429972.6", "ENST00000493452.5", "ENST00000481470.5", "ENST00000491408.1", "ENST00000477629.1", "ENST00000466455.1", "ENST00000470231.1", "ENST00000468939.1", "ENST00000475487.1", "ENST00000484981.1", "ENST00000419752.3")	-0.0160907	7.27243	-0.687829	0.49201	0.750189	-7.06182
3589	ENSG00000163686.14	ENSG00000163686	protein_coding	ABHD6	57406	InGen	4.22446	7	c("ENST00000478253.5", "ENST00000295962.8", "ENST00000475982.5", "ENST00000463756.5", "ENST00000485900.1", "ENST00000470440.1", "ENST00000480457.1")	-0.100271	4.93202	-5.24864	2.64477e-07	2.23076e-05	6.1304
8374	ENSG00000163684.11	ENSG00000163684	protein_coding	RPP14	11102	InGen	1.2499	6	c("ENST00000461797.5", "ENST00000445193.7", "ENST00000295959.9", "ENST00000466547.1", "ENST00000463550.2", "ENST00000462046.1")	0.0284928	4.40619	1.34978	0.177948	0.456881	-6.09323
154	ENSG00000273493.1	ENSG00000273493	lincRNA			InGen	0.384369	1	ENST00000609225.1	0.142119	-3.25076	1.10609	0.269439	0.562579	-4.91647
5354	ENSG00000168297.15	ENSG00000168297	protein_coding	PXK	54899	InGen	10.9084	14	c("ENST00000302779.9", "ENST00000356151.6", "ENST00000468776.5", "ENST00000383716.7", "ENST00000463280.5", "ENST00000383715.8", "ENST00000484288.5", "ENST00000479241.5", "ENST00000477308.5", "ENST00000491164.1", "ENST00000479134.5", "ENST00000459676.6", "ENST00000495557.5", "ENST00000493474.1")	-0.0732974	6.85111	-3.24098	0.00130405	0.0177337	-2.09877
4717	ENSG00000168291.12	ENSG00000168291	protein_coding	PDHB	5162	InGen	5.33591	10	c("ENST00000302746.10", "ENST00000383714.8", "ENST00000469364.5", "ENST00000485460.5", "ENST00000479945.1", "ENST00000474765.1", "ENST00000461692.5", "ENST00000480626.5", "ENST00000482894.5", "ENST00000469827.1")	-0.0400545	5.62447	-2.53724	0.011601	0.0847356	-3.97816
561	ENSG00000272182.1	ENSG00000272182	antisense			InGen	1.92995	1	ENST00000607214.1	-0.0862241	1.1081	-2.17935	0.0299633	0.159161	-3.99603
462	ENSG00000272360.1	ENSG00000272360	lincRNA			InGen	0.114747	1	ENST00000607592.1	0.243396	-3.37077	1.77486	0.0767794	0.282793	-4.14173
3068	ENSG00000168301.12	ENSG00000168301	protein_coding	KCTD6	200845	InGen	1.81239	6	c("ENST00000404589.7", "ENST00000490264.1", "ENST00000491093.5", "ENST00000479179.1", "ENST00000355076.6", "ENST00000479470.1")	0.0154803	3.47039	0.761676	0.44676	0.716473	-6.52129
3859	ENSG00000168306.12	ENSG00000168306	protein_coding	ACOX2	8309	InGen	0.582934	13	c("ENST00000481527.5", "ENST00000467738.1", "ENST00000459701.6", "ENST00000302819.9", "ENST00000460921.1", "ENST00000489472.1", "ENST00000459888.1", "ENST00000466810.5", "ENST00000492530.1", "ENST00000474098.1", "ENST00000475143.5", "ENST00000466689.1", "ENST00000480791.1")	-0.00214901	2.12218	-0.070705	0.943672	0.979526	-6.4985
367	ENSG00000236722.1	ENSG00000236722	processed_pseudogene			InGen	0.0698044	1	ENST00000412199.1	-0.101638	-4.54336	-0.77716	0.437583	0.70909	-5.03355
5321	ENSG00000168309.16	ENSG00000168309	protein_coding	FAM107A	11170	InGen	62.0821	7	c("ENST00000360997.6", "ENST00000394481.5", "ENST00000464064.5", "ENST00000474531.5", "ENST00000447756.2", "ENST00000465970.1", "ENST00000497310.1")	-0.0413609	9.2633	-1.17986	0.238846	0.529819	-6.73085
350	ENSG00000243384.1	ENSG00000243384	antisense			InGen	0.0965953	1	ENST00000472513.1	0.0832472	-4.17885	0.616055	0.538254	0.781774	-5.15454
821	ENSG00000244383.1	ENSG00000244383	antisense	FAM3D-AS1	105377108	InGen	0.178307	1	ENST00000464125.1	0.104711	-1.93994	1.0985	0.27273	0.566391	-5.09194
9455	ENSG00000163689.19	ENSG00000163689	protein_coding	C3orf67	200844	InGen	0.0926685	13	c("ENST00000486145.6", "ENST00000470454.5", "ENST00000484535.5", "ENST00000460459.5", "ENST00000295966.11", "ENST00000482387.5", "ENST00000468415.6", "ENST00000495572.1", "ENST00000472469.5", "ENST00000479931.5", "ENST00000491845.5", "ENST00000471288.1", "ENST00000478363.1")	0.11542	0.733787	2.44625	0.0149203	0.100041	-3.34816
2551	ENSG00000242428.5	ENSG00000242428	antisense	C3orf67-AS1	101929238	InGen	0.409438	4	c("ENST00000493123.1", "ENST00000492031.5", "ENST00000463703.5", "ENST00000482372.1")	0.143957	0.960952	2.72843	0.00668059	0.0577568	-2.70593
681	ENSG00000243295.1	ENSG00000243295	lincRNA			InGen	0.386518	1	ENST00000487624.1	0.0997645	-1.00858	1.42392	0.155348	0.424528	-4.89143
5439	ENSG00000189283.9	ENSG00000189283	protein_coding	FHIT	2272	InGen	0.869808	8	c("ENST00000476844.5", "ENST00000492590.5", "ENST00000466788.1", "ENST00000468189.5", "ENST00000341848.5", "ENST00000488467.5", "ENST00000490952.1", "ENST00000465330.1")	0.0462122	3.27276	2.22621	0.0266282	0.147716	-4.33172
66	ENSG00000281426.1	ENSG00000281426	miRNA	MIR548BB	103504735	InGen	0.0712626	1	ENST00000626714.1	-0.0539957	-5.59941	-0.564617	0.572692	0.803486	-5.04308
495	ENSG00000232407.3	ENSG00000232407	processed_pseudogene			InGen	0.202921	1	ENST00000496953.1	0.124434	-2.47224	1.37071	0.171333	0.447222	-4.7421
590	ENSG00000225673.3	ENSG00000225673	processed_pseudogene			InGen	0.264074	1	ENST00000460282.1	-0.00572382	-1.81776	-0.0744811	0.94067	0.978242	-5.65248
493	ENSG00000244183.1	ENSG00000244183	processed_pseudogene			InGen	0.264334	1	ENST00000483456.1	0.0143099	-2.06201	0.179047	0.858003	0.946115	-5.58782
217	ENSG00000212211.2	ENSG00000212211	snoRNA			InGen	0.110033	1	ENST00000390909.2	0.00699021	-4.40741	0.0515913	0.958883	0.984671	-5.26725
14629	ENSG00000144724.19	ENSG00000144724	protein_coding	PTPRG	5793	InGen	3.81176	7	c("ENST00000495879.1", "ENST00000475527.1", "ENST00000295874.14", "ENST00000474889.5", "ENST00000475012.5", "ENST00000485215.5", "ENST00000468576.1")	0.0426047	6.74985	2.86791	0.00437919	0.0427871	-3.20294
652	ENSG00000226360.5	ENSG00000226360	processed_pseudogene	RPL10AP6		InGen	0.998446	1	ENST00000472730.1	-0.0216848	0.308237	-0.5421	0.58809	0.811875	-5.96229
4496	ENSG00000241472.6	ENSG00000241472	processed_transcript	PTPRG-AS1	100506994	InGen	0.264347	10	c("ENST00000469148.1", "ENST00000474795.5", "ENST00000462497.5", "ENST00000475371.5", "ENST00000479018.5", "ENST00000495542.5", "ENST00000466893.5", "ENST00000490916.5", "ENST00000498655.5", "ENST00000479588.1")	-0.0222382	1.23151	-0.623548	0.533326	0.778898	-6.11794
4430	ENSG00000114405.10	ENSG00000114405	protein_coding	C3orf14	57415	InGen	2.77432	7	c("ENST00000462069.5", "ENST00000486169.5", "ENST00000232519.9", "ENST00000465142.5", "ENST00000494481.5", "ENST00000491323.5", "ENST00000542214.2")	0.0282804	4.56052	1.8855	0.0601805	0.243873	-5.26307
2193	ENSG00000153266.12	ENSG00000153266	protein_coding	FEZF2	55079	InGen	0.461845	3	c("ENST00000486811.5", "ENST00000283268.7", "ENST00000475839.1")	-0.0560008	0.884578	-1.13774	0.255997	0.548863	-5.59679
14638	ENSG00000163618.17	ENSG00000163618	protein_coding	CADPS	8618	InGen	3.63669	20	c("ENST00000612439.4", "ENST00000383710.8", "ENST00000486172.1", "ENST00000473635.5", "ENST00000357948.7", "ENST00000474560.1", "ENST00000613879.4", "ENST00000283269.13", "ENST00000466621.2", "ENST00000469292.5", "ENST00000462768.1", "ENST00000478408.1", "ENST00000478570.5", "ENST00000463002.2", "ENST00000491424.5", "ENST00000468271.5", "ENST00000478434.4", "ENST00000542833.1", "ENST00000490424.1", "ENST00000490353.2")	0.00404238	6.67994	0.208618	0.834866	0.936043	-7.23234
610	ENSG00000225662.2	ENSG00000225662	processed_pseudogene			InGen	0.107491	1	ENST00000424588.2	0.335814	-3.25688	2.84371	0.00471766	0.045	-2.18186
296	ENSG00000244632.3	ENSG00000244632	misc_RNA	RN7SL863P		InGen	0.163065	1	ENST00000462370.3	0.13367	-3.63809	1.01082	0.312791	0.604603	-4.96747
2745	ENSG00000244342.5	ENSG00000244342	lincRNA	LINC00698	285401	InGen	0.0459281	5	c("ENST00000475886.5", "ENST00000465684.5", "ENST00000465262.5", "ENST00000468072.1", "ENST00000497573.1")	0.218733	-2.24701	1.90527	0.0575541	0.237595	-4.02456
4224	ENSG00000163630.10	ENSG00000163630	protein_coding	SYNPR	132204	InGen	28.699	15	c("ENST00000478456.5", "ENST00000478300.5", "ENST00000450542.6", "ENST00000468110.5", "ENST00000496889.5", "ENST00000460142.6", "ENST00000493532.5", "ENST00000467934.5", "ENST00000295894.9", "ENST00000498449.5", "ENST00000472899.5", "ENST00000479198.5", "ENST00000478744.1", "ENST00000460711.5", "ENST00000465156.1")	0.113166	7.71287	2.95359	0.00335062	0.0353394	-3.02808
96	ENSG00000252301.1	ENSG00000252301	rRNA	RNA5SP134		InGen	0.261916	1	ENST00000516492.1	-0.026837	-4.37578	-0.206161	0.836784	0.936691	-5.26527
3606	ENSG00000224479.6	ENSG00000224479	transcribed_unitary_pseudogene			InGen	0.41927	4	c("ENST00000430831.6", "ENST00000437462.5", "ENST00000436687.1", "ENST00000443346.1")	-0.0683145	1.59303	-1.89337	0.0591222	0.24165	-4.64898
1784	ENSG00000163634.11	ENSG00000163634	protein_coding	THOC7	80145	InGen	8.17293	7	c("ENST00000295899.9", "ENST00000469584.5", "ENST00000473141.5", "ENST00000469153.5", "ENST00000498422.5", "ENST00000464327.2", "ENST00000487570.1")	0.0372483	4.84022	2.25783	0.0245641	0.139524	-4.54304
9172	ENSG00000163635.17	ENSG00000163635	protein_coding	ATXN7	6314	InGen	2.04759	13	c("ENST00000474513.6", "ENST00000474112.5", "ENST00000295900.10", "ENST00000538065.5", "ENST00000487717.5", "ENST00000484332.1", "ENST00000475897.1", "ENST00000488239.1", "ENST00000466529.1", "ENST00000472569.1", "ENST00000484668.1", "ENST00000477516.1", "ENST00000522345.1")	-0.0234375	5.25119	-1.95678	0.0511577	0.221107	-5.22106
2456	ENSG00000239653.1	ENSG00000239653	antisense	PSMD6-AS2	100507062	InGen	0.413642	1	ENST00000472046.1	-0.042462	0.952577	-1.26765	0.205757	0.490781	-5.46909
611	ENSG00000271843.1	ENSG00000271843	lincRNA			InGen	0.671362	1	ENST00000607115.1	0.0663965	-0.294469	1.36962	0.171674	0.447699	-5.08716
9123	ENSG00000163636.10	ENSG00000163636	protein_coding	PSMD6	9861	InGen	1.82496	12	c("ENST00000295901.8", "ENST00000394431.6", "ENST00000467853.5", "ENST00000480205.5", "ENST00000463139.5", "ENST00000476464.5", "ENST00000492933.5", "ENST00000482510.5", "ENST00000497315.5", "ENST00000475036.1", "ENST00000497323.5", "ENST00000478185.1")	-0.00203516	5.07768	-0.160889	0.872272	0.951915	-7.08358
441	ENSG00000243410.1	ENSG00000243410	antisense			InGen	0.123157	1	ENST00000462717.1	0.028026	-3.39198	0.221176	0.825083	0.931469	-5.37413
418	ENSG00000272181.1	ENSG00000272181	antisense			InGen	0.121928	1	ENST00000605919.1	-0.130591	-3.55286	-0.951533	0.341982	0.630989	-5.01016
8726	ENSG00000163637.11	ENSG00000163637	protein_coding	PRICKLE2	166336	InGen	6.25118	4	c("ENST00000295902.10", "ENST00000564377.5", "ENST00000498162.1", "ENST00000569824.1")	0.0147591	6.71701	0.803465	0.422244	0.697516	-6.934
10680	ENSG00000163638.13	ENSG00000163638	protein_coding	ADAMTS9	56999	InGen	0.948663	10	c("ENST00000498707.5", "ENST00000477180.1", "ENST00000295903.8", "ENST00000467257.5", "ENST00000481060.2", "ENST00000482490.5", "ENST00000475557.5", "ENST00000459780.1", "ENST00000467119.1", "ENST00000494004.1")	0.0280221	3.648	0.373034	0.709346	0.879043	-6.78745
7232	ENSG00000241684.5	ENSG00000241684	antisense	ADAMTS9-AS2		InGen	0.247223	4	c("ENST00000460833.1", "ENST00000485174.5", "ENST00000474768.5", "ENST00000481312.1")	0.0280792	1.72543	0.653054	0.514145	0.765366	-6.20573
11649	ENSG00000151276.23	ENSG00000151276	protein_coding	MAGI1	9223	InGen	2.53375	18	c("ENST00000330909.12", "ENST00000611645.4", "ENST00000621418.4", "ENST00000402939.6", "ENST00000463103.6", "ENST00000483466.5", "ENST00000460329.6", "ENST00000497477.6", "ENST00000472257.5", "ENST00000480729.1", "ENST00000468159.1", "ENST00000470990.5", "ENST00000494271.1", "ENST00000479287.1", "ENST00000464060.5", "ENST00000476703.1", "ENST00000476403.5", "ENST00000496734.1")	0.00644791	5.8559	0.511464	0.609345	0.823798	-7.05232
450	ENSG00000270059.1	ENSG00000270059	sense_intronic			InGen	0.856776	1	ENST00000602316.1	-0.0624656	-0.490286	-1.16065	0.246563	0.537925	-5.29502
2567	ENSG00000272610.1	ENSG00000272610	sense_intronic	MAGI1-IT1		InGen	0.137584	1	ENST00000460754.1	0.0152859	-0.73609	0.256717	0.797546	0.92017	-5.8503
102	ENSG00000202071.1	ENSG00000202071	misc_RNA			InGen	0.475262	1	ENST00000365201.1	0.0414312	-3.66976	0.341914	0.732618	0.890794	-5.31534
431	ENSG00000203647.2	ENSG00000203647	processed_pseudogene			InGen	0.243962	1	ENST00000366454.2	0.0677093	-2.52237	0.732884	0.464114	0.72926	-5.30662
5850	ENSG00000144741.17	ENSG00000144741	protein_coding	SLC25A26	115286	InGen	1.98334	6	c("ENST00000354883.10", "ENST00000336733.10", "ENST00000464350.6", "ENST00000413054.5", "ENST00000483224.5", "ENST00000484768.1")	-0.00811489	4.51988	-0.330961	0.74087	0.894201	-6.95802
298	ENSG00000241587.3	ENSG00000241587	misc_RNA	RN7SL482P		InGen	0.286253	1	ENST00000487928.3	0.0328978	-2.68704	0.3231	0.74681	0.896274	-5.45168
7032	ENSG00000144749.13	ENSG00000144749	protein_coding	LRIG1	26018	InGen	10.3351	9	c("ENST00000273261.7", "ENST00000383703.3", "ENST00000496559.6", "ENST00000495037.1", "ENST00000491821.1", "ENST00000497721.5", "ENST00000498287.5", "ENST00000475366.5", "ENST00000495671.1")	0.0114017	7.09756	0.406148	0.684879	0.867155	-7.20391
4736	ENSG00000163376.11	ENSG00000163376	protein_coding	KBTBD8	84541	InGen	1.0903	5	c("ENST00000484414.5", "ENST00000469661.1", "ENST00000460576.5", "ENST00000417314.2", "ENST00000460784.1")	-0.00981958	3.32091	-0.312981	0.754479	0.900188	-6.73813
3090	ENSG00000172340.14	ENSG00000172340	protein_coding	SUCLG2	8801	InGen	3.69522	4	c("ENST00000493112.5", "ENST00000460567.5", "ENST00000307227.9", "ENST00000492795.1")	-0.0181053	4.47988	-0.898469	0.369545	0.655666	-6.606
3032	ENSG00000241316.6	ENSG00000241316	lincRNA	SUCLG2-AS1	101927111	InGen	0.95144	3	c("ENST00000464420.5", "ENST00000482677.5", "ENST00000496640.2")	0.0546772	2.51189	1.46791	0.143014	0.406233	-5.5342
2933	ENSG00000183662.10	ENSG00000183662	protein_coding	FAM19A1	407738	InGen	0.270419	4	c("ENST00000478136.5", "ENST00000496687.1", "ENST00000491017.1", "ENST00000617084.1")	0.0672163	-0.0946547	1.18208	0.237965	0.528706	-5.35101
627	ENSG00000214552.4	ENSG00000214552	processed_pseudogene	COPS8P2		InGen	0.692877	1	ENST00000473228.1	0.067414	-0.276842	1.45819	0.145673	0.41088	-4.9824
183	ENSG00000240568.1	ENSG00000240568	processed_pseudogene			InGen	0.0833318	1	ENST00000471084.1	0.281867	-5.27116	2.27672	0.0233981	0.135241	-3.40313
1320	ENSG00000241506.1	ENSG00000241506	processed_pseudogene	PSMC1P1		InGen	0.338759	1	ENST00000478110.1	0.00526878	-0.214573	0.122975	0.902197	0.96378	-5.98381
3297	ENSG00000163377.15	ENSG00000163377	protein_coding	FAM19A4	151647	InGen	0.408235	3	c("ENST00000295569.11", "ENST00000495737.1", "ENST00000634242.1")	-0.160433	1.19365	-3.13932	0.00183551	0.0228809	-1.58883
5645	ENSG00000163378.13	ENSG00000163378	protein_coding	EOGT	285203	InGen	1.12946	10	c("ENST00000383701.7", "ENST00000295571.9", "ENST00000615922.1", "ENST00000496647.5", "ENST00000403140.6", "ENST00000540764.5", "ENST00000540955.5", "ENST00000480846.1", "ENST00000424374.5", "ENST00000456376.2")	-0.0152455	3.64686	-0.615265	0.538775	0.78204	-6.66266
3746	ENSG00000244513.6	ENSG00000244513	antisense			InGen	0.0641848	13	c("ENST00000482368.2", "ENST00000597950.5", "ENST00000598783.5", "ENST00000596523.5", "ENST00000596732.5", "ENST00000596659.5", "ENST00000597366.5", "ENST00000601511.5", "ENST00000599467.5", "ENST00000595925.1", "ENST00000601735.1", "ENST00000596274.1", "ENST00000610844.1")	0.0528736	-1.15438	0.76042	0.447509	0.717134	-5.51405
6999	ENSG00000144747.15	ENSG00000144747	protein_coding	TMF1	7110	InGen	4.0724	4	c("ENST00000398559.6", "ENST00000488010.5", "ENST00000489370.1", "ENST00000477872.1")	-0.00488833	5.85585	-0.425828	0.670491	0.859557	-7.09177
78	ENSG00000265355.1	ENSG00000265355	miRNA	MIR3136	100422859	InGen	0.953051	1	ENST00000583498.1	-0.143255	-2.85182	-1.39024	0.165327	0.439178	-4.66797
4106	ENSG00000144744.16	ENSG00000144744	protein_coding	UBA3	9039	InGen	5.66871	13	c("ENST00000415609.6", "ENST00000349511.8", "ENST00000361055.8", "ENST00000461934.5", "ENST00000465627.5", "ENST00000461522.1", "ENST00000630585.1", "ENST00000465108.5", "ENST00000493957.5", "ENST00000466763.5", "ENST00000631029.1", "ENST00000485424.1", "ENST00000464605.1")	-0.0367637	5.55523	-3.07914	0.00223795	0.0264823	-2.48757
2522	ENSG00000144746.6	ENSG00000144746	protein_coding	ARL6IP5	10550	InGen	22.7539	5	c("ENST00000273258.3", "ENST00000484921.1", "ENST00000478935.1", "ENST00000470936.1", "ENST00000485444.1")	-0.0150836	6.84717	-0.948375	0.343585	0.632614	-6.81814
4276	ENSG00000163380.15	ENSG00000163380	protein_coding	LMOD3	56203	InGen	0.051078	3	c("ENST00000420581.6", "ENST00000489031.5", "ENST00000475434.1")	-0.226571	-1.27111	-3.14887	0.00177816	0.0223681	-1.33947
9993	ENSG00000114541.14	ENSG00000114541	protein_coding	FRMD4B	23150	InGen	3.38967	18	c("ENST00000398540.7", "ENST00000478263.5", "ENST00000462512.1", "ENST00000497475.5", "ENST00000489817.1", "ENST00000470070.6", "ENST00000483668.5", "ENST00000487751.1", "ENST00000493880.5", "ENST00000473029.5", "ENST00000460709.5", "ENST00000473188.5", "ENST00000459638.5", "ENST00000462308.1", "ENST00000497880.5", "ENST00000497757.1", "ENST00000493127.1", "ENST00000462888.1")	-0.0551863	6.08369	-2.60489	0.00957737	0.0745953	-3.84919
1081	ENSG00000239263.1	ENSG00000239263	processed_pseudogene	RBM43P1		InGen	0.370037	1	ENST00000476891.1	0.0372253	-0.40226	0.659811	0.509804	0.762318	-5.75428
1030	ENSG00000240265.1	ENSG00000240265	processed_pseudogene			InGen	0.589147	1	ENST00000498809.1	-0.0145164	0.197145	-0.343387	0.731511	0.890245	-6.03199
7193	ENSG00000187098.14	ENSG00000187098	protein_coding	MITF	4286	InGen	1.30964	17	c("ENST00000352241.8", "ENST00000448226.6", "ENST00000461511.1", "ENST00000495741.1", "ENST00000429090.5", "ENST00000433517.5", "ENST00000472437.5", "ENST00000457080.5", "ENST00000328528.10", "ENST00000314589.9", "ENST00000451708.5", "ENST00000314557.10", "ENST00000394351.7", "ENST00000478490.5", "ENST00000394348.2", "ENST00000531774.1", "ENST00000461014.1")	-0.0449848	4.26212	-2.31153	0.0213761	0.127346	-4.33382
2088	ENSG00000240405.5	ENSG00000240405	lincRNA	SAMMSON	101927152	InGen	0.199347	2	c("ENST00000488861.5", "ENST00000483525.1")	-0.110333	-0.492461	-1.014	0.311274	0.602772	-5.454
272	ENSG00000242728.1	ENSG00000242728	processed_pseudogene	UQCRHP4		InGen	0.0901693	1	ENST00000471686.1	0.0583191	-4.45662	0.402306	0.687701	0.868454	-5.20494
778	ENSG00000242120.3	ENSG00000242120	protein_coding			InGen	0.603061	1	ENST00000567252.1	-0.327734	-0.306952	-4.41401	1.34872e-05	0.00052711	2.91947
13628	ENSG00000114861.18	ENSG00000114861	protein_coding	FOXP1	27086	InGen	5.83285	23	c("ENST00000318789.8", "ENST00000614176.4", "ENST00000615603.4", "ENST00000475937.5", "ENST00000460805.5", "ENST00000497355.5", "ENST00000491238.5", "ENST00000327590.8", "ENST00000498215.5", "ENST00000493089.5", "ENST00000484350.5", "ENST00000468577.5", "ENST00000614183.1", "ENST00000485326.6", "ENST00000472382.5", "ENST00000497553.2", "ENST00000610810.4", "ENST00000622151.4", "ENST00000318779.7", "ENST00000470112.1", "ENST00000493010.2", "ENST00000498154.5", "ENST00000471386.2")	0.0523178	7.31774	3.39373	0.000767458	0.012166	-1.64522
449	ENSG00000277539.1	ENSG00000277539	sense_intronic			InGen	1.37996	1	ENST00000620572.1	0.0289377	0.144612	0.670368	0.50306	0.757992	-5.86727
120	ENSG00000221264.1	ENSG00000221264	miRNA	MIR1284	100302112	InGen	0.877518	1	ENST00000408337.1	0.0957693	-2.42981	1.05439	0.292422	0.585075	-5.0763
3539	ENSG00000242094.1	ENSG00000242094	sense_intronic	FOXP1-IT1		InGen	0.824357	1	ENST00000498714.1	0.059857	2.48035	2.16221	0.0312706	0.163727	-4.31398
820	ENSG00000277855.1	ENSG00000277855	antisense			InGen	0.523286	1	ENST00000613067.1	-0.031087	-0.218655	-0.561683	0.574687	0.80478	-5.83727
2467	ENSG00000270562.1	ENSG00000270562	lincRNA			InGen	0.722326	1	ENST00000604491.1	0.0634299	1.7858	1.73522	0.0835711	0.298371	-4.97151
10779	ENSG00000163412.12	ENSG00000163412	protein_coding	EIF4E3	317649	InGen	5.46578	10	c("ENST00000425534.7", "ENST00000448225.5", "ENST00000389826.7", "ENST00000295612.7", "ENST00000481525.5", "ENST00000468147.5", "ENST00000421769.6", "ENST00000497838.5", "ENST00000496214.6", "ENST00000469524.1")	0.00926715	6.87702	0.625044	0.532344	0.777912	-7.07368
2447	ENSG00000170837.2	ENSG00000170837	protein_coding	GPR27	2850	InGen	7.07595	1	ENST00000304411.2	0.0485018	5.09778	2.36178	0.0187274	0.116582	-4.34291
1612	ENSG00000163421.8	ENSG00000163421	protein_coding	PROK2	60675	InGen	0.114035	2	c("ENST00000353065.7", "ENST00000295619.3")	0.141707	-2.04551	1.17033	0.242654	0.533778	-5.02925
4878	ENSG00000241163.7	ENSG00000241163	lincRNA	LINC00877	285286	InGen	0.31617	10	c("ENST00000468646.6", "ENST00000470712.1", "ENST00000498432.5", "ENST00000469218.5", "ENST00000481148.5", "ENST00000464271.1", "ENST00000608654.5", "ENST00000626474.2", "ENST00000462492.5", "ENST00000488545.1")	-0.103534	1.49603	-1.8079	0.0714689	0.269861	-4.77749
306	ENSG00000276471.1	ENSG00000276471	lincRNA			InGen	0.164924	1	ENST00000618391.1	-0.0155744	-3.92028	-0.100353	0.920121	0.970734	-5.32512
2933	ENSG00000243083.5	ENSG00000243083	lincRNA	LINC00870	201617	InGen	0.234925	3	c("ENST00000473713.5", "ENST00000469178.5", "ENST00000485404.1")	0.0441224	0.373741	0.734865	0.462907	0.728126	-5.86853
532	ENSG00000272774.1	ENSG00000272774	lincRNA			InGen	0.142553	1	ENST00000608390.1	0.0945014	-2.83658	0.850338	0.395711	0.677373	-5.17934
947	ENSG00000242618.1	ENSG00000242618	lincRNA			InGen	0.270604	1	ENST00000491567.1	-0.0151139	-1.15627	-0.20356	0.838814	0.937676	-5.78145
7512	ENSG00000163602.9	ENSG00000163602	protein_coding	RYBP	23429	InGen	4.00669	1	ENST00000477973.2	0.00575116	5.91269	0.342909	0.73187	0.890412	-7.1275
5841	ENSG00000144736.13	ENSG00000144736	protein_coding	SHQ1	55164	InGen	1.10254	8	c("ENST00000468371.5", "ENST00000444040.6", "ENST00000325599.12", "ENST00000463369.5", "ENST00000475558.5", "ENST00000468347.1", "ENST00000482785.1", "ENST00000471526.1")	0.00468136	3.70276	0.291873	0.770554	0.907764	-6.81749
3667	ENSG00000172986.12	ENSG00000172986	protein_coding	GXYLT2	727936	InGen	1.42983	3	c("ENST00000389617.8", "ENST00000498315.1", "ENST00000491839.1")	0.00458761	3.40176	0.206493	0.836524	0.936455	-6.7763
550	ENSG00000242960.1	ENSG00000242960	processed_pseudogene	FTH1P23		InGen	0.382687	1	ENST00000492727.1	-0.0272831	-1.3089	-0.425811	0.670504	0.859557	-5.65774
5964	ENSG00000163605.14	ENSG00000163605	protein_coding	PPP4R2	151987	InGen	5.75959	7	c("ENST00000356692.9", "ENST00000482242.5", "ENST00000470976.1", "ENST00000488810.5", "ENST00000495566.1", "ENST00000476505.2", "ENST00000460360.1")	-0.00469043	6.09938	-0.300132	0.764252	0.905149	-7.15835
66	ENSG00000238959.1	ENSG00000238959	snRNA	RNU7-19P		InGen	0.411515	1	ENST00000459135.1	-0.0896324	-4.17893	-0.672906	0.501445	0.756703	-5.12195
1679	ENSG00000255423.1	ENSG00000255423	protein_coding	EBLN2	55096	InGen	0.552869	1	ENST00000533473.1	-0.0211187	0.809836	-0.626196	0.53159	0.777398	-6.02686
191	ENSG00000223247.1	ENSG00000223247	snRNA	RNU2-64P		InGen	0.287951	1	ENST00000411315.1	-0.285274	-4.579	-1.45792	0.145749	0.410941	-4.47751
6136	ENSG00000121440.14	ENSG00000121440	protein_coding	PDZRN3	23024	InGen	0.930848	12	c("ENST00000494559.5", "ENST00000263666.8", "ENST00000462146.6", "ENST00000466780.5", "ENST00000479530.5", "ENST00000492909.1", "ENST00000478209.1", "ENST00000466348.5", "ENST00000484487.1", "ENST00000477434.5", "ENST00000498048.1", "ENST00000308537.4")	-0.0208452	3.35696	-0.777234	0.437539	0.70909	-6.48338
63	ENSG00000239119.1	ENSG00000239119	snRNA	RNU7-119P		InGen	0.793902	1	ENST00000459279.1	0.11291	-3.72013	0.886701	0.375841	0.660715	-5.04292
5109	ENSG00000113805.8	ENSG00000113805	protein_coding	CNTN3	5067	InGen	1.58188	2	c("ENST00000263665.6", "ENST00000477856.1")	0.154781	3.89214	3.40453	0.000738655	0.0118525	-1.24813
74	ENSG00000266780.1	ENSG00000266780	miRNA	MIR4444-2	100846999	InGen	0.0759615	1	ENST00000584390.1	0.0362275	-5.51159	0.362437	0.717242	0.88296	-5.11622
1006	ENSG00000213300.5	ENSG00000213300	processed_pseudogene	HNRNPA3P6		InGen	0.671283	1	ENST00000472163.1	-0.0199316	0.423448	-0.492465	0.622696	0.831368	-6.00741
988	ENSG00000179799.8	ENSG00000179799	unprocessed_pseudogene	OR7E22P		InGen	0.0762177	1	ENST00000478335.1	0.00540285	-2.93113	0.0428548	0.965841	0.986824	-5.4685
369	ENSG00000244699.1	ENSG00000244699	unprocessed_pseudogene			InGen	0.273891	1	ENST00000493276.1	-0.0939617	-2.51064	-0.961849	0.336781	0.626646	-5.14008
133	ENSG00000242953.1	ENSG00000242953	processed_pseudogene			InGen	0.378358	1	ENST00000487255.1	0.0727112	-3.47848	0.523887	0.600684	0.818981	-5.26685
758	ENSG00000238278.3	ENSG00000238278	unprocessed_pseudogene	ALG1L6P		InGen	0.0893328	1	ENST00000515248.1	-0.103171	-3.14263	-0.790428	0.429806	0.702873	-5.16676
3626	ENSG00000244026.6	ENSG00000244026	transcribed_unprocessed_pseudogene	FAM86DP	692099	InGen	0.928966	7	c("ENST00000497543.5", "ENST00000484945.5", "ENST00000459803.5", "ENST00000478666.5", "ENST00000489609.5", "ENST00000477247.6", "ENST00000491583.1")	-0.0139954	2.71594	-0.243603	0.807679	0.92349	-6.61418
1862	ENSG00000272690.5	ENSG00000272690	lincRNA			InGen	0.674008	3	c("ENST00000608169.5", "ENST00000608707.1", "ENST00000610109.1")	-0.0569365	1.28653	-0.972076	0.331675	0.621932	-5.86132
943	ENSG00000239959.1	ENSG00000239959	unprocessed_pseudogene	ENPP7P2		InGen	0.0638364	1	ENST00000462675.1	0.130435	-3.34183	0.988864	0.323404	0.615258	-5.00472
210	ENSG00000243794.1	ENSG00000243794	processed_pseudogene	SNRPCP10		InGen	0.119257	1	ENST00000481033.1	-0.107623	-4.59846	-0.681775	0.495826	0.752959	-5.07612
201	ENSG00000272710.1	ENSG00000272710	lincRNA			InGen	0.0851867	1	ENST00000608389.1	-0.0881964	-4.8906	-0.654228	0.513389	0.764957	-5.06214
687	ENSG00000172971.7	ENSG00000172971	unprocessed_pseudogene	UNC93B3		InGen	0.0648077	1	ENST00000308076.7	-0.0295074	-3.78162	-0.209654	0.834058	0.935703	-5.33304
468	ENSG00000243422.1	ENSG00000243422	processed_pseudogene	RPL23AP49		InGen	1.25931	1	ENST00000492925.1	-0.0203823	0.183669	-0.332266	0.739885	0.893902	-6.02652
1213	ENSG00000241532.1	ENSG00000241532	processed_pseudogene	AGGF1P3		InGen	0.217851	1	ENST00000493675.1	-0.0149191	-1.27798	-0.148092	0.882354	0.955551	-5.76843
3181	ENSG00000242516.1	ENSG00000242516	lincRNA	LINC00960	401074	InGen	0.0922095	2	c("ENST00000463183.1", "ENST00000492922.1")	0.148632	-1.53311	0.703024	0.482502	0.742852	-5.49243
6871	ENSG00000227124.8	ENSG00000227124	protein_coding	ZNF717	100131827	InGen	1.92673	5	c("ENST00000491507.1", "ENST00000477374.5", "ENST00000478296.5", "ENST00000468296.5", "ENST00000471541.2")	0.0371523	4.74326	2.52556	0.0119867	0.086709	-3.90544
16663	ENSG00000185008.17	ENSG00000185008	protein_coding	ROBO2	6092	InGen	4.23643	13	c("ENST00000487694.7", "ENST00000602589.5", "ENST00000475034.1", "ENST00000461745.5", "ENST00000332191.12", "ENST00000473767.5", "ENST00000614793.4", "ENST00000490991.5", "ENST00000471893.1", "ENST00000469233.1", "ENST00000475334.1", "ENST00000470802.1", "ENST00000490534.1")	0.0101266	7.06272	0.475841	0.634481	0.837465	-7.17066
1411	ENSG00000240809.1	ENSG00000240809	processed_pseudogene			InGen	1.35197	1	ENST00000476047.1	-0.0237421	1.73663	-0.605146	0.545469	0.7865	-6.26044
107	ENSG00000199520.1	ENSG00000199520	snRNA	RNU6-386P		InGen	0.237871	1	ENST00000362650.1	-0.131557	-4.4685	-0.937946	0.348911	0.636798	-4.93546
10875	ENSG00000169855.19	ENSG00000169855	protein_coding	ROBO1	6091	InGen	5.48528	13	c("ENST00000618833.4", "ENST00000464233.5", "ENST00000436010.6", "ENST00000618846.4", "ENST00000495273.5", "ENST00000467549.5", "ENST00000466906.1", "ENST00000498428.5", "ENST00000472273.1", "ENST00000484514.1", "ENST00000495961.1", "ENST00000488735.1", "ENST00000492990.1")	-0.0145068	6.84739	-0.990449	0.32263	0.614478	-6.77736
284	ENSG00000240964.3	ENSG00000240964	misc_RNA	RN7SL751P		InGen	0.828216	1	ENST00000473281.3	0.00612227	-1.1698	0.0973992	0.922464	0.971314	-5.77617
5171	ENSG00000114480.12	ENSG00000114480	protein_coding	GBE1	2632	InGen	1.32995	6	c("ENST00000429644.6", "ENST00000489715.1", "ENST00000484687.1", "ENST00000498468.1", "ENST00000486920.1", "ENST00000477426.1")	-0.0250516	3.75567	-1.28492	0.19966	0.483416	-6.05597
568	ENSG00000241319.1	ENSG00000241319	processed_pseudogene	SETP6		InGen	0.063675	1	ENST00000479329.1	0.0869538	-4.06775	0.648786	0.516896	0.767346	-5.14757
1507	ENSG00000241095.1	ENSG00000241095	processed_pseudogene	CYP51A1P1		InGen	0.0995226	1	ENST00000492267.1	0.0495637	-1.84801	0.684545	0.494078	0.75158	-5.44253
9990	ENSG00000175161.13	ENSG00000175161	protein_coding	CADM2	253559	InGen	16.4027	5	c("ENST00000383699.7", "ENST00000473523.1", "ENST00000485126.1", "ENST00000407528.6", "ENST00000405615.2")	-0.0519001	8.33541	-2.85004	0.00462691	0.0444015	-3.35917
83	ENSG00000264084.1	ENSG00000264084	miRNA	MIR5688	100847077	InGen	0.692115	1	ENST00000580619.1	-0.157748	-3.28249	-1.34481	0.179546	0.458878	-4.68232
2267	ENSG00000243915.1	ENSG00000243915	processed_pseudogene	THAP12P2		InGen	0.554641	1	ENST00000489193.1	-0.0346592	1.19824	-1.1157	0.265306	0.55824	-5.70265
12714	ENSG00000206538.8	ENSG00000206538	protein_coding	VGLL3	389136	InGen	0.408194	4	c("ENST00000637106.1", "ENST00000398399.6", "ENST00000383698.3", "ENST00000494229.1")	0.284346	3.30398	5.53106	6.1902e-08	7.00864e-06	7.7269
5011	ENSG00000281392.1	ENSG00000281392	lincRNA	LINC00506	100846978	InGen	0.327984	4	c("ENST00000629052.1", "ENST00000629295.1", "ENST00000628435.1", "ENST00000630120.1")	0.0253863	1.71118	0.764388	0.445145	0.715136	-6.13108
3106	ENSG00000083937.8	ENSG00000083937	protein_coding	CHMP2B	25978	InGen	7.94749	5	c("ENST00000471660.5", "ENST00000263780.8", "ENST00000494980.5", "ENST00000472024.2", "ENST00000466696.1")	-0.0133098	5.60256	-0.869684	0.385062	0.667291	-6.77786
126	ENSG00000221059.1	ENSG00000221059	snRNA	RNU6ATAC6P		InGen	0.0612902	1	ENST00000408132.1	0.114204	-5.44769	1.07802	0.281757	0.575085	-4.76823
3140	ENSG00000179097.5	ENSG00000179097	protein_coding	HTR1F	3355	InGen	0.241914	1	ENST00000319595.5	-0.0867937	0.557645	-2.09685	0.0367149	0.181116	-4.06208
6490	ENSG00000163320.10	ENSG00000163320	protein_coding	CGGBP1	8545	InGen	7.14184	6	c("ENST00000309534.10", "ENST00000398392.2", "ENST00000482016.5", "ENST00000462901.5", "ENST00000467332.1", "ENST00000474441.1")	0.00050876	6.53206	0.0408974	0.967401	0.987462	-7.23952
6786	ENSG00000175105.6	ENSG00000175105	protein_coding	ZNF654	55279	InGen	2.3134	4	c("ENST00000473136.4", "ENST00000636215.1", "ENST00000623596.1", "ENST00000309495.6")	0.0268782	4.99149	2.06858	0.0393101	0.189062	-4.96774
561	ENSG00000241535.1	ENSG00000241535	processed_pseudogene	CBX5P1		InGen	0.117098	1	ENST00000468470.1	0.00159963	-3.11546	0.0143216	0.988581	0.995314	-5.42818
3478	ENSG00000179021.9	ENSG00000179021	protein_coding	C3orf38	285237	InGen	3.91461	4	c("ENST00000318887.7", "ENST00000486971.1", "ENST00000464919.1", "ENST00000485219.1")	0.00288632	4.79092	0.237322	0.812544	0.926053	-7.02876
6674	ENSG00000044524.10	ENSG00000044524	protein_coding	EPHA3	2042	InGen	0.782883	3	c("ENST00000336596.6", "ENST00000452448.6", "ENST00000494014.1")	0.0314187	3.31902	1.02569	0.305735	0.598013	-6.25905
838	ENSG00000283544.1	ENSG00000283544	unprocessed_pseudogene			InGen	0.238053	1	ENST00000637477.1	-0.00526539	-1.46185	-0.0576484	0.954061	0.98311	-5.70913
4429	ENSG00000184500.14	ENSG00000184500	protein_coding	PROS1	5627	InGen	1.46178	5	c("ENST00000394236.7", "ENST00000407433.5", "ENST00000348974.4", "ENST00000472684.1", "ENST00000488658.1")	0.123455	3.65357	4.80146	2.32709e-06	0.000127677	4.214
4154	ENSG00000169379.15	ENSG00000169379	protein_coding	ARL13B	200894	InGen	2.04319	10	c("ENST00000535334.5", "ENST00000478400.3", "ENST00000303097.11", "ENST00000394222.7", "ENST00000471138.5", "ENST00000460371.5", "ENST00000335438.7", "ENST00000486562.1", "ENST00000475206.2", "ENST00000492165.2")	0.0102684	4.09162	0.623276	0.533504	0.779	-6.74693
4659	ENSG00000178700.7	ENSG00000178700	protein_coding	DHFRL1	200895	InGen	1.8846	6	c("ENST00000481631.1", "ENST00000314636.2", "ENST00000394221.2", "ENST00000461173.5", "ENST00000619045.1", "ENST00000496983.1")	-0.0107815	4.14518	-0.542202	0.58802	0.811817	-6.80884
5635	ENSG00000178694.9	ENSG00000178694	protein_coding	NSUN3	63899	InGen	1.51317	8	c("ENST00000314622.8", "ENST00000477077.1", "ENST00000483378.1", "ENST00000476588.5", "ENST00000485793.5", "ENST00000461625.1", "ENST00000468555.1", "ENST00000494128.1")	0.0408977	4.12099	2.48768	0.0133168	0.0931655	-3.90148
855	ENSG00000178660.6	ENSG00000178660	processed_pseudogene	ARMC10P1		InGen	0.148886	1	ENST00000313754.4	-0.193188	-2.16363	-2.25782	0.0245646	0.139524	-3.40381
1386	ENSG00000243547.1	ENSG00000243547	processed_pseudogene	HNRNPKP4		InGen	0.806074	1	ENST00000485383.1	0.00286308	1.16626	0.100898	0.919689	0.970734	-6.29626
1049	ENSG00000269028.3	ENSG00000269028	protein_coding	MTRNR2L12	100462981	InGen	6.51682	1	ENST00000600213.3	-0.140451	2.80564	-1.28673	0.199029	0.482586	-5.87289
6291	ENSG00000080224.17	ENSG00000080224	protein_coding	EPHA6	285220	InGen	5.64885	9	c("ENST00000470610.6", "ENST00000389672.9", "ENST00000506569.1", "ENST00000503760.5", "ENST00000477384.6", "ENST00000514100.5", "ENST00000508345.5", "ENST00000502694.1", "ENST00000506349.1")	-0.0116915	6.16254	-0.55242	0.581008	0.808088	-7.05791
2010	ENSG00000261292.2	ENSG00000261292	lincRNA			InGen	3.2193	1	ENST00000562191.2	0.0110815	3.64712	0.374764	0.70806	0.878298	-6.79047
4574	ENSG00000113966.9	ENSG00000113966	protein_coding	ARL6	84100	InGen	4.37309	9	c("ENST00000335979.6", "ENST00000394206.5", "ENST00000493990.5", "ENST00000463745.5", "ENST00000462412.2", "ENST00000496713.1", "ENST00000631834.1", "ENST00000476753.1", "ENST00000494363.1")	0.0200641	5.25621	1.38929	0.165616	0.439565	-6.1571
10929	ENSG00000080200.9	ENSG00000080200	protein_coding	CRYBG3	131544	InGen	6.1396	3	c("ENST00000389622.6", "ENST00000495403.1", "ENST00000485253.1")	0.0866314	7.10982	4.09081	5.32478e-05	0.00155492	0.872225
6880	ENSG00000170854.17	ENSG00000170854	protein_coding	MINA	84864	InGen	2.1531	9	c("ENST00000333396.11", "ENST00000394198.6", "ENST00000506682.5", "ENST00000360258.8", "ENST00000503517.1", "ENST00000503097.1", "ENST00000514314.5", "ENST00000507612.1", "ENST00000506099.1")	0.000644822	4.91869	0.0444399	0.964579	0.986387	-7.07543
5217	ENSG00000080822.16	ENSG00000080822	protein_coding	CLDND1	56650	InGen	27.928	31	c("ENST00000502288.5", "ENST00000507874.5", "ENST00000341181.10", "ENST00000394180.6", "ENST00000506885.5", "ENST00000503004.5", "ENST00000394185.6", "ENST00000394181.6", "ENST00000513873.1", "ENST00000510545.5", "ENST00000511081.5", "ENST00000513287.5", "ENST00000506927.1", "ENST00000511667.5", "ENST00000513452.5", "ENST00000502299.5", "ENST00000512147.5", "ENST00000508902.5", "ENST00000510541.5", "ENST00000508503.5", "ENST00000514537.5", "ENST00000507411.5", "ENST00000515620.5", "ENST00000507944.5", "ENST00000508659.5", "ENST00000503621.5", "ENST00000503799.5", "ENST00000508071.1", "ENST00000513988.1", "ENST00000502980.1", "ENST00000506575.1")	-0.158916	8.11268	-4.34338	1.83399e-05	0.000681299	1.82527
3666	ENSG00000080819.6	ENSG00000080819	protein_coding	CPOX	1371	InGen	4.52357	5	c("ENST00000512905.5", "ENST00000264193.2", "ENST00000510489.1", "ENST00000513674.1", "ENST00000515041.1")	-0.0818175	5.07136	-3.56417	0.000414982	0.00766306	-0.876433
214	ENSG00000250562.1	ENSG00000250562	processed_pseudogene	RPL38P4		InGen	0.113054	1	ENST00000502376.1	0.0592406	-4.58812	0.417866	0.676298	0.862661	-5.19007
2769	ENSG00000244153.1	ENSG00000244153	processed_pseudogene	WWP1P1		InGen	0.088103	1	ENST00000466609.1	0.0608034	-1.07146	1.09711	0.273337	0.566832	-5.25795
843	ENSG00000239445.5	ENSG00000239445	antisense	ST3GAL6-AS1	100874207	InGen	0.54985	3	c("ENST00000488132.5", "ENST00000475816.5", "ENST00000461931.1")	-0.035439	-0.163041	-0.499547	0.617704	0.828643	-5.86627
6288	ENSG00000064225.12	ENSG00000064225	protein_coding	ST3GAL6	10402	InGen	1.12772	28	c("ENST00000489112.5", "ENST00000265261.10", "ENST00000483910.5", "ENST00000460774.5", "ENST00000469105.5", "ENST00000466482.5", "ENST00000462152.5", "ENST00000486249.5", "ENST00000497008.5", "ENST00000486334.6", "ENST00000394162.5", "ENST00000613264.4", "ENST00000480133.1", "ENST00000497621.5", "ENST00000465004.1", "ENST00000476833.5", "ENST00000468553.5", "ENST00000490684.1", "ENST00000485391.5", "ENST00000495376.5", "ENST00000492254.5", "ENST00000477574.5", "ENST00000485145.1", "ENST00000474595.1", "ENST00000477899.5", "ENST00000493953.1", "ENST00000491912.1", "ENST00000495502.1")	-0.0132088	3.86131	-0.447429	0.654839	0.849273	-6.78977
1006	ENSG00000249274.1	ENSG00000249274	processed_pseudogene	PDLIM1P4		InGen	0.260535	1	ENST00000504327.1	-0.014991	-0.976316	-0.217537	0.827915	0.932802	-5.78946
11274	ENSG00000057019.15	ENSG00000057019	protein_coding	DCBLD2	131566	InGen	0.98547	10	c("ENST00000326840.10", "ENST00000326857.9", "ENST00000496736.1", "ENST00000494614.5", "ENST00000479144.5", "ENST00000470393.1", "ENST00000460008.1", "ENST00000469648.5", "ENST00000486004.1", "ENST00000449482.1")	-0.0312283	4.48249	-1.5161	0.130385	0.385626	-5.86979
107	ENSG00000206712.1	ENSG00000206712	snRNA	RNU6-26P		InGen	1.30644	1	ENST00000383985.1	0.00948395	-2.09923	0.102142	0.918702	0.970473	-5.59877
395	ENSG00000239462.1	ENSG00000239462	antisense			InGen	0.132366	1	ENST00000474798.1	-0.0575585	-3.39843	-0.459876	0.645887	0.844159	-5.29985
106	ENSG00000207331.1	ENSG00000207331	snRNA	RNU6-1263P		InGen	0.0976165	1	ENST00000384601.1	0.0734718	-5.12179	0.592893	0.553631	0.792131	-5.07093
9408	ENSG00000144810.15	ENSG00000144810	protein_coding	COL8A1	1295	InGen	0.200975	8	c("ENST00000463753.5", "ENST00000483969.5", "ENST00000474648.5", "ENST00000452013.5", "ENST00000261037.7", "ENST00000273342.8", "ENST00000621757.1", "ENST00000462604.1")	0.33888	1.31995	3.30526	0.00104581	0.0151771	-1.13501
3360	ENSG00000273374.1	ENSG00000273374	lincRNA			InGen	0.093125	1	ENST00000608028.1	0.0513783	-0.717887	0.855196	0.39302	0.674768	-5.54244
7210	ENSG00000184220.11	ENSG00000184220	protein_coding	CMSS1	84319	InGen	1.52472	9	c("ENST00000421999.7", "ENST00000463526.1", "ENST00000491299.5", "ENST00000496116.1", "ENST00000489081.5", "ENST00000478909.5", "ENST00000497345.1", "ENST00000479555.1", "ENST00000494412.1")	0.0148848	4.44206	1.08893	0.276925	0.570692	-6.41648
5903	ENSG00000168386.18	ENSG00000168386	protein_coding	FILIP1L	11259	InGen	0.306113	10	c("ENST00000476723.1", "ENST00000477258.1", "ENST00000354552.7", "ENST00000487087.5", "ENST00000471562.1", "ENST00000383694.3", "ENST00000331335.9", "ENST00000495625.2", "ENST00000398326.2", "ENST00000468533.1")	-0.011882	1.70037	-0.21405	0.830631	0.93406	-6.3964
5168	ENSG00000036054.12	ENSG00000036054	protein_coding	TBC1D23	55773	InGen	3.57165	9	c("ENST00000485687.5", "ENST00000344949.9", "ENST00000394144.8", "ENST00000486274.5", "ENST00000471098.1", "ENST00000475134.1", "ENST00000484231.1", "ENST00000496167.1", "ENST00000471273.1")	-0.0206866	5.22295	-1.82879	0.0682708	0.263176	-5.45451
9264	ENSG00000114021.11	ENSG00000114021	protein_coding	NIT2	56954	InGen	1.1601	7	c("ENST00000394140.8", "ENST00000465368.5", "ENST00000478856.5", "ENST00000480073.5", "ENST00000460317.1", "ENST00000497785.1", "ENST00000472392.1")	-0.00412794	4.43501	-0.227458	0.820199	0.929726	-6.9774
5387	ENSG00000154174.7	ENSG00000154174	protein_coding	TOMM70	9868	InGen	31.4222	3	c("ENST00000284320.5", "ENST00000483945.1", "ENST00000492171.1")	0.0597572	8.29659	2.811	0.00521324	0.0482902	-3.46675
2249	ENSG00000206535.7	ENSG00000206535	protein_coding	LNP1	348801	InGen	3.71434	3	c("ENST00000383693.7", "ENST00000466996.5", "ENST00000489752.1")	0.110007	3.96952	4.3201	2.02773e-05	0.000732293	2.10321
6005	ENSG00000181458.10	ENSG00000181458	protein_coding	TMEM45A	55076	InGen	0.862665	7	c("ENST00000323523.8", "ENST00000403410.5", "ENST00000449609.1", "ENST00000462884.1", "ENST00000485260.1", "ENST00000489060.1", "ENST00000488904.1")	0.084145	3.31325	2.79941	0.00539979	0.0494562	-2.96043
4994	ENSG00000114354.13	ENSG00000114354	protein_coding	TFG	10342	InGen	4.02265	10	c("ENST00000620299.4", "ENST00000418917.6", "ENST00000490574.5", "ENST00000240851.8", "ENST00000479672.5", "ENST00000476228.5", "ENST00000463568.5", "ENST00000487505.5", "ENST00000615993.1", "ENST00000481203.1")	-0.0147723	5.34931	-1.30434	0.192963	0.475368	-6.28425
10978	ENSG00000154175.16	ENSG00000154175	protein_coding	ABI3BP	25890	InGen	0.810131	29	c("ENST00000471714.5", "ENST00000470336.5", "ENST00000284322.9", "ENST00000495591.5", "ENST00000487012.5", "ENST00000497021.1", "ENST00000486770.5", "ENST00000469764.1", "ENST00000497395.5", "ENST00000471901.5", "ENST00000527943.5", "ENST00000482765.5", "ENST00000478235.5", "ENST00000466947.5", "ENST00000533795.5", "ENST00000528305.5", "ENST00000495063.5", "ENST00000528490.5", "ENST00000487249.1", "ENST00000534413.5", "ENST00000534256.5", "ENST00000533855.5", "ENST00000459682.1", "ENST00000483129.5", "ENST00000475896.5", "ENST00000527258.5", "ENST00000530539.1", "ENST00000530236.5", "ENST00000532144.1")	0.00534781	3.9995	0.0948953	0.924452	0.971977	-6.91818
8337	ENSG00000081148.11	ENSG00000081148	protein_coding	IMPG2	50939	InGen	0.202526	1	ENST00000193391.7	0.0260253	1.69992	0.762987	0.445979	0.715804	-6.12266
6396	ENSG00000138468.15	ENSG00000138468	protein_coding	SENP7	57337	InGen	2.94194	8	c("ENST00000394095.6", "ENST00000394091.5", "ENST00000394094.6", "ENST00000314261.11", "ENST00000394085.7", "ENST00000348610.3", "ENST00000460107.1", "ENST00000366089.2")	0.00110682	5.22789	0.0748159	0.940403	0.978178	-7.11243
492	ENSG00000282978.1	ENSG00000282978	processed_pseudogene			InGen	0.713919	1	ENST00000635481.1	0.0497818	-0.583922	0.978783	0.328355	0.619095	-5.46145
1888	ENSG00000174173.6	ENSG00000174173	protein_coding	TRMT10C	54931	InGen	3.14181	2	c("ENST00000309922.6", "ENST00000495642.1")	0.0465938	3.54101	2.98612	0.00302187	0.0329186	-2.46995
3102	ENSG00000081154.11	ENSG00000081154	protein_coding	PCNP	57092	InGen	20.9867	8	c("ENST00000265260.7", "ENST00000498274.5", "ENST00000460231.5", "ENST00000469941.5", "ENST00000627393.1", "ENST00000486406.5", "ENST00000470490.1", "ENST00000465366.1")	0.00266204	7.0253	0.246673	0.805304	0.922667	-7.24846
459	ENSG00000242299.1	ENSG00000242299	processed_pseudogene			InGen	2.41194	1	ENST00000496294.1	0.0235526	1.01429	0.592082	0.554173	0.792509	-6.09335
103	ENSG00000252348.1	ENSG00000252348	snRNA	RNU6-1256P		InGen	0.0444003	1	ENST00000516539.1	0.0866146	-5.55465	0.892526	0.372716	0.657938	-4.88403
7416	ENSG00000066422.4	ENSG00000066422	protein_coding	ZBTB11	27107	InGen	4.79785	3	c("ENST00000312938.4", "ENST00000471673.1", "ENST00000461821.1")	0.0132002	6.1798	0.952962	0.341258	0.630391	-6.75869
105	ENSG00000201121.1	ENSG00000201121	misc_RNA	RNY1P12		InGen	0.496042	1	ENST00000364251.1	-0.333216	-3.393	-2.86101	0.0044734	0.0434048	-2.1745
2743	ENSG00000256628.3	ENSG00000256628	antisense	ZBTB11-AS1	100009676	InGen	0.418198	1	ENST00000609682.1	-0.042565	1.19501	-1.46241	0.144516	0.409173	-5.25745
2682	ENSG00000114391.12	ENSG00000114391	protein_coding	RPL24	6152	InGen	28.6284	6	c("ENST00000464595.1", "ENST00000394077.7", "ENST00000495401.5", "ENST00000488288.1", "ENST00000469605.1", "ENST00000470961.1")	0.0108293	7.23226	0.945652	0.34497	0.63366	-6.8484
720	ENSG00000244119.1	ENSG00000244119	processed_pseudogene	PDCL3P4		InGen	1.0279	1	ENST00000489621.1	-0.022476	0.437699	-0.377543	0.705996	0.876976	-6.06486
9550	ENSG00000182504.10	ENSG00000182504	protein_coding	CEP97	79598	InGen	4.0645	6	c("ENST00000341893.7", "ENST00000489172.5", "ENST00000494050.5", "ENST00000465011.1", "ENST00000467655.1", "ENST00000462076.1")	-0.0315844	6.30331	-2.43703	0.0152996	0.101902	-4.28346
8635	ENSG00000144815.15	ENSG00000144815	protein_coding	NXPE3	91775	InGen	5.71687	7	c("ENST00000495842.5", "ENST00000273347.9", "ENST00000474165.5", "ENST00000491511.6", "ENST00000487830.1", "ENST00000477909.5", "ENST00000616286.1")	-0.0478036	6.65815	-2.92422	0.00367529	0.0377996	-3.03494
5902	ENSG00000144802.11	ENSG00000144802	protein_coding	NFKBIZ	64332	InGen	0.720938	11	c("ENST00000461724.5", "ENST00000483180.5", "ENST00000394054.6", "ENST00000326151.9", "ENST00000326172.9", "ENST00000486444.1", "ENST00000491281.1", "ENST00000465476.1", "ENST00000477601.1", "ENST00000495089.1", "ENST00000495719.1")	-0.076758	2.97672	-2.1356	0.0333967	0.17063	-4.46072
7179	ENSG00000170017.12	ENSG00000170017	protein_coding	ALCAM	214	InGen	16.4854	9	c("ENST00000306107.9", "ENST00000470756.5", "ENST00000472644.6", "ENST00000481337.5", "ENST00000486979.6", "ENST00000460954.1", "ENST00000465413.6", "ENST00000491388.6", "ENST00000489178.1")	-0.0269816	7.90379	-1.59742	0.111063	0.353097	-6.07331
11840	ENSG00000114423.18	ENSG00000114423	protein_coding	CBLB	868	InGen	0.689536	9	c("ENST00000394030.6", "ENST00000264122.8", "ENST00000476370.1", "ENST00000407712.1", "ENST00000403724.5", "ENST00000405772.5", "ENST00000438603.5", "ENST00000447441.5", "ENST00000443752.1")	0.0372905	4.02519	2.28362	0.022985	0.133692	-4.35712
3882	ENSG00000242759.6	ENSG00000242759	lincRNA	LINC00882	100302640	InGen	2.17043	7	c("ENST00000484698.5", "ENST00000606742.5", "ENST00000607542.5", "ENST00000607801.5", "ENST00000477210.6", "ENST00000479612.6", "ENST00000473636.1")	0.00461898	4.11748	0.287755	0.773702	0.909169	-6.90302
1367	ENSG00000241787.1	ENSG00000241787	unprocessed_pseudogene	MTND4P16		InGen	0.198783	1	ENST00000466108.1	-0.0143895	-1.09965	-0.219964	0.826026	0.931888	-5.79612
276	ENSG00000239632.1	ENSG00000239632	unprocessed_pseudogene	MTND4LP3		InGen	0.254825	1	ENST00000468320.1	-0.0675547	-3.07601	-0.63109	0.528388	0.77502	-5.28225
339	ENSG00000242214.1	ENSG00000242214	unprocessed_pseudogene	MTND3P6		InGen	0.242899	1	ENST00000485242.1	0.00934332	-2.89553	0.0856202	0.931817	0.975014	-5.47825
781	ENSG00000242836.1	ENSG00000242836	unprocessed_pseudogene	MTCO3P35		InGen	0.203238	1	ENST00000485582.1	0.0280595	-1.868	0.336511	0.736685	0.892619	-5.60091
598	ENSG00000249580.1	ENSG00000249580	unprocessed_pseudogene	MTATP6P22		InGen	0.280962	1	ENST00000507369.1	-0.0100563	-1.74496	-0.123215	0.902007	0.963711	-5.67133
263	ENSG00000240034.1	ENSG00000240034	unprocessed_pseudogene	MTND6P6		InGen	0.251276	1	ENST00000478031.1	-0.0337135	-3.10345	-0.29417	0.7688	0.907149	-5.40476
228	ENSG00000250630.1	ENSG00000250630	unprocessed_pseudogene	MTCO1P35		InGen	0.252818	1	ENST00000515270.1	-0.288821	-3.28659	-2.47581	0.01376	0.0951688	-2.96455
1776	ENSG00000239455.1	ENSG00000239455	processed_pseudogene			InGen	0.399204	1	ENST00000483126.1	0.0428768	0.433134	1.0115	0.312465	0.604075	-5.64983
4206	ENSG00000243701.5	ENSG00000243701	lincRNA	DUBR	344595	InGen	2.16159	5	c("ENST00000466734.5", "ENST00000463143.5", "ENST00000490441.1", "ENST00000473550.1", "ENST00000495228.1")	-0.0359099	4.22489	-1.70161	0.0897045	0.311916	-5.52726
3310	ENSG00000239828.6	ENSG00000239828	lincRNA			InGen	0.380294	10	c("ENST00000496943.1", "ENST00000599431.3", "ENST00000595232.2", "ENST00000597514.1", "ENST00000594608.1", "ENST00000596305.5", "ENST00000597154.5", "ENST00000601383.1", "ENST00000599131.1", "ENST00000593837.1")	0.0104912	1.31543	0.25485	0.798987	0.92068	-6.29344
1368	ENSG00000241218.1	ENSG00000241218	processed_pseudogene			InGen	0.106183	1	ENST00000464192.1	0.105126	-1.99028	1.23748	0.216729	0.504593	-4.96575
533	ENSG00000272597.1	ENSG00000272597	lincRNA			InGen	0.734772	1	ENST00000609969.1	-0.029887	-0.420465	-0.494761	0.621075	0.830293	-5.82743
1487	ENSG00000273125.1	ENSG00000273125	lincRNA		101929607	InGen	0.545884	1	ENST00000609293.1	0.222882	0.588616	4.78896	2.46739e-06	0.000134598	4.47973
11877	ENSG00000114439.18	ENSG00000114439	protein_coding	BBX	56987	InGen	7.19433	26	c("ENST00000415149.6", "ENST00000402543.5", "ENST00000325805.12", "ENST00000474137.1", "ENST00000485939.5", "ENST00000427402.5", "ENST00000416476.6", "ENST00000454540.5", "ENST00000431630.5", "ENST00000449335.5", "ENST00000456817.5", "ENST00000458458.5", "ENST00000456419.5", "ENST00000402163.6", "ENST00000406780.5", "ENST00000413213.5", "ENST00000449271.5", "ENST00000425868.5", "ENST00000449213.5", "ENST00000457496.5", "ENST00000429270.1", "ENST00000472032.1", "ENST00000497629.1", "ENST00000473542.1", "ENST00000443253.1", "ENST00000458347.1")	-0.018379	7.45542	-1.39488	0.163926	0.437618	-6.3424
1264	ENSG00000240423.1	ENSG00000240423	lincRNA	LINC00636	285205	InGen	0.0660545	1	ENST00000494231.1	0.23556	-2.58619	2.55644	0.010991	0.0817665	-2.78802
1728	ENSG00000279277.1	ENSG00000279277	TEC			InGen	0.485981	1	ENST00000624541.1	0.0248079	0.641737	0.62741	0.530795	0.776692	-5.99808
7895	ENSG00000196776.14	ENSG00000196776	protein_coding	CD47	961	InGen	13.5476	5	c("ENST00000471694.1", "ENST00000355354.11", "ENST00000398258.7", "ENST00000517766.5", "ENST00000361309.5")	0.0153243	7.75947	1.06862	0.285967	0.578751	-6.76449
3766	ENSG00000114446.4	ENSG00000114446	protein_coding	IFT57	55081	InGen	2.67008	6	c("ENST00000264538.3", "ENST00000468021.1", "ENST00000478157.1", "ENST00000465024.1", "ENST00000485979.1", "ENST00000492106.1")	0.0241018	4.31996	1.10913	0.268128	0.561074	-6.37254
7694	ENSG00000144821.9	ENSG00000144821	protein_coding	MYH15	22989	InGen	0.52539	3	c("ENST00000273353.3", "ENST00000478998.5", "ENST00000495753.2")	0.00973891	2.99376	0.282612	0.777639	0.910665	-6.66489
509	ENSG00000241634.1	ENSG00000241634	processed_pseudogene			InGen	0.248595	1	ENST00000489433.1	-0.0835461	-2.23589	-0.906847	0.365103	0.651636	-5.22384
4579	ENSG00000163507.13	ENSG00000163507	protein_coding	KIAA1524	57650	InGen	0.724428	8	c("ENST00000295746.12", "ENST00000491772.5", "ENST00000619684.4", "ENST00000481530.5", "ENST00000487834.5", "ENST00000468953.1", "ENST00000461666.1", "ENST00000625495.1")	0.0172806	2.6916	0.716729	0.474014	0.736334	-6.38806
6972	ENSG00000198919.12	ENSG00000198919	protein_coding	DZIP3	9666	InGen	7.42693	6	c("ENST00000361582.7", "ENST00000495008.5", "ENST00000486815.5", "ENST00000479138.5", "ENST00000497905.5", "ENST00000463306.1")	0.033304	6.71841	2.33029	0.0203516	0.123616	-4.56838
3764	ENSG00000114487.9	ENSG00000114487	protein_coding	MORC1	27136	InGen	0.062814	2	c("ENST00000232603.9", "ENST00000483760.1")	0.00663319	-1.39787	0.0651228	0.948113	0.981314	-5.76808
1363	ENSG00000206532.2	ENSG00000206532	lincRNA			InGen	0.17118	2	c("ENST00000485473.1", "ENST00000383686.2")	-0.0527111	-1.30755	-0.668583	0.504197	0.758648	-5.5676
1665	ENSG00000242242.5	ENSG00000242242	antisense	PVRL3-AS1		InGen	0.172886	5	c("ENST00000474769.5", "ENST00000476301.5", "ENST00000491709.5", "ENST00000467426.5", "ENST00000463025.1")	0.100099	-0.936559	1.4383	0.151232	0.418392	-4.88392
6184	ENSG00000177707.10	ENSG00000177707	protein_coding	NECTIN3	25945	InGen	1.55758	11	c("ENST00000491525.5", "ENST00000461477.5", "ENST00000485303.5", "ENST00000319792.7", "ENST00000486596.5", "ENST00000493615.5", "ENST00000488016.1", "ENST00000470618.1", "ENST00000481766.1", "ENST00000478327.1", "ENST00000485506.1")	0.0264362	4.15291	0.769518	0.442098	0.712719	-6.65647
2311	ENSG00000177494.5	ENSG00000177494	protein_coding	ZBED2	79413	InGen	0.0950938	1	ENST00000317012.4	-0.573413	-2.20034	-2.78844	0.00558203	0.0506376	-2.26552
8974	ENSG00000240891.7	ENSG00000240891	protein_coding	PLCXD2	257068	InGen	0.966164	5	c("ENST00000636933.1", "ENST00000393934.7", "ENST00000477665.1", "ENST00000468174.1", "ENST00000474484.1")	0.0172109	3.90379	0.549868	0.582756	0.809171	-6.76581
12109	ENSG00000144824.19	ENSG00000144824	protein_coding	PHLDB2	90102	InGen	0.343078	15	c("ENST00000393923.7", "ENST00000412622.5", "ENST00000431670.6", "ENST00000498699.5", "ENST00000478922.1", "ENST00000477695.5", "ENST00000393925.7", "ENST00000481953.5", "ENST00000495180.1", "ENST00000478733.5", "ENST00000491694.1", "ENST00000478584.5", "ENST00000460365.1", "ENST00000470699.6", "ENST00000486886.1")	-0.0288106	2.92377	-0.785122	0.432906	0.70525	-6.3807
3021	ENSG00000144827.8	ENSG00000144827	protein_coding	ABHD10	55347	InGen	8.04551	5	c("ENST00000491580.1", "ENST00000497293.1", "ENST00000273359.7", "ENST00000493784.1", "ENST00000494817.1")	0.0231947	5.58687	1.62562	0.104919	0.341821	-5.84249
1791	ENSG00000144834.13	ENSG00000144834	protein_coding	TAGLN3	29114	InGen	37.8827	7	c("ENST00000478951.5", "ENST00000393917.6", "ENST00000273368.8", "ENST00000455401.6", "ENST00000494932.1", "ENST00000486460.1", "ENST00000469385.1")	-0.00489913	6.9059	-0.160669	0.872446	0.952069	-7.25629
3050	ENSG00000176040.13	ENSG00000176040	protein_coding	TMPRSS7	344805	InGen	0.0530509	5	c("ENST00000452346.6", "ENST00000435737.5", "ENST00000419127.5", "ENST00000617607.4", "ENST00000460599.1")	-0.431909	-1.82081	-3.72611	0.000226206	0.00476636	0.32574
6021	ENSG00000114529.12	ENSG00000114529	protein_coding	C3orf52	79669	InGen	0.215442	7	c("ENST00000431717.6", "ENST00000480282.5", "ENST00000264848.9", "ENST00000484828.1", "ENST00000497610.1", "ENST00000494096.1", "ENST00000467942.2")	-0.202089	1.3255	-3.70279	0.000247196	0.00511422	0.207281
1937	ENSG00000261488.1	ENSG00000261488	antisense			InGen	0.182335	1	ENST00000563632.1	-0.231734	-0.603578	-3.06585	0.00233712	0.0273607	-1.59242
2991	ENSG00000091972.18	ENSG00000091972	protein_coding	CD200	4345	InGen	8.80472	8	c("ENST00000607597.1", "ENST00000606471.5", "ENST00000607516.1", "ENST00000498096.5", "ENST00000473539.5", "ENST00000315711.12", "ENST00000383681.7", "ENST00000478595.1")	-0.00750607	5.67623	-0.440205	0.660057	0.852718	-7.06692
1015	ENSG00000242525.1	ENSG00000242525	unprocessed_pseudogene	OR7E100P		InGen	0.0992865	1	ENST00000489105.1	0.0431697	-2.51895	0.447454	0.654821	0.849273	-5.4416
2595	ENSG00000279349.1	ENSG00000279349	TEC			InGen	0.218061	1	ENST00000623625.1	-0.0502246	0.123654	-1.1737	0.241304	0.532395	-5.40216
6111	ENSG00000144848.10	ENSG00000144848	protein_coding	ATG3	64422	InGen	2.90432	9	c("ENST00000283290.9", "ENST00000402314.6", "ENST00000494571.1", "ENST00000495756.5", "ENST00000467275.1", "ENST00000496423.1", "ENST00000492886.5", "ENST00000465980.1", "ENST00000488910.1")	-0.056052	5.16378	-3.64214	0.000310709	0.00614738	-0.618215
4853	ENSG00000138459.8	ENSG00000138459	protein_coding	SLC35A5	55032	InGen	6.42189	7	c("ENST00000484995.5", "ENST00000492406.5", "ENST00000468642.5", "ENST00000261034.6", "ENST00000460713.5", "ENST00000494706.1", "ENST00000460615.1")	-0.0802043	5.95716	-4.94782	1.16175e-06	7.33292e-05	4.61237
13071	ENSG00000091986.15	ENSG00000091986	protein_coding	CCDC80	151887	InGen	1.06226	8	c("ENST00000206423.7", "ENST00000439685.6", "ENST00000479368.1", "ENST00000461431.1", "ENST00000475181.1", "ENST00000469554.1", "ENST00000473959.5", "ENST00000480275.1")	0.00178881	4.63714	0.0448621	0.964242	0.986212	-7.0331
3905	ENSG00000163606.10	ENSG00000163606	protein_coding	CD200R1	131450	InGen	0.119041	5	c("ENST00000471858.5", "ENST00000308611.7", "ENST00000295863.4", "ENST00000440122.6", "ENST00000490004.1")	-0.0122604	-0.129389	-0.224362	0.822605	0.930494	-5.9845
707	ENSG00000272844.1	ENSG00000272844	antisense			InGen	0.168572	1	ENST00000609673.1	-0.00742649	-2.10052	-0.0862392	0.931325	0.974785	-5.5797
3826	ENSG00000163607.15	ENSG00000163607	protein_coding	GTPBP8	29083	InGen	1.20472	8	c("ENST00000383678.6", "ENST00000383677.7", "ENST00000295864.9", "ENST00000485330.5", "ENST00000619116.4", "ENST00000488781.5", "ENST00000467752.5", "ENST00000473129.1")	-0.0187209	3.21783	-1.07079	0.284992	0.578131	-6.18976
6494	ENSG00000163608.14	ENSG00000163608	protein_coding	NEPRO	25871	InGen	2.77108	24	c("ENST00000314400.9", "ENST00000383675.6", "ENST00000472637.5", "ENST00000486271.5", "ENST00000469809.5", "ENST00000474311.1", "ENST00000472705.5", "ENST00000469169.5", "ENST00000473284.5", "ENST00000489848.5", "ENST00000462295.5", "ENST00000461381.5", "ENST00000472762.5", "ENST00000482229.1", "ENST00000464816.1", "ENST00000496206.5", "ENST00000460410.5", "ENST00000494164.5", "ENST00000491121.1", "ENST00000494575.5", "ENST00000494891.5", "ENST00000470663.1", "ENST00000496340.1", "ENST00000472166.1" )	-0.0375742	5.18924	-2.64598	0.00850831	0.0685906	-3.65609
2002	ENSG00000240057.5	ENSG00000240057	antisense			InGen	0.23999	6	c("ENST00000496389.5", "ENST00000470313.5", "ENST00000467342.1", "ENST00000460707.1", "ENST00000491578.1", "ENST00000463017.1")	-0.0143188	-0.087896	-0.316576	0.751752	0.899171	-5.95897
10330	ENSG00000144857.14	ENSG00000144857	protein_coding	BOC	91653	InGen	0.61326	17	c("ENST00000464546.5", "ENST00000495514.5", "ENST00000498710.1", "ENST00000485230.5", "ENST00000462425.1", "ENST00000273395.8", "ENST00000355385.7", "ENST00000494687.5", "ENST00000471963.6", "ENST00000484034.1", "ENST00000477178.1", "ENST00000466059.5", "ENST00000479182.5", "ENST00000497495.1", "ENST00000463971.1", "ENST00000488486.5", "ENST00000473008.1")	0.095119	3.47762	2.59617	0.00981896	0.0757736	-3.51002
12143	ENSG00000206530.9	ENSG00000206530	protein_coding	CFAP44	55779	InGen	0.212333	13	c("ENST00000489244.1", "ENST00000465636.5", "ENST00000461734.1", "ENST00000484923.1", "ENST00000465510.1", "ENST00000490481.1", "ENST00000488854.6", "ENST00000295868.6", "ENST00000475568.1", "ENST00000465186.1", "ENST00000489938.2", "ENST00000479422.1", "ENST00000473143.1")	0.103918	2.20612	2.07625	0.038591	0.186642	-4.42907
83	ENSG00000275670.1	ENSG00000275670	miRNA	MIR8076	102466253	InGen	0.316084	1	ENST00000611401.1	0.0507328	-4.46736	0.35051	0.726164	0.887121	-5.21744
7941	ENSG00000163611.11	ENSG00000163611	protein_coding	SPICE1	152185	InGen	0.901318	7	c("ENST00000295872.8", "ENST00000467618.1", "ENST00000496105.1", "ENST00000495812.5", "ENST00000480527.1", "ENST00000460832.1", "ENST00000496859.1")	0.0488321	3.81722	2.51949	0.0121914	0.0877227	-3.76561
8060	ENSG00000072858.10	ENSG00000072858	protein_coding	SIDT1	54847	InGen	0.269887	12	c("ENST00000264852.8", "ENST00000491730.5", "ENST00000393830.4", "ENST00000483946.1", "ENST00000488390.1", "ENST00000480746.5", "ENST00000468728.1", "ENST00000463226.1", "ENST00000465803.1", "ENST00000492863.1", "ENST00000481891.1", "ENST00000498152.1")	0.0227096	1.91127	0.428644	0.668442	0.858647	-6.37283
67	ENSG00000265253.1	ENSG00000265253	miRNA	MIR4446	100616476	InGen	0.0977686	1	ENST00000578505.1	0.0578032	-5.52996	0.553751	0.580098	0.807697	-5.0509
295	ENSG00000241529.3	ENSG00000241529	misc_RNA	RN7SL767P		InGen	2.35515	1	ENST00000493013.3	-0.0203994	0.313973	-0.451311	0.652041	0.847223	-6.01917
13738	ENSG00000176542.9	ENSG00000176542	protein_coding	USF3	205717	InGen	2.25291	4	c("ENST00000316407.8", "ENST00000491165.5", "ENST00000496826.1", "ENST00000478658.1")	0.0140001	5.96154	0.994234	0.320787	0.612855	-6.70081
6436	ENSG00000121579.12	ENSG00000121579	protein_coding	NAA50	80218	InGen	6.4957	11	c("ENST00000240922.7", "ENST00000616174.1", "ENST00000477813.5", "ENST00000497525.5", "ENST00000497255.1", "ENST00000493454.5", "ENST00000481432.5", "ENST00000493900.5", "ENST00000630058.1", "ENST00000478020.1", "ENST00000467022.1")	0.0423557	6.38035	3.58838	0.000379529	0.0071756	-0.919542
432	ENSG00000239280.1	ENSG00000239280	processed_pseudogene			InGen	0.820529	1	ENST00000496068.1	0.0169655	-0.595516	0.303234	0.761889	0.903711	-5.86261
303	ENSG00000242659.1	ENSG00000242659	lincRNA			InGen	0.0445451	1	ENST00000492981.1	0.0100715	-5.22519	0.0778287	0.938008	0.977278	-5.18125
5130	ENSG00000114573.9	ENSG00000114573	protein_coding	ATP6V1A	523	InGen	18.3925	6	c("ENST00000273398.7", "ENST00000462855.1", "ENST00000470455.5", "ENST00000496747.5", "ENST00000475322.1", "ENST00000461496.1")	0.0397784	7.51028	3.47573	0.000572688	0.00978956	-1.38674
7814	ENSG00000178075.19	ENSG00000178075	protein_coding	GRAMD1C	54762	InGen	1.4925	15	c("ENST00000479212.5", "ENST00000358160.8", "ENST00000498183.5", "ENST00000486457.5", "ENST00000472384.5", "ENST00000463760.2", "ENST00000484714.2", "ENST00000467895.1", "ENST00000472026.5", "ENST00000462838.5", "ENST00000440446.2", "ENST00000488680.1", "ENST00000471031.1", "ENST00000466898.1", "ENST00000491038.1")	0.0421713	4.47415	1.62372	0.105325	0.342208	-5.70154
734	ENSG00000241889.1	ENSG00000241889	processed_pseudogene			InGen	0.306201	1	ENST00000478867.1	-0.0202121	-1.35599	-0.313659	0.753964	0.900048	-5.69561
979	ENSG00000240375.1	ENSG00000240375	processed_pseudogene	VPS26AP1		InGen	0.120508	1	ENST00000483197.1	0.0722386	-2.34746	0.791676	0.429079	0.702411	-5.28875
566	ENSG00000273394.1	ENSG00000273394	antisense			InGen	0.110715	1	ENST00000609657.1	0.0249909	-3.13605	0.215656	0.82938	0.933513	-5.41391
7138	ENSG00000184307.13	ENSG00000184307	protein_coding	ZDHHC23	254887	InGen	2.06683	6	c("ENST00000330212.7", "ENST00000498275.5", "ENST00000478793.1", "ENST00000491556.1", "ENST00000488129.1", "ENST00000496083.1")	0.0464562	4.86726	1.39101	0.165094	0.43897	-6.10917
5303	ENSG00000163617.10	ENSG00000163617	protein_coding	CCDC191	57577	InGen	1.32055	8	c("ENST00000295878.7", "ENST00000460813.5", "ENST00000527855.1", "ENST00000481358.5", "ENST00000491000.5", "ENST00000483766.1", "ENST00000463695.1", "ENST00000480588.1")	-0.00348923	3.7773	-0.138116	0.890227	0.958926	-6.86845
619	ENSG00000270880.1	ENSG00000270880	processed_pseudogene			InGen	0.249407	1	ENST00000605304.1	-0.136395	-1.96082	-1.55814	0.120091	0.368528	-4.58461
8054	ENSG00000151576.10	ENSG00000151576	protein_coding	QTRT2	79691	InGen	0.722583	16	c("ENST00000472599.5", "ENST00000485050.5", "ENST00000281273.8", "ENST00000466050.5", "ENST00000488665.1", "ENST00000479882.5", "ENST00000493014.1", "ENST00000490183.5", "ENST00000460163.1", "ENST00000482307.1", "ENST00000466870.1", "ENST00000467703.1", "ENST00000462869.1", "ENST00000483272.1", "ENST00000495782.1", "ENST00000462966.1")	-0.0145479	3.56462	-0.663806	0.507246	0.760509	-6.61418
380	ENSG00000240912.1	ENSG00000240912	processed_pseudogene			InGen	0.356351	1	ENST00000465850.1	0.302565	-2.03836	3.17149	0.00164888	0.0210859	-1.29623
2101	ENSG00000151577.12	ENSG00000151577	protein_coding	DRD3	1814	InGen	1.31888	4	c("ENST00000460779.5", "ENST00000467632.5", "ENST00000295881.9", "ENST00000383673.4")	0.288709	2.35918	4.64946	4.70299e-06	0.000224	3.72989
31872	ENSG00000181722.16	ENSG00000181722	protein_coding	ZBTB20	26137	InGen	4.06764	20	c("ENST00000357258.8", "ENST00000462705.5", "ENST00000393785.6", "ENST00000481632.5", "ENST00000471418.5", "ENST00000474710.5", "ENST00000464560.5", "ENST00000479879.5", "ENST00000470311.5", "ENST00000482689.5", "ENST00000463890.5", "ENST00000486152.6", "ENST00000480832.5", "ENST00000491500.5", "ENST00000492665.5", "ENST00000470556.1", "ENST00000463497.5", "ENST00000488663.1", "ENST00000468769.1", "ENST00000470186.1")	0.0101641	7.99504	0.650358	0.515882	0.766449	-7.13661
81	ENSG00000264623.3	ENSG00000264623	miRNA	MIR4796	100616166	InGen	0.424435	1	ENST00000580742.3	0.164907	-4.10244	1.16511	0.244759	0.535627	-4.7915
675	ENSG00000242767.1	ENSG00000242767	lincRNA	ZBTB20-AS4	100874131	InGen	0.156345	1	ENST00000472323.1	-0.128554	-2.27675	-1.37441	0.170184	0.445322	-4.74584
66	ENSG00000279131.1	ENSG00000279131	protein_coding			InGen	2.02457	1	ENST00000623611.1	-0.0250764	-2.01405	-0.269301	0.787855	0.914987	-5.56995
533	ENSG00000242880.1	ENSG00000242880	lincRNA			InGen	0.838781	1	ENST00000459855.1	-0.0556269	-0.195828	-1.03003	0.303699	0.595992	-5.48064
736	ENSG00000244157.1	ENSG00000244157	processed_pseudogene	EIF4E2P2		InGen	0.0574755	1	ENST00000492033.1	-0.0860105	-3.78654	-0.67215	0.501926	0.757155	-5.17212
2087	ENSG00000172020.12	ENSG00000172020	protein_coding	GAP43	2596	InGen	22.3166	2	c("ENST00000305124.10", "ENST00000393780.3")	0.0516178	6.32516	1.70251	0.0895357	0.311443	-5.78273
562	ENSG00000241596.1	ENSG00000241596	sense_intronic			InGen	0.124926	1	ENST00000491321.1	-0.0301933	-3.08911	-0.267853	0.788968	0.915673	-5.41425
10330	ENSG00000185565.11	ENSG00000185565	protein_coding	LSAMP	4045	InGen	15.0679	7	c("ENST00000539563.5", "ENST00000490035.6", "ENST00000333617.8", "ENST00000475403.2", "ENST00000473171.5", "ENST00000498645.1", "ENST00000474851.1")	-0.0201576	8.27022	-1.32973	0.184464	0.46508	-6.48577
279	ENSG00000241156.3	ENSG00000241156	misc_RNA	RN7SL582P		InGen	0.528719	1	ENST00000491078.3	0.0878365	-2.03657	0.942423	0.346618	0.635016	-5.22401
826	ENSG00000198406.7	ENSG00000198406	processed_pseudogene	BZW1P2		InGen	0.426723	1	ENST00000473537.1	0.0390919	-0.531044	0.803996	0.421938	0.697283	-5.61296
91	ENSG00000265433.1	ENSG00000265433	miRNA	MIR4447	100616485	InGen	0.823292	1	ENST00000580126.1	0.0189479	-3.00522	0.166136	0.868144	0.949845	-5.43887
116	ENSG00000200372.1	ENSG00000200372	snRNA	RNU5E-8P		InGen	0.668216	1	ENST00000363502.1	0.0425378	-2.93482	0.395331	0.692836	0.871304	-5.39606
554	ENSG00000239268.2	ENSG00000239268	lincRNA			InGen	13.5177	1	ENST00000484092.1	-0.0104879	3.88617	-0.505764	0.613336	0.826407	-6.7743
803	ENSG00000240393.1	ENSG00000240393	processed_pseudogene			InGen	1.99759	1	ENST00000461787.1	0.0319228	1.49513	0.954222	0.340622	0.629571	-5.93274
969	ENSG00000241213.1	ENSG00000241213	lincRNA			InGen	2.20105	3	c("ENST00000493545.1", "ENST00000462528.1", "ENST00000496994.1")	0.00372387	1.97316	0.12062	0.90406	0.964651	-6.47268
4899	ENSG00000144847.12	ENSG00000144847	protein_coding	IGSF11	152404	InGen	5.6656	10	c("ENST00000425327.6", "ENST00000393775.6", "ENST00000489689.5", "ENST00000354673.6", "ENST00000441144.6", "ENST00000491903.1", "ENST00000459718.1", "ENST00000483401.5", "ENST00000480431.5", "ENST00000494802.1")	-0.0232446	5.8285	-1.34377	0.179883	0.459287	-6.282
2266	ENSG00000114638.7	ENSG00000114638	protein_coding	UPK1B	7348	InGen	0.598858	5	c("ENST00000497685.5", "ENST00000264234.7", "ENST00000479520.5", "ENST00000494855.5", "ENST00000460625.1")	-0.136405	1.30942	-2.75348	0.00620015	0.0546971	-2.70176
7145	ENSG00000121578.12	ENSG00000121578	protein_coding	B4GALT4	8702	InGen	0.906459	20	c("ENST00000483209.5", "ENST00000467604.5", "ENST00000471675.1", "ENST00000359213.7", "ENST00000393765.6", "ENST00000480814.5", "ENST00000460321.5", "ENST00000491906.5", "ENST00000475803.5", "ENST00000479150.5", "ENST00000470111.5", "ENST00000493932.5", "ENST00000473887.5", "ENST00000459778.5", "ENST00000459820.5", "ENST00000460395.5", "ENST00000472471.5", "ENST00000484595.5", "ENST00000487579.5", "ENST00000479308.1")	0.0333208	3.72288	1.75767	0.0796663	0.289649	-5.34224
9384	ENSG00000031081.10	ENSG00000031081	protein_coding	ARHGAP31	57514	InGen	2.34562	2	c("ENST00000264245.8", "ENST00000482743.1")	-0.0157543	5.33274	-0.738753	0.460546	0.726726	-6.85526
348	ENSG00000242829.1	ENSG00000242829	processed_pseudogene	RPS26P21		InGen	0.458977	1	ENST00000475397.1	0.179072	-1.96959	2.04717	0.0413776	0.195189	-3.7977
624	ENSG00000241155.1	ENSG00000241155	antisense	ARHGAP31-AS1	100874246	InGen	0.0860852	1	ENST00000466292.1	0.138881	-3.5634	1.06616	0.287078	0.579776	-4.91913
5333	ENSG00000176142.12	ENSG00000176142	protein_coding	TMEM39A	55254	InGen	0.745093	12	c("ENST00000473684.5", "ENST00000438581.6", "ENST00000319172.9", "ENST00000468545.1", "ENST00000491685.5", "ENST00000486159.5", "ENST00000486235.5", "ENST00000468676.5", "ENST00000490099.5", "ENST00000497993.5", "ENST00000482162.1", "ENST00000461654.1")	-0.0156855	2.99969	-0.7323	0.464469	0.729606	-6.43832
7097	ENSG00000163389.10	ENSG00000163389	protein_coding	POGLUT1	56983	InGen	0.930758	8	c("ENST00000295588.8", "ENST00000476573.5", "ENST00000497447.5", "ENST00000486607.5", "ENST00000390401.2", "ENST00000460339.1", "ENST00000481043.1", "ENST00000473648.1")	-0.048797	3.75445	-2.56238	0.0108082	0.0807433	-3.64475
504	ENSG00000272662.1	ENSG00000272662	lincRNA			InGen	0.0758042	1	ENST00000609598.1	0.07665	-3.75665	0.57167	0.567908	0.800831	-5.21998
2730	ENSG00000113845.9	ENSG00000113845	protein_coding	TIMMDC1	51300	InGen	6.45977	9	c("ENST00000494664.5", "ENST00000493694.1", "ENST00000264244.7", "ENST00000486418.5", "ENST00000492164.5", "ENST00000466984.1", "ENST00000463927.6", "ENST00000498399.1", "ENST00000469324.1")	-0.0249293	5.15028	-1.74022	0.0826888	0.296445	-5.6014
4615	ENSG00000144843.11	ENSG00000144843	protein_coding	ADPRH	141	InGen	0.278934	7	c("ENST00000478399.5", "ENST00000481816.5", "ENST00000471850.1", "ENST00000485496.1", "ENST00000478927.5", "ENST00000357003.7", "ENST00000465513.1")	-0.0246329	1.2829	-0.641326	0.521726	0.770676	-6.12468
2202	ENSG00000144837.8	ENSG00000144837	protein_coding	PLA1A	51365	InGen	0.588631	6	c("ENST00000273371.8", "ENST00000488919.5", "ENST00000495992.5", "ENST00000472126.1", "ENST00000494440.5", "ENST00000475963.1")	-0.059852	0.676029	-0.663816	0.507239	0.760509	-6.00016
2445	ENSG00000121577.13	ENSG00000121577	protein_coding	POPDC2	64091	InGen	0.147315	9	c("ENST00000495362.1", "ENST00000341124.9", "ENST00000264231.7", "ENST00000474523.5", "ENST00000493094.5", "ENST00000468801.1", "ENST00000468916.1", "ENST00000476092.1", "ENST00000463323.1")	-0.0824614	-0.494325	-1.7326	0.0840367	0.299396	-4.52208
2172	ENSG00000138495.6	ENSG00000138495	protein_coding	COX17	10063	InGen	3.78642	7	c("ENST00000490145.1", "ENST00000468918.5", "ENST00000261070.6", "ENST00000486606.5", "ENST00000484810.5", "ENST00000497997.1", "ENST00000497116.1")	-0.000347835	4.01608	-0.0203163	0.983802	0.99365	-6.92826
7106	ENSG00000183833.16	ENSG00000183833	protein_coding	MAATS1	89876	InGen	0.970232	16	c("ENST00000468630.5", "ENST00000273390.9", "ENST00000482573.5", "ENST00000463700.1", "ENST00000482927.5", "ENST00000488533.5", "ENST00000469659.5", "ENST00000475093.5", "ENST00000483134.5", "ENST00000498167.1", "ENST00000461322.1", "ENST00000470948.5", "ENST00000482995.5", "ENST00000472117.5", "ENST00000496010.5", "ENST00000475543.1")	0.036152	3.77006	1.02897	0.304196	0.596413	-6.35321
8006	ENSG00000082701.14	ENSG00000082701	protein_coding	GSK3B	2932	InGen	7.62321	4	c("ENST00000264235.12", "ENST00000316626.5", "ENST00000474830.1", "ENST00000473886.1")	0.0277781	6.92101	2.40694	0.0165976	0.107547	-4.40534
2194	ENSG00000242622.1	ENSG00000242622	lincRNA			InGen	0.452471	3	c("ENST00000484076.1", "ENST00000469070.1", "ENST00000485898.1")	-0.0252111	0.97672	-0.794979	0.427158	0.701371	-5.93663
298	ENSG00000244139.3	ENSG00000244139	misc_RNA	RN7SL397P		InGen	0.0599471	1	ENST00000487309.3	-0.272445	-4.78535	-2.05963	0.0401632	0.191679	-3.71378
6058	ENSG00000175697.10	ENSG00000175697	protein_coding	GPR156	165829	InGen	0.141614	5	c("ENST00000495912.5", "ENST00000315843.7", "ENST00000464295.5", "ENST00000461057.1", "ENST00000481907.1")	-0.0161412	0.684182	-0.356606	0.721599	0.884924	-6.12346
7903	ENSG00000163428.3	ENSG00000163428	protein_coding	LRRC58	116064	InGen	4.88246	1	ENST00000295628.3	-0.00666138	6.27051	-0.426335	0.670122	0.859515	-7.12767
4265	ENSG00000240661.3	ENSG00000240661	transcribed_unitary_pseudogene			InGen	0.0876385	4	c("ENST00000637360.1", "ENST00000494869.2", "ENST00000634410.1", "ENST00000635496.1")	0.402429	-2.87263	1.77657	0.0764963	0.282115	-4.16646
308	ENSG00000242613.1	ENSG00000242613	processed_pseudogene			InGen	0.0588748	1	ENST00000467756.1	0.264022	-5.6134	1.74536	0.0817882	0.294252	-4.13187
8727	ENSG00000163430.10	ENSG00000163430	protein_coding	FSTL1	11167	InGen	2.60075	11	c("ENST00000295633.7", "ENST00000637333.1", "ENST00000480823.1", "ENST00000424703.6", "ENST00000488318.1", "ENST00000468098.1", "ENST00000469005.1", "ENST00000464690.5", "ENST00000472536.5", "ENST00000485968.5", "ENST00000467994.1")	0.0640577	5.34114	2.04454	0.0416389	0.195968	-5.0605
1889	ENSG00000065518.7	ENSG00000065518	protein_coding	NDUFB4	4710	InGen	13.8314	6	c("ENST00000184266.2", "ENST00000485064.1", "ENST00000492739.1", "ENST00000461682.1", "ENST00000491335.1", "ENST00000496588.1")	0.00277356	5.68503	0.192694	0.847309	0.941345	-7.14387
2983	ENSG00000113924.11	ENSG00000113924	protein_coding	HGD	3081	InGen	0.186473	10	c("ENST00000283871.9", "ENST00000492108.5", "ENST00000470321.1", "ENST00000475447.2", "ENST00000494453.1", "ENST00000476082.2", "ENST00000485313.5", "ENST00000488183.5", "ENST00000466528.5", "ENST00000480862.1")	0.032103	-0.151512	0.350672	0.726043	0.887033	-5.94619
4684	ENSG00000144840.8	ENSG00000144840	protein_coding	RABL3	285282	InGen	3.29998	8	c("ENST00000273375.7", "ENST00000473654.5", "ENST00000485161.5", "ENST00000481015.5", "ENST00000465022.5", "ENST00000491398.5", "ENST00000483733.1", "ENST00000468192.1")	-0.0145726	4.96333	-1.21056	0.226872	0.516697	-6.35268
3370	ENSG00000153767.9	ENSG00000153767	protein_coding	GTF2E1	2960	InGen	1.7314	5	c("ENST00000484715.1", "ENST00000469772.5", "ENST00000283875.5", "ENST00000492959.1", "ENST00000497393.1")	-0.026143	3.56434	-1.76991	0.0776023	0.284905	-5.28764
880	ENSG00000213371.4	ENSG00000213371	processed_pseudogene	NAP1L1P3		InGen	0.171632	1	ENST00000462291.1	0.0829887	-1.75186	1.09996	0.272096	0.56567	-5.13087
11085	ENSG00000145087.12	ENSG00000145087	protein_coding	STXBP5L	9515	InGen	7.16427	8	c("ENST00000273666.10", "ENST00000471454.5", "ENST00000461772.5", "ENST00000472879.5", "ENST00000492541.5", "ENST00000497029.5", "ENST00000495504.5", "ENST00000471262.1")	0.0818797	7.30778	4.13361	4.46131e-05	0.00134547	1.02674
76	ENSG00000264477.1	ENSG00000264477	miRNA	MIR5682	100847043	InGen	1.35012	1	ENST00000584864.1	0.0751281	-2.64658	0.717877	0.473306	0.736162	-5.29931
667	ENSG00000243813.1	ENSG00000243813	processed_pseudogene			InGen	0.828284	1	ENST00000469870.1	0.0556078	-0.162625	1.08811	0.277286	0.571096	-5.47479
950	ENSG00000242103.1	ENSG00000242103	processed_pseudogene			InGen	0.531025	1	ENST00000481228.1	-0.0167332	-0.191799	-0.333681	0.738818	0.893553	-5.96904
799	ENSG00000242445.1	ENSG00000242445	processed_pseudogene	RPL7AP11		InGen	0.148078	1	ENST00000486538.1	0.055279	-2.29526	0.568706	0.569916	0.801839	-5.42128
5093	ENSG00000180353.10	ENSG00000180353	protein_coding	HCLS1	3059	InGen	0.919049	12	c("ENST00000314583.7", "ENST00000473883.5", "ENST00000428394.6", "ENST00000495491.5", "ENST00000464274.5", "ENST00000487290.5", "ENST00000481314.5", "ENST00000497391.5", "ENST00000488033.5", "ENST00000468693.5", "ENST00000491824.1", "ENST00000479994.1")	0.00939585	3.06518	0.229272	0.818789	0.929115	-6.72165
303	ENSG00000243544.3	ENSG00000243544	misc_RNA	RN7SL172P		InGen	0.0844423	1	ENST00000460535.3	0.0544919	-4.39759	0.396421	0.692033	0.870923	-5.21495
130	ENSG00000222057.1	ENSG00000222057	snRNA	RNU4-62P		InGen	0.136676	1	ENST00000410125.1	0.105864	-4.75493	0.783805	0.433678	0.70589	-5.01458
11865	ENSG00000173230.15	ENSG00000173230	protein_coding	GOLGB1	2804	InGen	10.0304	9	c("ENST00000340645.9", "ENST00000393667.7", "ENST00000614479.4", "ENST00000482512.5", "ENST00000491690.1", "ENST00000494517.5", "ENST00000489400.1", "ENST00000472829.1", "ENST00000472475.1")	0.0242495	7.91819	1.77542	0.0766868	0.282525	-5.77742
3049	ENSG00000173226.16	ENSG00000173226	protein_coding	IQCB1	9657	InGen	2.49211	7	c("ENST00000310864.10", "ENST00000349820.10", "ENST00000393650.7", "ENST00000460108.5", "ENST00000498104.1", "ENST00000462442.1", "ENST00000471726.1")	0.0466056	3.9399	2.05213	0.0408905	0.193698	-4.8347
1770	ENSG00000145088.8	ENSG00000145088	protein_coding	EAF2	55840	InGen	1.26956	5	c("ENST00000490434.5", "ENST00000465664.1", "ENST00000273668.6", "ENST00000451944.2", "ENST00000490477.1")	0.025376	2.13249	0.98693	0.32435	0.616246	-6.02614
6210	ENSG00000163406.10	ENSG00000163406	protein_coding	SLC15A2	6565	InGen	3.50537	7	c("ENST00000489711.5", "ENST00000295605.6", "ENST00000469013.1", "ENST00000489886.1", "ENST00000489957.1", "ENST00000465060.1", "ENST00000469422.1")	-0.0565327	5.35544	-1.99921	0.0463487	0.208932	-5.14636
3433	ENSG00000114013.15	ENSG00000114013	protein_coding	CD86	942	InGen	0.539274	9	c("ENST00000469710.5", "ENST00000493101.5", "ENST00000330540.6", "ENST00000478390.1", "ENST00000483949.1", "ENST00000264468.9", "ENST00000482356.5", "ENST00000393627.6", "ENST00000478741.1")	0.0139601	1.68702	0.292463	0.770104	0.907595	-6.40826
1373	ENSG00000121552.3	ENSG00000121552	protein_coding	CSTA	1475	InGen	0.0550209	2	c("ENST00000264474.3", "ENST00000479204.1")	0.0800228	-3.27254	0.597848	0.550323	0.789859	-5.2959
1746	ENSG00000160124.9	ENSG00000160124	protein_coding	CCDC58	131076	InGen	1.57066	7	c("ENST00000291458.9", "ENST00000497726.5", "ENST00000466854.5", "ENST00000460810.1", "ENST00000479899.5", "ENST00000479414.1", "ENST00000498466.1")	-0.0244758	2.48233	-1.13922	0.255381	0.548232	-5.94913
3793	ENSG00000114023.15	ENSG00000114023	protein_coding	FAM162A	26355	InGen	9.44947	3	c("ENST00000232125.9", "ENST00000477892.5", "ENST00000469967.1")	0.0325387	6.134	2.22206	0.0269096	0.148694	-4.76153
3720	ENSG00000196981.3	ENSG00000196981	protein_coding	WDR5B	54554	InGen	0.639659	1	ENST00000330689.5	-0.0347556	2.25043	-1.25805	0.209202	0.495026	-5.76031
2891	ENSG00000272758.5	ENSG00000272758	antisense			InGen	0.421672	5	c("ENST00000608756.5", "ENST00000609469.5", "ENST00000608346.1", "ENST00000608465.5", "ENST00000608015.1")	0.00500975	1.26261	0.124362	0.901099	0.963248	-6.30309
131	ENSG00000242531.1	ENSG00000242531	unprocessed_pseudogene			InGen	0.0556424	1	ENST00000472671.1	0.0316381	-5.43948	0.28209	0.778039	0.91069	-5.13469
8451	ENSG00000114030.12	ENSG00000114030	protein_coding	KPNA1	3836	InGen	4.43098	10	c("ENST00000344337.10", "ENST00000470904.5", "ENST00000466923.5", "ENST00000485027.5", "ENST00000494339.5", "ENST00000465882.5", "ENST00000464940.1", "ENST00000482287.5", "ENST00000476916.5", "ENST00000493510.1")	-0.00633448	6.24002	-0.560828	0.575269	0.80494	-7.06024
8938	ENSG00000138496.16	ENSG00000138496	protein_coding	PARP9	83666	InGen	0.956752	7	c("ENST00000477522.6", "ENST00000492382.5", "ENST00000360356.6", "ENST00000489652.1", "ENST00000471785.5", "ENST00000462315.5", "ENST00000466126.1")	0.0544195	3.99195	1.58937	0.112869	0.35623	-5.67548
5868	ENSG00000163840.9	ENSG00000163840	protein_coding	DTX3L	151636	InGen	1.60381	2	c("ENST00000296161.8", "ENST00000383661.3")	0.0499035	4.08979	1.45449	0.146696	0.412222	-5.89562
10495	ENSG00000173193.13	ENSG00000173193	protein_coding	PARP14	54625	InGen	2.31337	6	c("ENST00000474629.6", "ENST00000494811.1", "ENST00000483611.1", "ENST00000460683.1", "ENST00000474669.1", "ENST00000475640.1")	0.0185633	5.47264	0.494376	0.621346	0.830369	-7.02317
5434	ENSG00000169087.10	ENSG00000169087	protein_coding	HSPBAP1	79663	InGen	0.723504	6	c("ENST00000471534.1", "ENST00000306103.2", "ENST00000465044.5", "ENST00000467643.5", "ENST00000478601.1", "ENST00000463266.1")	-0.0170935	3.01353	-0.873954	0.382735	0.665697	-6.33053
3596	ENSG00000138463.8	ENSG00000138463	protein_coding	DIRC2	84925	InGen	2.42648	2	c("ENST00000261038.5", "ENST00000477647.1")	-0.00796568	4.11917	-0.522336	0.601763	0.819344	-6.81214
5476	ENSG00000273033.2	ENSG00000273033	lincRNA		100129550	InGen	0.963359	1	ENST00000610128.2	-0.00193226	3.39503	-0.0935105	0.925551	0.972309	-6.79298
6224	ENSG00000082684.14	ENSG00000082684	protein_coding	SEMA5B	54437	InGen	0.786018	11	c("ENST00000451055.6", "ENST00000616742.4", "ENST00000195173.8", "ENST00000451541.5", "ENST00000357599.7", "ENST00000475244.5", "ENST00000393583.6", "ENST00000465147.1", "ENST00000421053.5", "ENST00000477001.1", "ENST00000449546.1")	0.208243	3.11716	5.98576	5.27681e-09	9.12408e-07	10.1269
4030	ENSG00000065485.18	ENSG00000065485	protein_coding	PDIA5	10954	InGen	0.350317	9	c("ENST00000489923.5", "ENST00000316218.11", "ENST00000484644.5", "ENST00000495004.1", "ENST00000472319.5", "ENST00000467157.1", "ENST00000485208.1", "ENST00000469649.1", "ENST00000612638.1")	0.0771923	1.47146	2.38714	0.0175037	0.111345	-3.61122
4698	ENSG00000121542.11	ENSG00000121542	protein_coding	SEC22A	26984	InGen	1.06445	10	c("ENST00000477063.5", "ENST00000466950.5", "ENST00000492595.5", "ENST00000473494.6", "ENST00000481965.6", "ENST00000466519.5", "ENST00000480631.5", "ENST00000491366.5", "ENST00000487572.5", "ENST00000309934.4")	0.0119135	3.33224	0.710082	0.47812	0.739337	-6.53408
552	ENSG00000273454.1	ENSG00000273454	lincRNA			InGen	0.291401	1	ENST00000609005.1	-0.0222752	-1.69288	-0.315962	0.752217	0.899294	-5.61813
8873	ENSG00000173175.14	ENSG00000173175	protein_coding	ADCY5	111	InGen	25.5164	10	c("ENST00000462833.5", "ENST00000491190.5", "ENST00000478092.1", "ENST00000309879.9", "ENST00000474577.5", "ENST00000466617.5", "ENST00000468683.1", "ENST00000483566.1", "ENST00000476455.1", "ENST00000470367.1")	0.0616688	8.83358	2.97545	0.00312625	0.0336687	-3.03427
391	ENSG00000272678.1	ENSG00000272678	antisense			InGen	0.22952	1	ENST00000608436.1	-0.164032	-2.69389	-1.34357	0.179946	0.459364	-4.73189
5351	ENSG00000206527.9	ENSG00000206527	protein_coding	HACD2	201562	InGen	12.1222	5	c("ENST00000471236.1", "ENST00000383657.9", "ENST00000493515.1", "ENST00000480081.1", "ENST00000469317.1")	0.00730373	7.01477	0.477455	0.633332	0.836856	-7.16581
980	ENSG00000239523.5	ENSG00000239523	antisense	MYLK-AS1	100506826	InGen	0.81416	3	c("ENST00000485162.5", "ENST00000463408.1", "ENST00000470449.1")	-0.0466231	0.676198	-0.999318	0.318322	0.610742	-5.69659
22167	ENSG00000065534.18	ENSG00000065534	protein_coding	MYLK	4638	InGen	3.24231	21	c("ENST00000360772.7", "ENST00000354792.9", "ENST00000359169.5", "ENST00000360304.7", "ENST00000418370.6", "ENST00000578202.1", "ENST00000464489.5", "ENST00000346322.9", "ENST00000583087.5", "ENST00000475616.5", "ENST00000515434.1", "ENST00000514895.5", "ENST00000513111.1", "ENST00000508240.1", "ENST00000510775.5", "ENST00000511058.1", "ENST00000504946.5", "ENST00000503644.1", "ENST00000514623.1", "ENST00000506361.5", "ENST00000510571.1")	-0.010529	7.15507	-0.469729	0.638837	0.840219	-7.17895
827	ENSG00000250174.5	ENSG00000250174	antisense	MYLK-AS2	100873940	InGen	0.210151	2	c("ENST00000510827.5", "ENST00000515464.1")	0.0984296	-1.68163	1.17122	0.242298	0.533557	-5.07936
549	ENSG00000273123.1	ENSG00000273123	antisense			InGen	0.329624	1	ENST00000608701.1	-0.0198484	-1.52165	-0.263778	0.792104	0.91764	-5.67213
11423	ENSG00000175455.14	ENSG00000175455	protein_coding	CCDC14	64770	InGen	1.65984	22	c("ENST00000463996.1", "ENST00000479903.5", "ENST00000488653.6", "ENST00000485727.5", "ENST00000409657.5", "ENST00000495381.5", "ENST00000489746.5", "ENST00000310351.8", "ENST00000433542.6", "ENST00000409697.7", "ENST00000483247.1", "ENST00000419247.5", "ENST00000487498.1", "ENST00000485949.5", "ENST00000471054.5", "ENST00000426152.5", "ENST00000435910.5", "ENST00000434954.1", "ENST00000477268.5", "ENST00000438440.2", "ENST00000417438.1", "ENST00000478956.1")	0.0491578	5.21518	2.64519	0.00852775	0.0686559	-3.66397
24490	ENSG00000160145.15	ENSG00000160145	protein_coding	KALRN	8997	InGen	3.41566	22	c("ENST00000448253.5", "ENST00000477496.5", "ENST00000488825.5", "ENST00000460856.5", "ENST00000240874.7", "ENST00000360013.7", "ENST00000483658.1", "ENST00000354186.8", "ENST00000498499.1", "ENST00000439170.2", "ENST00000522553.5", "ENST00000484224.5", "ENST00000393501.5", "ENST00000494648.1", "ENST00000473056.1", "ENST00000393496.5", "ENST00000471431.1", "ENST00000291478.9", "ENST00000454902.1", "ENST00000459915.2", "ENST00000484542.1", "ENST00000462213.2")	0.0186154	7.33879	1.08217	0.279912	0.573392	-6.72019
97	ENSG00000266383.1	ENSG00000266383	miRNA	MIR5002	100847021	InGen	1.03261	1	ENST00000584713.1	0.0977693	-2.55022	1.03996	0.299066	0.591941	-5.07422
106	ENSG00000276656.1	ENSG00000276656	miRNA	MIR6083	102464832	InGen	0.583176	1	ENST00000612737.1	-0.188254	-3.35363	-1.51284	0.13121	0.386932	-4.48238
93	ENSG00000252751.1	ENSG00000252751	snRNA	RNU6-143P		InGen	0.904095	1	ENST00000516942.1	0.0743172	-2.82899	0.794549	0.427407	0.701486	-5.22472
7579	ENSG00000114491.13	ENSG00000114491	protein_coding	UMPS	7372	InGen	1.50054	11	c("ENST00000232607.6", "ENST00000462091.5", "ENST00000628619.1", "ENST00000467167.5", "ENST00000460034.5", "ENST00000474588.5", "ENST00000479719.5", "ENST00000497791.5", "ENST00000498715.1", "ENST00000487622.5", "ENST00000495751.1")	0.00939843	4.52887	0.529463	0.596816	0.817002	-6.87851
78	ENSG00000265981.1	ENSG00000265981	miRNA	MIR544B	100422864	InGen	0.444334	1	ENST00000582372.1	0.0763451	-3.92949	0.638599	0.523496	0.771893	-5.17593
6447	ENSG00000082781.11	ENSG00000082781	protein_coding	ITGB5	3693	InGen	2.87489	13	c("ENST00000296181.8", "ENST00000460797.5", "ENST00000461306.1", "ENST00000481591.5", "ENST00000488466.5", "ENST00000474838.1", "ENST00000496703.1", "ENST00000476988.2", "ENST00000465464.5", "ENST00000608657.5", "ENST00000483168.5", "ENST00000608107.1", "ENST00000608945.1")	0.032987	5.16282	1.77276	0.0771273	0.283562	-5.55039
1986	ENSG00000280042.1	ENSG00000280042	TEC			InGen	0.21569	1	ENST00000624807.1	0.0895048	-0.434601	1.65213	0.0993943	0.331237	-4.66964
1224	ENSG00000243986.2	ENSG00000243986	processed_pseudogene	ENO1P3		InGen	0.104844	1	ENST00000484903.2	0.122836	-2.2069	1.29857	0.194935	0.477956	-4.85359
9925	ENSG00000173706.12	ENSG00000173706	protein_coding	HEG1	57493	InGen	3.33309	6	c("ENST00000311127.8", "ENST00000487661.1", "ENST00000480667.1", "ENST00000482699.1", "ENST00000488654.1", "ENST00000477536.1")	-0.00297207	5.93993	-0.121519	0.903349	0.964253	-7.18245
5586	ENSG00000221955.10	ENSG00000221955	protein_coding	SLC12A8	84561	InGen	0.790424	16	c("ENST00000430155.6", "ENST00000393469.8", "ENST00000473262.5", "ENST00000465475.5", "ENST00000469902.5", "ENST00000479352.5", "ENST00000483944.5", "ENST00000461616.1", "ENST00000485954.5", "ENST00000479231.1", "ENST00000465777.5", "ENST00000495105.5", "ENST00000485849.1", "ENST00000479826.1", "ENST00000462437.1", "ENST00000481760.2")	0.0839306	3.11736	2.88419	0.00416396	0.0413671	-2.68051
104	ENSG00000199327.1	ENSG00000199327	snRNA	RNU6-230P		InGen	0.0752224	1	ENST00000362457.1	0.189882	-5.3578	1.70238	0.0895613	0.311456	-4.18278
88	ENSG00000264986.1	ENSG00000264986	miRNA	MIR5092	100847039	InGen	0.148406	1	ENST00000583139.1	0.16881	-5.13246	1.33412	0.183021	0.463236	-4.57392
10574	ENSG00000163848.19	ENSG00000163848	protein_coding	ZNF148	7707	InGen	5.55001	10	c("ENST00000360647.8", "ENST00000468369.5", "ENST00000484491.5", "ENST00000492394.5", "ENST00000485866.5", "ENST00000497929.1", "ENST00000496732.1", "ENST00000465763.5", "ENST00000495019.5", "ENST00000471196.1")	0.0130076	6.87882	1.08585	0.278282	0.571715	-6.68137
713	ENSG00000243508.1	ENSG00000243508	processed_pseudogene			InGen	0.57734	1	ENST00000485817.1	0.0406806	-0.383161	0.841782	0.400477	0.680177	-5.62667
2709	ENSG00000114520.10	ENSG00000114520	protein_coding	SNX4	8723	InGen	5.17474	5	c("ENST00000251775.8", "ENST00000471751.5", "ENST00000482965.1", "ENST00000473417.5", "ENST00000465505.2")	-0.0155266	4.79232	-0.959281	0.338071	0.627614	-6.59954
106	ENSG00000252965.1	ENSG00000252965	misc_RNA			InGen	0.744132	1	ENST00000517156.1	0.112784	-2.81703	1.01817	0.309294	0.600936	-5.04649
4191	ENSG00000144909.7	ENSG00000144909	protein_coding	OSBPL11	114885	InGen	4.54159	1	ENST00000296220.5	0.0402293	5.2311	1.3935	0.164342	0.437997	-6.15207
149	ENSG00000242001.1	ENSG00000242001	processed_pseudogene			InGen	0.0603054	1	ENST00000485294.1	-0.0627691	-5.27982	-0.521223	0.602537	0.819634	-5.08248
373	ENSG00000272840.1	ENSG00000272840	lincRNA			InGen	0.742723	1	ENST00000610060.1	0.170608	-1.11674	2.49521	0.0130426	0.0920366	-2.99124
259	ENSG00000239804.1	ENSG00000239804	processed_pseudogene			InGen	0.162245	1	ENST00000486999.1	0.00541534	-3.677	0.0422867	0.966294	0.986939	-5.35247
780	ENSG00000242229.1	ENSG00000242229	processed_pseudogene	RPS3AP14		InGen	0.456414	1	ENST00000483907.1	0.0444304	-0.789978	0.661732	0.508573	0.761509	-5.68934
205	ENSG00000241346.1	ENSG00000241346	processed_pseudogene	SNRPCP11		InGen	0.211425	1	ENST00000492453.1	0.100584	-3.76152	0.752701	0.452129	0.720275	-5.12482
6732	ENSG00000241288.7	ENSG00000241288	processed_transcript		101927056	InGen	0.655411	22	c("ENST00000601985.5", "ENST00000599350.5", "ENST00000594843.1", "ENST00000617582.1", "ENST00000622381.4", "ENST00000625484.1", "ENST00000614362.1", "ENST00000599176.5", "ENST00000600280.1", "ENST00000468859.1", "ENST00000616043.1", "ENST00000600712.5", "ENST00000614795.1", "ENST00000614540.4", "ENST00000597749.2", "ENST00000609352.5", "ENST00000609312.3", "ENST00000628013.2", "ENST00000608488.1", "ENST00000626334.1", "ENST00000628476.1", "ENST00000626312.1")	-0.0558182	3.09827	-1.56352	0.118823	0.366567	-5.52218
1086	ENSG00000241278.1	ENSG00000241278	unprocessed_pseudogene	ENPP7P4		InGen	0.650952	1	ENST00000487446.1	0.157791	0.334509	3.02028	0.00270861	0.0304119	-1.81965
427	ENSG00000248787.1	ENSG00000248787	lincRNA			InGen	0.487172	1	ENST00000510244.1	-0.11611	-1.36832	-1.57017	0.117267	0.363396	-4.62441
2519	ENSG00000171084.15	ENSG00000171084	transcribed_unprocessed_pseudogene	FAM86JP	100125556	InGen	0.358532	4	c("ENST00000467239.5", "ENST00000484500.5", "ENST00000486431.5", "ENST00000485843.1")	-0.0560801	0.686061	-0.632657	0.527365	0.77434	-6.00185
843	ENSG00000189366.9	ENSG00000189366	protein_coding	ALG1L	200810	InGen	0.562095	2	c("ENST00000611639.1", "ENST00000340333.7")	0.106971	-0.276435	1.11887	0.263951	0.556662	-5.38951
262	ENSG00000241439.1	ENSG00000241439	processed_pseudogene			InGen	0.152235	1	ENST00000466506.1	0.154094	-4.12192	1.02385	0.306602	0.598838	-4.90503
4048	ENSG00000114547.9	ENSG00000114547	protein_coding	ROPN1B	152015	InGen	0.280367	10	c("ENST00000514116.5", "ENST00000251776.8", "ENST00000504401.1", "ENST00000513830.5", "ENST00000511862.5", "ENST00000511035.5", "ENST00000508088.1", "ENST00000510450.1", "ENST00000505382.5", "ENST00000511082.1")	0.0567914	1.02976	0.915756	0.360417	0.647558	-5.86651
6592	ENSG00000114544.16	ENSG00000114544	protein_coding	SLC41A3	54946	InGen	3.37715	22	c("ENST00000360370.8", "ENST00000346785.9", "ENST00000504118.1", "ENST00000383598.6", "ENST00000506102.5", "ENST00000512557.5", "ENST00000315891.10", "ENST00000508835.5", "ENST00000507008.5", "ENST00000514677.5", "ENST00000513723.5", "ENST00000514023.5", "ENST00000513464.5", "ENST00000512470.5", "ENST00000510651.5", "ENST00000514333.5", "ENST00000507280.5", "ENST00000514891.5", "ENST00000504035.5", "ENST00000509064.5", "ENST00000505996.1", "ENST00000509452.1")	0.0335334	5.47987	2.29198	0.0224925	0.131876	-4.54699
645	ENSG00000250012.1	ENSG00000250012	antisense			InGen	0.995307	2	c("ENST00000511301.1", "ENST00000507924.1")	-0.00826614	0.344427	-0.198021	0.843142	0.94001	-6.08963
13712	ENSG00000144908.13	ENSG00000144908	protein_coding	ALDH1L1	10840	InGen	2.60262	18	c("ENST00000455064.6", "ENST00000273450.7", "ENST00000472186.5", "ENST00000467370.5", "ENST00000452905.6", "ENST00000393434.6", "ENST00000393431.6", "ENST00000462808.1", "ENST00000476245.5", "ENST00000473607.5", "ENST00000413612.5", "ENST00000484724.5", "ENST00000493803.5", "ENST00000490367.5", "ENST00000460368.5", "ENST00000488356.5", "ENST00000509952.5", "ENST00000511283.2")	0.0245377	6.07536	0.765421	0.44453	0.714664	-6.91141
437	ENSG00000250218.1	ENSG00000250218	antisense	ALDH1L1-AS1	100874204	InGen	0.0992239	1	ENST00000512384.1	0.253174	-3.89487	1.68767	0.0923539	0.317491	-4.23731
163	ENSG00000272020.1	ENSG00000272020	snRNA	RNU1-30P		InGen	0.471359	1	ENST00000606575.1	0.130225	-3.26573	1.03849	0.299749	0.592558	-4.98483
2719	ENSG00000246022.2	ENSG00000246022	antisense	ALDH1L1-AS2	100862662	InGen	0.585147	3	c("ENST00000500232.2", "ENST00000502278.1", "ENST00000500525.1")	-0.129631	1.57535	-3.22456	0.0013789	0.0184695	-1.38603
795	ENSG00000250934.1	ENSG00000250934	lincRNA			InGen	0.834387	2	c("ENST00000511512.1", "ENST00000512435.1")	-0.0430117	0.362116	-0.728512	0.466781	0.731156	-5.86251
254	ENSG00000251448.1	ENSG00000251448	lincRNA			InGen	0.346573	1	ENST00000514281.1	0.00845821	-2.89721	0.0685462	0.945389	0.980264	-5.48108
2848	ENSG00000163884.3	ENSG00000163884	protein_coding	KLF15	28999	InGen	3.40179	2	c("ENST00000296233.3", "ENST00000509675.1")	-0.0265748	4.16065	-0.670925	0.502705	0.757699	-6.72746
3352	ENSG00000163885.11	ENSG00000163885	protein_coding	CFAP100	348807	InGen	0.821358	8	c("ENST00000508140.5", "ENST00000352312.5", "ENST00000510833.5", "ENST00000505024.1", "ENST00000533201.1", "ENST00000503905.1", "ENST00000507830.1", "ENST00000506204.1")	-0.0487157	2.2277	-0.71665	0.474062	0.736334	-6.27519
1774	ENSG00000279328.1	ENSG00000279328	TEC			InGen	0.186223	1	ENST00000624121.1	0.0238403	-0.777926	0.372718	0.709581	0.879157	-5.80538
7357	ENSG00000070476.14	ENSG00000070476	protein_coding	ZXDC	79364	InGen	1.91688	4	c("ENST00000514463.1", "ENST00000389709.7", "ENST00000515545.5", "ENST00000336332.5")	-0.00433283	4.83558	-0.308402	0.757957	0.902262	-7.01795
3055	ENSG00000197763.13	ENSG00000197763	protein_coding	TXNRD3	114112	InGen	1.101	3	c("ENST00000524230.6", "ENST00000518740.5", "ENST00000523403.2")	0.00237715	2.71885	0.100841	0.919734	0.970734	-6.63567
2763	ENSG00000159685.10	ENSG00000159685	protein_coding	CHCHD6	84303	InGen	2.57215	8	c("ENST00000290913.7", "ENST00000503119.5", "ENST00000508789.5", "ENST00000514908.5", "ENST00000513253.1", "ENST00000515867.1", "ENST00000504973.5", "ENST00000510044.1")	-0.00721335	3.80859	-0.387837	0.698369	0.873635	-6.81247
3362	ENSG00000280053.1	ENSG00000280053	TEC			InGen	0.0603398	1	ENST00000625022.1	-0.149966	-1.46447	-1.99259	0.0470729	0.21093	-3.94346
10944	ENSG00000114554.11	ENSG00000114554	protein_coding	PLXNA1	5361	InGen	1.34867	4	c("ENST00000393409.2", "ENST00000503234.5", "ENST00000503363.1", "ENST00000505278.1")	-0.00679359	4.67661	-0.281526	0.778471	0.910902	-7.00391
607	ENSG00000282860.1	ENSG00000282860	lincRNA			InGen	0.27641	1	ENST00000634543.1	-0.0378223	-1.6725	-0.477416	0.63336	0.836856	-5.56266
3596	ENSG00000163870.14	ENSG00000163870	protein_coding	TPRA1	131601	InGen	1.59202	11	c("ENST00000450633.6", "ENST00000296210.11", "ENST00000355552.7", "ENST00000393400.6", "ENST00000483868.5", "ENST00000489960.5", "ENST00000465915.1", "ENST00000490290.5", "ENST00000469111.5", "ENST00000490643.5", "ENST00000462228.1")	-0.0092592	3.51383	-0.596666	0.551111	0.790309	-6.64446
66	ENSG00000276083.1	ENSG00000276083	miRNA	MIR7976	102465857	InGen	0.272787	1	ENST00000614175.1	0.321333	-4.787	2.33554	0.0200725	0.122391	-3.28005
4902	ENSG00000073111.13	ENSG00000073111	protein_coding	MCM2	4171	InGen	0.456042	9	c("ENST00000265056.11", "ENST00000474964.5", "ENST00000480910.1", "ENST00000472731.1", "ENST00000477668.5", "ENST00000468659.1", "ENST00000491422.1", "ENST00000473785.1", "ENST00000468414.1")	-0.0402869	2.1067	-1.17978	0.238879	0.529831	-5.83198
2186	ENSG00000114631.10	ENSG00000114631	protein_coding	PODXL2	50512	InGen	7.09485	1	ENST00000342480.6	-0.0449324	4.85495	-2.36611	0.0185133	0.11579	-4.30342
6149	ENSG00000114626.17	ENSG00000114626	protein_coding	ABTB1	80325	InGen	2.98856	15	c("ENST00000483857.5", "ENST00000232744.12", "ENST00000475265.5", "ENST00000493365.5", "ENST00000453791.6", "ENST00000475042.5", "ENST00000466612.5", "ENST00000479280.5", "ENST00000467179.5", "ENST00000468137.5", "ENST00000464431.1", "ENST00000491633.5", "ENST00000478298.5", "ENST00000474129.1", "ENST00000497162.1")	-0.111445	5.26634	-4.94446	1.18068e-06	7.43596e-05	4.65716
10102	ENSG00000074416.13	ENSG00000074416	protein_coding	MGLL	11343	InGen	7.46419	14	c("ENST00000265052.9", "ENST00000453507.6", "ENST00000398104.5", "ENST00000434178.6", "ENST00000496306.5", "ENST00000476682.1", "ENST00000487473.5", "ENST00000398101.7", "ENST00000484451.1", "ENST00000465597.5", "ENST00000479967.5", "ENST00000493611.1", "ENST00000476654.1", "ENST00000494830.1")	-0.0667298	7.1257	-2.85089	0.00461485	0.0443604	-3.2748
5818	ENSG00000187715.13	ENSG00000187715	protein_coding	KBTBD12	166348	InGen	0.718375	7	c("ENST00000405109.5", "ENST00000476626.5", "ENST00000407609.7", "ENST00000405256.5", "ENST00000497045.1", "ENST00000343941.4", "ENST00000492025.1")	0.0745318	3.05057	1.82086	0.0694704	0.265793	-5.08981
117	ENSG00000201210.1	ENSG00000201210	rRNA	RNA5SP139		InGen	0.208756	1	ENST00000364340.1	0.0496346	-4.35666	0.378778	0.705079	0.876488	-5.22539
4697	ENSG00000058262.9	ENSG00000058262	protein_coding	SEC61A1	29927	InGen	7.25536	7	c("ENST00000464451.5", "ENST00000243253.7", "ENST00000481210.5", "ENST00000491668.1", "ENST00000424880.2", "ENST00000483956.1", "ENST00000498837.1")	0.0235406	6.03943	1.38956	0.165534	0.439565	-6.24093
6860	ENSG00000175792.11	ENSG00000175792	protein_coding	RUVBL1	8607	InGen	1.29936	8	c("ENST00000585057.5", "ENST00000472125.5", "ENST00000464873.5", "ENST00000322623.9", "ENST00000582176.1", "ENST00000478892.1", "ENST00000480616.1", "ENST00000478243.1")	0.0164115	4.1551	0.965555	0.334925	0.624904	-6.49379
177	ENSG00000222627.1	ENSG00000222627	snRNA	RNU2-37P		InGen	0.143719	1	ENST00000410695.1	-0.0680045	-4.37083	-0.484752	0.628152	0.834426	-5.18592
588	ENSG00000239608.1	ENSG00000239608	antisense	RUVBL1-AS1	100874089	InGen	0.16458	1	ENST00000485218.1	-0.152647	-2.43831	-1.69261	0.0914075	0.315187	-4.31598
2421	ENSG00000132394.10	ENSG00000132394	protein_coding	EEFSEC	60678	InGen	1.31162	4	c("ENST00000254730.10", "ENST00000483457.1", "ENST00000484438.1", "ENST00000483569.1")	-0.0487881	2.6566	-2.44996	0.0147702	0.099432	-3.69394
4459	ENSG00000179348.11	ENSG00000179348	protein_coding	GATA2	2624	InGen	0.249992	6	c("ENST00000341105.6", "ENST00000489987.1", "ENST00000430265.6", "ENST00000487848.5", "ENST00000492608.1", "ENST00000498200.1")	-0.124793	0.948172	-2.28975	0.0226227	0.132308	-3.72729
2283	ENSG00000244300.2	ENSG00000244300	antisense	GATA2-AS1		InGen	0.152731	3	c("ENST00000464242.1", "ENST00000468377.1", "ENST00000473958.1")	-0.053437	-0.823271	-0.797287	0.425818	0.70057	-5.5529
612	ENSG00000239405.1	ENSG00000239405	processed_pseudogene	TMED10P2		InGen	0.0652054	1	ENST00000474255.1	-0.333301	-4.00498	-2.32136	0.020834	0.125373	-3.27337
3992	ENSG00000163902.11	ENSG00000163902	protein_coding	RPN1	6184	InGen	9.66832	8	c("ENST00000296255.7", "ENST00000497289.5", "ENST00000490166.1", "ENST00000495462.5", "ENST00000479113.1", "ENST00000476931.1", "ENST00000497415.1", "ENST00000481168.1")	-0.0444904	6.26144	-3.06679	0.00232997	0.0273106	-2.58932
341	ENSG00000277250.1	ENSG00000277250	misc_RNA			InGen	0.145476	1	ENST00000620153.1	0.294762	-3.64374	2.12383	0.0343765	0.17374	-3.60184
990	ENSG00000242551.2	ENSG00000242551	unprocessed_pseudogene	POU5F1P6		InGen	0.269253	1	ENST00000466990.2	0.00139468	-1.20139	0.0158529	0.987361	0.994964	-5.77426
2717	ENSG00000075785.12	ENSG00000075785	protein_coding	RAB7A	7879	InGen	19.7315	8	c("ENST00000265062.7", "ENST00000482525.5", "ENST00000491681.1", "ENST00000464496.5", "ENST00000490093.5", "ENST00000493186.5", "ENST00000483906.5", "ENST00000485280.1")	-0.00550266	6.76201	-0.42271	0.672763	0.860633	-7.17055
302	ENSG00000244232.3	ENSG00000244232	misc_RNA	RN7SL698P		InGen	0.362873	1	ENST00000480095.3	-0.143691	-2.42457	-1.63916	0.102068	0.336258	-4.40248
811	ENSG00000261159.1	ENSG00000261159	lincRNA			InGen	0.257497	1	ENST00000567253.1	0.163393	-1.31522	2.02658	0.0434538	0.201231	-3.90369
1456	ENSG00000231305.3	ENSG00000231305	antisense			InGen	0.194442	2	c("ENST00000498297.1", "ENST00000480931.1")	0.0356383	-0.912196	0.481119	0.630729	0.835785	-5.71749
329	ENSG00000250796.1	ENSG00000250796	processed_pseudogene			InGen	0.100574	1	ENST00000505910.1	0.0830499	-4.03728	0.620011	0.535649	0.780043	-5.16857
4327	ENSG00000177646.18	ENSG00000177646	protein_coding	ACAD9	28976	InGen	3.26822	12	c("ENST00000505602.1", "ENST00000514643.5", "ENST00000308982.11", "ENST00000512801.5", "ENST00000505192.5", "ENST00000511227.5", "ENST00000515429.1", "ENST00000514336.1", "ENST00000505867.5", "ENST00000511526.5", "ENST00000508971.1", "ENST00000511325.1")	-0.0132976	4.85036	-1.03017	0.303631	0.595982	-6.54077
7811	ENSG00000114656.10	ENSG00000114656	protein_coding	KIAA1257	57501	InGen	0.246477	5	c("ENST00000511438.5", "ENST00000265068.9", "ENST00000515659.1", "ENST00000507225.1", "ENST00000510149.1")	-0.0197591	1.91643	-0.595917	0.551611	0.790589	-6.28827
2660	ENSG00000187695.7	ENSG00000187695	protein_coding			InGen	0.464643	3	c("ENST00000508239.1", "ENST00000637488.1", "ENST00000511204.1")	-0.0147706	1.29267	-0.392093	0.695225	0.872567	-6.24583
228	ENSG00000279507.1	ENSG00000279507	TEC			InGen	0.270128	1	ENST00000624189.1	-0.0071498	-3.10417	-0.0626549	0.950077	0.981938	-5.43088
2945	ENSG00000114654.7	ENSG00000114654	protein_coding	EFCC1	79825	InGen	0.116255	2	c("ENST00000436022.2", "ENST00000481536.2")	-0.0967953	-0.716773	-1.54217	0.123925	0.375085	-4.77722
4991	ENSG00000172780.16	ENSG00000172780	protein_coding	RAB43	339122	InGen	0.0715942	8	c("ENST00000315150.9", "ENST00000393304.5", "ENST00000393308.5", "ENST00000393307.5", "ENST00000393305.5", "ENST00000476465.5", "ENST00000615093.1", "ENST00000457077.1")	-0.149162	-0.533402	-2.8856	0.00414577	0.0412409	-2.08114
4102	ENSG00000240682.9	ENSG00000240682	protein_coding	ISY1	57461	InGen	0.921571	7	c("ENST00000393295.7", "ENST00000471497.5", "ENST00000273541.12", "ENST00000471306.1", "ENST00000496163.5", "ENST00000393292.7", "ENST00000485703.1")	-0.0163984	2.92209	-0.839662	0.401664	0.681009	-6.33507
335	ENSG00000273437.1	ENSG00000273437	lincRNA			InGen	2.27909	1	ENST00000609183.1	-0.0906011	0.592631	-2.28344	0.0229955	0.133726	-3.67906
1927	ENSG00000169714.16	ENSG00000169714	protein_coding	CNBP	7555	InGen	37.5723	10	c("ENST00000502976.5", "ENST00000422453.6", "ENST00000446936.6", "ENST00000451728.6", "ENST00000500450.6", "ENST00000504813.5", "ENST00000441626.6", "ENST00000502372.1", "ENST00000512338.1", "ENST00000507573.1")	-0.0220227	7.18235	-1.83532	0.0672958	0.26104	-5.61774
4425	ENSG00000181789.14	ENSG00000181789	protein_coding	COPG1	22820	InGen	8.85181	10	c("ENST00000314797.10", "ENST00000513965.5", "ENST00000515725.5", "ENST00000504350.1", "ENST00000509208.1", "ENST00000504547.1", "ENST00000513410.1", "ENST00000509889.5", "ENST00000514478.1", "ENST00000512034.1")	-0.0080338	6.30011	-0.606897	0.544307	0.785726	-7.04017
98	ENSG00000278658.1	ENSG00000278658	miRNA	MIR6826	102465496	InGen	0.105955	1	ENST00000617808.1	0.233934	-5.20227	1.89042	0.0595177	0.24254	-3.95148
2783	ENSG00000183624.13	ENSG00000183624	protein_coding	HMCES	56941	InGen	7.0647	8	c("ENST00000509042.5", "ENST00000383463.8", "ENST00000417226.6", "ENST00000510314.5", "ENST00000502878.6", "ENST00000389735.7", "ENST00000509551.5", "ENST00000511665.1")	-0.00229834	5.32324	-0.135673	0.892157	0.959956	-7.11787
1507	ENSG00000184897.5	ENSG00000184897	protein_coding	H1FX	8971	InGen	5.52383	1	ENST00000333762.5	-0.0243304	4.01738	-0.856403	0.392354	0.674125	-6.56602
3420	ENSG00000206417.8	ENSG00000206417	antisense	H1FX-AS1		InGen	0.281524	4	c("ENST00000511998.1", "ENST00000433902.2", "ENST00000383461.6", "ENST00000502789.2")	-0.0201639	0.889154	-0.529201	0.596998	0.817065	-6.08647
4504	ENSG00000251474.6	ENSG00000251474	transcribed_unprocessed_pseudogene	RPL32P3		InGen	1.68786	8	c("ENST00000507287.5", "ENST00000510078.5", "ENST00000514355.5", "ENST00000507238.5", "ENST00000515866.5", "ENST00000499631.2", "ENST00000506593.1", "ENST00000359025.4")	0.0309134	3.90864	1.92728	0.0547437	0.230175	-5.06963
139	ENSG00000207088.1	ENSG00000207088	snoRNA	SNORA7B	677797	InGen	6.3134	1	ENST00000384360.1	0.0545618	0.701593	1.23145	0.218973	0.506938	-5.47726
7789	ENSG00000172771.11	ENSG00000172771	protein_coding	EFCAB12	90288	InGen	0.234501	5	c("ENST00000505956.5", "ENST00000514900.5", "ENST00000326085.7", "ENST00000503498.1", "ENST00000503957.1")	0.0492864	1.59188	0.748652	0.454564	0.722439	-6.12198
3356	ENSG00000129071.9	ENSG00000129071	protein_coding	MBD4	8930	InGen	3.24448	10	c("ENST00000429544.6", "ENST00000249910.5", "ENST00000393278.6", "ENST00000503197.5", "ENST00000509828.1", "ENST00000507208.1", "ENST00000511009.1", "ENST00000515266.1", "ENST00000509587.1", "ENST00000505883.1")	0.0170822	4.48068	1.20921	0.22739	0.517373	-6.28499
9636	ENSG00000163913.11	ENSG00000163913	protein_coding	IFT122	55764	InGen	2.35716	32	c("ENST00000431818.6", "ENST00000440957.6", "ENST00000347300.6", "ENST00000296266.7", "ENST00000507564.5", "ENST00000512220.5", "ENST00000504021.5", "ENST00000349441.6", "ENST00000348417.6", "ENST00000506507.5", "ENST00000504653.5", "ENST00000510524.5", "ENST00000502456.5", "ENST00000502304.5", "ENST00000514275.5", "ENST00000508826.5", "ENST00000509195.5", "ENST00000509815.1", "ENST00000512157.5", "ENST00000515783.5", "ENST00000511498.1", "ENST00000514081.1", "ENST00000508654.1", "ENST00000509522.5", "ENST00000513891.1", "ENST00000512814.5", "ENST00000448668.2", "ENST00000511425.5", "ENST00000507221.1", "ENST00000513932.1", "ENST00000513190.1", "ENST00000504444.1")	0.0842179	5.52993	4.12503	4.62294e-05	0.00138252	1.12995
9738	ENSG00000004399.12	ENSG00000004399	protein_coding	PLXND1	23129	InGen	2.0551	17	c("ENST00000324093.8", "ENST00000501038.6", "ENST00000504689.1", "ENST00000504524.5", "ENST00000512744.5", "ENST00000506979.1", "ENST00000508630.1", "ENST00000512807.1", "ENST00000504979.1", "ENST00000503166.1", "ENST00000514990.1", "ENST00000504767.5", "ENST00000511018.1", "ENST00000515191.1", "ENST00000505505.1", "ENST00000505665.5", "ENST00000505237.2")	0.0219291	5.16694	0.795848	0.426653	0.700937	-6.79393
287	ENSG00000239437.3	ENSG00000239437	misc_RNA	RN7SL752P		InGen	0.119854	1	ENST00000463779.3	0.132228	-3.98109	1.13724	0.256205	0.549144	-4.82806
7819	ENSG00000172765.16	ENSG00000172765	protein_coding	TMCC1	23023	InGen	5.39341	14	c("ENST00000432054.6", "ENST00000393238.7", "ENST00000426664.6", "ENST00000510323.1", "ENST00000505616.5", "ENST00000505924.5", "ENST00000513411.5", "ENST00000512902.5", "ENST00000508869.5", "ENST00000503256.5", "ENST00000515024.5", "ENST00000508729.5", "ENST00000509440.5", "ENST00000510521.1")	0.0295673	6.41857	2.52832	0.0118946	0.0862117	-4.07158
910	ENSG00000203644.3	ENSG00000203644	sense_intronic			InGen	1.15915	1	ENST00000366451.3	-0.0249015	1.04761	-0.704379	0.481659	0.742195	-6.02486
4623	ENSG00000271270.5	ENSG00000271270	antisense	TMCC1-AS1	100507032	InGen	0.34645	4	c("ENST00000603884.5", "ENST00000605830.5", "ENST00000605698.1", "ENST00000604747.1")	0.0443742	1.67362	1.32568	0.185801	0.467005	-5.55135
466	ENSG00000250643.1	ENSG00000250643	antisense			InGen	0.116904	1	ENST00000509201.1	-0.18609	-3.45861	-1.38944	0.16557	0.439565	-4.61207
1978	ENSG00000170893.3	ENSG00000170893	protein_coding	TRH	7200	InGen	0.213888	2	c("ENST00000302649.3", "ENST00000507066.1")	0.1347	-0.510118	2.07082	0.0390985	0.188425	-3.94807
1499	ENSG00000251287.8	ENSG00000251287	protein_coding	ALG1L2	644974	InGen	0.103389	3	c("ENST00000425059.1", "ENST00000507643.5", "ENST00000511726.1")	-0.0753786	-1.75205	-0.894303	0.371767	0.657075	-5.29573
713	ENSG00000248243.1	ENSG00000248243	lincRNA			InGen	0.0962746	1	ENST00000514010.1	0.0372246	-3.20654	0.279499	0.780025	0.911568	-5.39081
1301	ENSG00000253540.5	ENSG00000253540	transcribed_unprocessed_pseudogene	FAM86HP		InGen	1.84577	5	c("ENST00000511564.5", "ENST00000513466.5", "ENST00000506448.1", "ENST00000515245.5", "ENST00000500074.2")	0.0419478	2.22531	0.922711	0.356785	0.645061	-6.12115
1974	ENSG00000249846.6	ENSG00000249846	lincRNA			InGen	0.38186	3	c("ENST00000514145.5", "ENST00000507856.1", "ENST00000504808.2")	0.0415612	0.564044	0.750373	0.453528	0.721371	-5.88696
3814	ENSG00000228252.8	ENSG00000228252	unitary_pseudogene	COL6A4P2		InGen	0.142479	6	c("ENST00000504443.5", "ENST00000507516.3", "ENST00000542114.1", "ENST00000509090.1", "ENST00000430317.2", "ENST00000509855.1")	0.0404851	-0.095298	0.396123	0.692252	0.871078	-5.9385
9720	ENSG00000206384.10	ENSG00000206384	protein_coding	COL6A6	131873	InGen	0.12574	3	c("ENST00000358511.10", "ENST00000506143.5", "ENST00000511332.1")	-0.019844	1.13339	-0.312824	0.754598	0.900243	-6.25833
5376	ENSG00000196455.7	ENSG00000196455	protein_coding	PIK3R4	30849	InGen	5.01385	8	c("ENST00000356763.7", "ENST00000511760.1", "ENST00000512362.5", "ENST00000512677.1", "ENST00000508273.5", "ENST00000507330.5", "ENST00000512430.1", "ENST00000504834.1")	0.0393964	5.7664	2.21052	0.0277075	0.151523	-4.75529
8533	ENSG00000017260.19	ENSG00000017260	protein_coding	ATP2C1	27032	InGen	8.08607	24	c("ENST00000505330.5", "ENST00000504381.5", "ENST00000507488.6", "ENST00000509150.1", "ENST00000510168.5", "ENST00000508532.5", "ENST00000533801.6", "ENST00000504948.5", "ENST00000513801.5", "ENST00000505072.5", "ENST00000509662.5", "ENST00000328560.12", "ENST00000428331.6", "ENST00000359644.7", "ENST00000422190.6", "ENST00000508297.2", "ENST00000504612.5", "ENST00000513636.1", "ENST00000515854.5", "ENST00000514654.5", "ENST00000504571.5", "ENST00000508660.5", "ENST00000510774.1", "ENST00000507194.1" )	-0.0115073	7.10089	-0.902097	0.367618	0.653955	-6.87896
3427	ENSG00000034533.11	ENSG00000034533	protein_coding	ASTE1	28990	InGen	0.88135	8	c("ENST00000514044.5", "ENST00000264992.7", "ENST00000507978.5", "ENST00000505290.1", "ENST00000504964.1", "ENST00000505545.5", "ENST00000504725.1", "ENST00000509060.1")	-0.0437605	2.62202	-1.71921	0.0864487	0.304657	-5.17145
5355	ENSG00000114670.13	ENSG00000114670	protein_coding	NEK11	79858	InGen	1.82192	17	c("ENST00000510769.5", "ENST00000506695.5", "ENST00000510688.5", "ENST00000511262.5", "ENST00000383366.8", "ENST00000513550.1", "ENST00000514915.5", "ENST00000510474.5", "ENST00000507967.1", "ENST00000507910.5", "ENST00000356918.8", "ENST00000508196.5", "ENST00000602792.1", "ENST00000426022.6", "ENST00000510926.1", "ENST00000515636.1", "ENST00000510823.1")	0.0338472	4.22548	0.922013	0.357149	0.645386	-6.54305
4200	ENSG00000250608.1	ENSG00000250608	processed_transcript		339874	InGen	0.134269	4	c("ENST00000502521.1", "ENST00000511699.1", "ENST00000513905.1", "ENST00000441345.2")	0.0245529	0.0748979	0.557134	0.577788	0.806353	-5.90929
2312	ENSG00000246082.2	ENSG00000246082	transcribed_unitary_pseudogene	NUDT16P1	152195	InGen	0.100363	3	c("ENST00000499077.2", "ENST00000498923.2", "ENST00000513809.1")	0.168645	-1.2702	2.07267	0.0389251	0.187812	-3.83253
7029	ENSG00000198585.11	ENSG00000198585	protein_coding	NUDT16	131870	InGen	4.03846	3	c("ENST00000537561.5", "ENST00000521288.1", "ENST00000502852.1")	-0.0479943	5.79481	-2.63507	0.00878128	0.0702158	-3.7467
3473	ENSG00000261167.1	ENSG00000261167	sense_overlapping			InGen	0.613805	1	ENST00000565095.1	0.0330469	2.06303	1.20217	0.2301	0.520269	-5.79424
2715	ENSG00000114686.8	ENSG00000114686	protein_coding	MRPL3	11222	InGen	6.67248	10	c("ENST00000264995.7", "ENST00000511168.5", "ENST00000510043.1", "ENST00000425847.6", "ENST00000507669.5", "ENST00000506487.1", "ENST00000512877.1", "ENST00000506946.1", "ENST00000510923.5", "ENST00000510154.1")	0.0147635	5.1488	1.31705	0.188672	0.469996	-6.24307
137	ENSG00000249020.1	ENSG00000249020	snoRNA	SNORA58		InGen	0.730027	1	ENST00000505219.1	-0.0736389	-2.39217	-0.849513	0.396169	0.677661	-5.23175
575	ENSG00000248468.1	ENSG00000248468	antisense			InGen	0.11276	1	ENST00000503006.1	0.139147	-3.10007	1.17476	0.240879	0.532156	-4.87159
6427	ENSG00000196353.11	ENSG00000196353	protein_coding	CPNE4	131034	InGen	0.969348	14	c("ENST00000514439.1", "ENST00000429747.5", "ENST00000617767.4", "ENST00000512055.5", "ENST00000515418.1", "ENST00000503204.1", "ENST00000512332.5", "ENST00000511604.5", "ENST00000502818.5", "ENST00000505881.5", "ENST00000514999.5", "ENST00000505957.1", "ENST00000506687.5", "ENST00000505331.1")	-0.0890362	3.44233	-2.72545	0.00674	0.0580896	-3.17671
115	ENSG00000251447.1	ENSG00000251447	unprocessed_pseudogene			InGen	0.0559694	1	ENST00000512197.1	0.0218594	-5.48881	0.203268	0.839042	0.937784	-5.14556
77	ENSG00000265859.1	ENSG00000265859	miRNA	MIR5704	100847040	InGen	0.0546035	1	ENST00000584029.1	0.0937711	-5.65749	1.03769	0.30012	0.592916	-4.78647
4193	ENSG00000014257.15	ENSG00000014257	protein_coding	ACPP	55	InGen	0.177611	9	c("ENST00000336375.9", "ENST00000495911.5", "ENST00000475741.5", "ENST00000351273.11", "ENST00000493235.5", "ENST00000489084.5", "ENST00000483689.1", "ENST00000512463.1", "ENST00000507647.1")	-0.248013	-0.204979	-1.62297	0.105485	0.342609	-4.76539
9562	ENSG00000138246.15	ENSG00000138246	protein_coding	DNAJC13	23317	InGen	3.91086	8	c("ENST00000260818.10", "ENST00000486798.5", "ENST00000471925.1", "ENST00000464766.1", "ENST00000506813.1", "ENST00000513822.1", "ENST00000463038.1", "ENST00000509279.1")	0.014848	6.2426	1.40357	0.161321	0.433276	-6.23836
5674	ENSG00000240303.7	ENSG00000240303	protein_coding	ACAD11	84129	InGen	0.342401	10	c("ENST00000496418.5", "ENST00000264990.10", "ENST00000485198.5", "ENST00000469042.5", "ENST00000510100.1", "ENST00000477604.5", "ENST00000507705.5", "ENST00000487024.1", "ENST00000481970.2", "ENST00000489991.1")	0.0402346	1.97879	1.65145	0.0995323	0.331412	-5.14454
6827	ENSG00000081307.12	ENSG00000081307	protein_coding	UBA5	79876	InGen	2.69157	14	c("ENST00000264991.8", "ENST00000356232.8", "ENST00000480955.1", "ENST00000493720.6", "ENST00000468022.5", "ENST00000464101.2", "ENST00000473651.5", "ENST00000494238.6", "ENST00000505777.5", "ENST00000464068.5", "ENST00000489361.1", "ENST00000468227.5", "ENST00000469158.1", "ENST00000494112.1")	0.0656494	5.20438	5.60517	4.18714e-08	5.10509e-06	7.8783
9404	ENSG00000113971.18	ENSG00000113971	protein_coding	NPHP3	27031	InGen	0.349373	10	c("ENST00000474871.5", "ENST00000493732.5", "ENST00000490993.5", "ENST00000465756.5", "ENST00000512094.5", "ENST00000337331.9", "ENST00000515289.2", "ENST00000469232.5", "ENST00000476742.1", "ENST00000471145.1")	-0.0723113	2.6961	-2.45816	0.0144427	0.0981936	-3.68072
8425	ENSG00000144868.13	ENSG00000144868	protein_coding	TMEM108	66000	InGen	0.34155	11	c("ENST00000514529.5", "ENST00000321871.10", "ENST00000393130.7", "ENST00000514894.5", "ENST00000512662.5", "ENST00000512137.5", "ENST00000511555.5", "ENST00000508711.5", "ENST00000515826.1", "ENST00000510183.1", "ENST00000511388.1")	-0.0451786	2.13411	-1.09766	0.273097	0.566698	-5.9149
403	ENSG00000272832.1	ENSG00000272832	lincRNA			InGen	0.219564	1	ENST00000608823.1	-0.0607409	-2.69106	-0.579077	0.562905	0.797863	-5.36407
202	ENSG00000250983.1	ENSG00000250983	processed_pseudogene			InGen	0.26223	1	ENST00000512424.1	-0.0693258	-3.49914	-0.571911	0.567745	0.80072	-5.25176
4367	ENSG00000091527.15	ENSG00000091527	protein_coding	CDV3	55573	InGen	9.60928	9	c("ENST00000264993.7", "ENST00000431519.6", "ENST00000503932.5", "ENST00000508481.5", "ENST00000420115.6", "ENST00000504867.5", "ENST00000507408.5", "ENST00000511392.5", "ENST00000515421.1")	-0.00582679	6.38483	-0.428173	0.668786	0.858861	-7.13784
6515	ENSG00000163781.12	ENSG00000163781	protein_coding	TOPBP1	11073	InGen	2.76237	10	c("ENST00000503338.5", "ENST00000503464.1", "ENST00000260810.9", "ENST00000505804.1", "ENST00000513818.1", "ENST00000506779.1", "ENST00000511439.5", "ENST00000509162.1", "ENST00000572787.1", "ENST00000508524.1")	-0.00673147	5.16738	-0.459213	0.646363	0.844488	-7.00304
2318	ENSG00000242337.5	ENSG00000242337	transcribed_unprocessed_pseudogene	TFP1		InGen	0.472063	4	c("ENST00000490470.5", "ENST00000460564.5", "ENST00000497521.5", "ENST00000475455.1")	0.0449642	1.05075	1.07054	0.285107	0.578193	-5.7143
109	ENSG00000252641.2	ENSG00000252641	snRNA	RNU6-678P		InGen	0.492824	1	ENST00000516832.2	-0.0313219	-3.37024	-0.259591	0.79533	0.919433	-5.37093
8565	ENSG00000091513.14	ENSG00000091513	protein_coding	TF	7018	InGen	33.7918	14	c("ENST00000402696.7", "ENST00000466911.5", "ENST00000474287.5", "ENST00000460531.5", "ENST00000414694.5", "ENST00000494430.5", "ENST00000493011.5", "ENST00000482271.5", "ENST00000485977.1", "ENST00000475382.5", "ENST00000498622.1", "ENST00000461695.1", "ENST00000462495.1", "ENST00000467842.1")	-0.231763	9.01767	-4.95784	1.10716e-06	7.16263e-05	4.46334
1917	ENSG00000244062.1	ENSG00000244062	processed_pseudogene			InGen	2.28693	1	ENST00000474389.1	-0.0804848	2.9198	-1.91879	0.0558138	0.233143	-4.89262
4180	ENSG00000144867.11	ENSG00000144867	protein_coding	SRPRB	58477	InGen	3.2675	5	c("ENST00000466490.6", "ENST00000484684.1", "ENST00000494297.5", "ENST00000481356.1", "ENST00000466636.1")	0.0164091	4.75254	0.962586	0.336411	0.626489	-6.59203
6005	ENSG00000154917.10	ENSG00000154917	protein_coding	RAB6B	51560	InGen	17.9943	7	c("ENST00000285208.8", "ENST00000543906.5", "ENST00000469959.1", "ENST00000486858.5", "ENST00000477759.5", "ENST00000460865.3", "ENST00000488969.1")	0.055796	7.7079	3.15066	0.0017676	0.0222758	-2.44258
8047	ENSG00000163785.12	ENSG00000163785	protein_coding	RYK	6259	InGen	2.1289	9	c("ENST00000484106.3", "ENST00000460933.5", "ENST00000623711.3", "ENST00000473208.5", "ENST00000620660.4", "ENST00000486725.1", "ENST00000481382.1", "ENST00000480381.1", "ENST00000464879.1")	0.000311069	5.10527	0.0240082	0.98086	0.992298	-7.0991
1946	ENSG00000260633.1	ENSG00000260633	lincRNA			InGen	0.0839807	1	ENST00000568384.1	-0.300466	-1.86145	-2.99699	0.00291877	0.0320525	-1.7505
449	ENSG00000214289.2	ENSG00000214289	transcribed_processed_pseudogene	RPL39P5		InGen	0.10791	2	c("ENST00000273411.2", "ENST00000512505.1")	-0.450366	-3.70542	-3.00987	0.00280074	0.0311157	-1.87863
5984	ENSG00000114019.14	ENSG00000114019	protein_coding	AMOTL2	51421	InGen	4.72513	13	c("ENST00000249883.9", "ENST00000422605.6", "ENST00000514516.5", "ENST00000506326.1", "ENST00000513145.1", "ENST00000512955.1", "ENST00000511759.1", "ENST00000510560.1", "ENST00000504234.1", "ENST00000505596.1", "ENST00000506107.1", "ENST00000515172.1", "ENST00000502491.1")	-0.0645728	5.76524	-2.47352	0.0138468	0.0956065	-4.14692
59	ENSG00000277723.1	ENSG00000277723	miRNA	MIR6827	102466744	InGen	0.26083	1	ENST00000614799.1	-0.027945	-4.83421	-0.214682	0.830139	0.933869	-5.20366
2359	ENSG00000129055.12	ENSG00000129055	protein_coding	ANAPC13	25847	InGen	5.97206	6	c("ENST00000510994.5", "ENST00000354910.9", "ENST00000514612.5", "ENST00000511751.1", "ENST00000508755.1", "ENST00000503439.1")	-0.00527685	4.79887	-0.342009	0.732547	0.890794	-6.99909
10116	ENSG00000182923.16	ENSG00000182923	protein_coding	CEP63	80254	InGen	1.1819	16	c("ENST00000332047.9", "ENST00000354446.7", "ENST00000514412.1", "ENST00000511574.5", "ENST00000620544.4", "ENST00000504013.5", "ENST00000383229.7", "ENST00000512894.5", "ENST00000513612.6", "ENST00000606977.5", "ENST00000337090.7", "ENST00000508778.1", "ENST00000510625.1", "ENST00000504929.5", "ENST00000514678.1", "ENST00000513295.1")	0.0208119	4.60336	1.52648	0.127781	0.38102	-5.87506
6956	ENSG00000154928.16	ENSG00000154928	protein_coding	EPHB1	2047	InGen	3.35727	12	c("ENST00000467013.1", "ENST00000472904.5", "ENST00000467708.2", "ENST00000460895.5", "ENST00000482618.5", "ENST00000398015.7", "ENST00000488154.5", "ENST00000497173.5", "ENST00000473867.5", "ENST00000474732.1", "ENST00000493838.1", "ENST00000488992.1")	-0.0756144	5.52092	-3.03961	0.00254488	0.0291319	-2.60263
5786	ENSG00000174611.11	ENSG00000174611	protein_coding	KY	339855	InGen	0.448297	5	c("ENST00000508956.5", "ENST00000423778.6", "ENST00000503669.1", "ENST00000506319.5", "ENST00000508041.1")	-0.0391669	2.3651	-1.25764	0.20935	0.495212	-5.78161
101	ENSG00000253087.1	ENSG00000253087	snRNA	RNU6-1174P		InGen	0.044799	1	ENST00000517278.1	-0.164716	-5.57765	-1.63603	0.10272	0.337633	-4.2546
120	ENSG00000201413.1	ENSG00000201413	rRNA	RNA5SP141		InGen	0.0512506	1	ENST00000364543.1	0.00831185	-5.52024	0.0778179	0.938017	0.977278	-5.15571
1364	ENSG00000240086.5	ENSG00000240086	processed_transcript			InGen	0.91843	3	c("ENST00000466206.5", "ENST00000459861.5", "ENST00000473001.1")	0.0829421	1.28241	2.12712	0.0340999	0.172893	-4.14961
316	ENSG00000241905.1	ENSG00000241905	processed_pseudogene	NDUFS6P1		InGen	0.0869103	1	ENST00000485187.1	-0.0138012	-4.27812	-0.105769	0.915826	0.969488	-5.28493
7837	ENSG00000073711.10	ENSG00000073711	protein_coding	PPP2R3A	5523	InGen	1.97572	5	c("ENST00000264977.7", "ENST00000490467.5", "ENST00000334546.6", "ENST00000447251.2", "ENST00000469270.1")	-0.0196974	4.9347	-0.909148	0.36389	0.650527	-6.665
581	ENSG00000227267.3	ENSG00000227267	processed_pseudogene			InGen	0.151286	1	ENST00000477611.1	-0.0804127	-2.75834	-0.801765	0.423226	0.69844	-5.21808
439	ENSG00000273455.1	ENSG00000273455	antisense			InGen	0.34376	1	ENST00000608883.1	0.0837029	-1.79471	1.16306	0.245587	0.536576	-5.06034
5095	ENSG00000174579.3	ENSG00000174579	protein_coding	MSL2	55167	InGen	4.03376	5	c("ENST00000309993.2", "ENST00000434835.2", "ENST00000481989.1", "ENST00000491050.1", "ENST00000473093.1")	-0.0091828	5.39825	-0.826805	0.408904	0.686517	-6.79486
7532	ENSG00000114054.13	ENSG00000114054	protein_coding	PCCB	5096	InGen	3.08135	19	c("ENST00000251654.8", "ENST00000462637.5", "ENST00000466072.5", "ENST00000468777.5", "ENST00000482086.5", "ENST00000483687.5", "ENST00000484181.5", "ENST00000490504.5", "ENST00000471595.5", "ENST00000469217.5", "ENST00000465423.5", "ENST00000478469.5", "ENST00000474833.5", "ENST00000462542.5", "ENST00000494742.5", "ENST00000459873.1", "ENST00000475214.5", "ENST00000465176.5", "ENST00000473073.1")	-0.0729844	5.536	-3.88438	0.000122397	0.00293691	0.215208
7846	ENSG00000118007.12	ENSG00000118007	protein_coding	STAG1	10274	InGen	3.14522	10	c("ENST00000383202.6", "ENST00000236698.9", "ENST00000434713.6", "ENST00000483235.5", "ENST00000629124.2", "ENST00000465961.1", "ENST00000487065.5", "ENST00000492318.1", "ENST00000462818.1", "ENST00000480733.1")	-0.0282405	5.63886	-2.45892	0.0144126	0.0980429	-4.17186
100	ENSG00000200571.1	ENSG00000200571	snRNA	RNU6-1284P		InGen	0.436277	1	ENST00000363701.1	0.0120145	-3.71336	0.0953304	0.924106	0.971872	-5.34543
102	ENSG00000252914.1	ENSG00000252914	snRNA	RNU6-789P		InGen	0.598413	1	ENST00000517105.1	0.101476	-3.16575	0.879164	0.379908	0.66381	-5.1155
730	ENSG00000240695.1	ENSG00000240695	processed_pseudogene			InGen	0.978313	1	ENST00000468074.1	0.0416354	0.441695	1.13312	0.257928	0.550883	-5.51989
4287	ENSG00000168917.8	ENSG00000168917	protein_coding	SLC35G2	80723	InGen	1.55262	3	c("ENST00000472200.1", "ENST00000446465.2", "ENST00000393079.3")	0.0676072	3.72121	3.07944	0.00223574	0.0264671	-2.22489
1684	ENSG00000273486.1	ENSG00000273486	antisense			InGen	0.241852	1	ENST00000609553.1	0.0124386	-0.337266	0.222959	0.823695	0.930894	-5.9356
1429	ENSG00000239213.5	ENSG00000239213	antisense	NCK1-AS1		InGen	0.454033	3	c("ENST00000461864.5", "ENST00000474250.5", "ENST00000470236.1")	0.0494774	0.344617	1.16031	0.246702	0.538146	-5.47276
3727	ENSG00000158092.6	ENSG00000158092	protein_coding	NCK1	4690	InGen	2.02975	12	c("ENST00000288986.6", "ENST00000481752.5", "ENST00000491539.5", "ENST00000485096.5", "ENST00000476286.1", "ENST00000460960.1", "ENST00000478862.1", "ENST00000488930.5", "ENST00000496489.5", "ENST00000469404.1", "ENST00000467911.1", "ENST00000482071.1")	0.0216917	3.93148	1.54847	0.122402	0.372433	-5.72309
2473	ENSG00000174564.12	ENSG00000174564	protein_coding	IL20RB	53833	InGen	0.0755936	5	c("ENST00000484501.1", "ENST00000329582.8", "ENST00000469964.5", "ENST00000491483.5", "ENST00000475972.1")	0.0492712	-1.49152	0.769725	0.441975	0.712652	-5.4399
5045	ENSG00000158163.14	ENSG00000158163	protein_coding	DZIP1L	199221	InGen	0.286446	9	c("ENST00000327532.6", "ENST00000486487.1", "ENST00000488595.1", "ENST00000469243.5", "ENST00000466301.1", "ENST00000473850.1", "ENST00000490472.1", "ENST00000467030.5", "ENST00000492010.1")	0.126887	1.27517	2.15331	0.0319685	0.165739	-4.08766
3160	ENSG00000138231.12	ENSG00000138231	protein_coding	DBR1	51163	InGen	1.33578	4	c("ENST00000260803.8", "ENST00000460271.5", "ENST00000477557.3", "ENST00000463982.2")	-0.0033463	3.09276	-0.195703	0.844955	0.940401	-6.71297
9848	ENSG00000114098.17	ENSG00000114098	protein_coding	ARMC8	25852	InGen	2.96302	23	c("ENST00000538260.5", "ENST00000481646.5", "ENST00000469044.5", "ENST00000491704.5", "ENST00000461600.5", "ENST00000466749.5", "ENST00000358441.6", "ENST00000489213.5", "ENST00000461822.5", "ENST00000485396.5", "ENST00000471453.5", "ENST00000470821.5", "ENST00000471709.5", "ENST00000463485.5", "ENST00000468560.1", "ENST00000470842.1", "ENST00000470549.6", "ENST00000469860.2", "ENST00000460495.5", "ENST00000486832.1", "ENST00000466762.1", "ENST00000464181.2", "ENST00000494015.1")	0.0294007	5.8874	3.08409	0.00220198	0.0261652	-2.50568
3738	ENSG00000181322.13	ENSG00000181322	protein_coding	NME9	347736	InGen	0.648746	10	c("ENST00000317876.8", "ENST00000383180.6", "ENST00000492993.5", "ENST00000484930.5", "ENST00000333911.7", "ENST00000474690.5", "ENST00000478220.5", "ENST00000475751.5", "ENST00000488716.1", "ENST00000460099.1")	0.0568685	2.25104	1.75006	0.0809735	0.292427	-5.03737
6365	ENSG00000158186.12	ENSG00000158186	protein_coding	MRAS	22808	InGen	10.8733	11	c("ENST00000614350.4", "ENST00000289104.8", "ENST00000423968.6", "ENST00000621127.4", "ENST00000494949.5", "ENST00000475711.5", "ENST00000464896.5", "ENST00000477784.1", "ENST00000461114.1", "ENST00000474559.1", "ENST00000478647.1")	0.0887902	7.11234	5.03532	7.6083e-07	5.29426e-05	4.93289
9816	ENSG00000158220.13	ENSG00000158220	protein_coding	ESYT3	83850	InGen	0.383081	7	c("ENST00000486831.5", "ENST00000389567.8", "ENST00000490835.5", "ENST00000289135.4", "ENST00000468103.1", "ENST00000460133.1", "ENST00000460325.1")	0.0245712	2.88721	0.837475	0.40289	0.681997	-6.33889
3691	ENSG00000280399.1	ENSG00000280399	TEC			InGen	0.0935158	1	ENST00000624916.1	0.100259	-0.575782	1.85088	0.065019	0.255648	-4.32611
4420	ENSG00000114107.8	ENSG00000114107	protein_coding	CEP70	80321	InGen	4.33483	13	c("ENST00000264982.7", "ENST00000489254.5", "ENST00000484888.5", "ENST00000474781.5", "ENST00000459695.1", "ENST00000481834.5", "ENST00000468900.5", "ENST00000462419.5", "ENST00000478673.5", "ENST00000464035.5", "ENST00000470159.5", "ENST00000485115.1", "ENST00000460967.1")	0.0268781	5.28535	1.97396	0.0491627	0.216184	-5.19047
4072	ENSG00000158234.12	ENSG00000158234	protein_coding	FAIM	55179	InGen	1.14131	9	c("ENST00000470889.5", "ENST00000338446.8", "ENST00000360570.7", "ENST00000393035.6", "ENST00000491175.1", "ENST00000393034.6", "ENST00000464668.5", "ENST00000479848.1", "ENST00000464912.1")	-0.0281764	3.22871	-1.39863	0.162798	0.435706	-5.79098
504	ENSG00000174715.7	ENSG00000174715	processed_pseudogene			InGen	0.256085	1	ENST00000491837.1	-0.134623	-2.19703	-1.53048	0.126789	0.379371	-4.57379
7850	ENSG00000051382.8	ENSG00000051382	protein_coding	PIK3CB	5291	InGen	5.20153	14	c("ENST00000289153.6", "ENST00000477593.5", "ENST00000469284.6", "ENST00000544716.5", "ENST00000462898.5", "ENST00000481749.5", "ENST00000493568.5", "ENST00000487552.1", "ENST00000473435.1", "ENST00000485060.1", "ENST00000462294.1", "ENST00000483968.5", "ENST00000461451.1", "ENST00000465581.1")	0.0423493	6.36809	2.48626	0.0133692	0.0933946	-4.17193
5382	ENSG00000175110.11	ENSG00000175110	protein_coding	MRPS22	56945	InGen	2.21432	14	c("ENST00000495075.5", "ENST00000495225.1", "ENST00000489521.1", "ENST00000310776.8", "ENST00000498505.5", "ENST00000465056.5", "ENST00000480938.5", "ENST00000465373.5", "ENST00000466690.5", "ENST00000486705.1", "ENST00000478464.5", "ENST00000483545.1", "ENST00000480644.1", "ENST00000492644.1")	-0.0294407	4.59542	-1.82798	0.0683935	0.263352	-5.37135
348	ENSG00000272656.1	ENSG00000272656	antisense			InGen	0.130308	1	ENST00000608472.1	0.219305	-3.65842	1.62735	0.10455	0.341167	-4.32574
8177	ENSG00000184432.9	ENSG00000184432	protein_coding	COPB2	9276	InGen	6.01598	13	c("ENST00000503326.5", "ENST00000333188.9", "ENST00000507777.5", "ENST00000502734.1", "ENST00000512309.1", "ENST00000510181.5", "ENST00000515006.5", "ENST00000512153.5", "ENST00000513274.5", "ENST00000512242.5", "ENST00000510491.5", "ENST00000514508.1", "ENST00000504295.1")	-0.0034116	6.64091	-0.346902	0.728871	0.888852	-7.19098
2120	ENSG00000248932.5	ENSG00000248932	antisense		100507291	InGen	2.01897	7	c("ENST00000504670.5", "ENST00000507362.5", "ENST00000512622.1", "ENST00000510068.5", "ENST00000515247.5", "ENST00000514729.1", "ENST00000381790.3")	-0.036756	3.12239	-2.20187	0.0283183	0.153626	-4.35027
273	ENSG00000248790.1	ENSG00000248790	antisense			InGen	0.791537	1	ENST00000512398.1	-0.0811548	-1.26826	-1.21116	0.226642	0.51642	-5.09348
1129	ENSG00000178631.7	ENSG00000178631	processed_pseudogene	ACTG1P1		InGen	0.927152	1	ENST00000415794.1	-0.0842893	1.08682	-2.665	0.00805093	0.0659659	-2.87077
3905	ENSG00000114115.9	ENSG00000114115	protein_coding	RBP1	5947	InGen	1.68623	7	c("ENST00000474490.1", "ENST00000232219.6", "ENST00000619087.4", "ENST00000483943.6", "ENST00000487424.2", "ENST00000617459.4", "ENST00000492918.1")	-0.0871095	3.6619	-2.64774	0.0084651	0.0683578	-3.40591
3451	ENSG00000163864.15	ENSG00000163864	protein_coding	NMNAT3	349565	InGen	0.943538	14	c("ENST00000506254.5", "ENST00000339837.9", "ENST00000413939.6", "ENST00000296202.11", "ENST00000511444.5", "ENST00000507242.5", "ENST00000509447.1", "ENST00000512391.5", "ENST00000509291.5", "ENST00000514703.5", "ENST00000505779.5", "ENST00000509737.5", "ENST00000509034.5", "ENST00000511003.1")	-0.00374952	2.73703	-0.164922	0.8691	0.95015	-6.62765
666	ENSG00000214280.3	ENSG00000214280	processed_pseudogene			InGen	0.088905	1	ENST00000514454.1	0.0628946	-3.36542	0.505359	0.613621	0.826485	-5.29502
341	ENSG00000201600.1	ENSG00000201600	misc_RNA	RN7SKP124		InGen	0.156924	1	ENST00000364730.1	0.0140028	-3.58214	0.109837	0.912601	0.968165	-5.36987
271	ENSG00000244692.3	ENSG00000244692	misc_RNA	RN7SL724P		InGen	0.166972	1	ENST00000461895.3	-0.156394	-3.66245	-1.23362	0.21816	0.505856	-4.7576
539	ENSG00000251471.1	ENSG00000251471	lincRNA			InGen	0.0687259	1	ENST00000504735.1	0.0252054	-3.93404	0.174179	0.861824	0.947508	-5.30645
14596	ENSG00000158258.16	ENSG00000158258	protein_coding	CLSTN2	64084	InGen	1.37617	2	c("ENST00000458420.7", "ENST00000511524.1")	-0.059141	5.16161	-1.30354	0.193237	0.475631	-6.265
9277	ENSG00000114120.11	ENSG00000114120	protein_coding	SLC25A36	55186	InGen	3.17896	15	c("ENST00000446041.6", "ENST00000502756.1", "ENST00000393015.8", "ENST00000515813.1", "ENST00000507429.5", "ENST00000324194.10", "ENST00000502594.5", "ENST00000453248.6", "ENST00000631654.1", "ENST00000513887.5", "ENST00000512023.5", "ENST00000512506.5", "ENST00000502866.1", "ENST00000511757.1", "ENST00000514629.1")	0.00905405	5.88127	0.732893	0.464108	0.72926	-6.91627
393	ENSG00000248773.1	ENSG00000248773	sense_intronic			InGen	0.370244	1	ENST00000513802.1	0.0317886	-1.90325	0.373503	0.708997	0.878879	-5.57021
3740	ENSG00000175093.4	ENSG00000175093	protein_coding	SPSB4	92369	InGen	0.164371	4	c("ENST00000310546.2", "ENST00000508126.1", "ENST00000508828.1", "ENST00000507895.1")	-0.0245361	0.167472	-0.548461	0.583721	0.809801	-5.92512
13325	ENSG00000155893.12	ENSG00000155893	protein_coding	PXYLP1	92370	InGen	0.802826	17	c("ENST00000505013.5", "ENST00000636601.1", "ENST00000514880.5", "ENST00000286353.8", "ENST00000637751.1", "ENST00000502783.5", "ENST00000393010.6", "ENST00000511968.5", "ENST00000514680.5", "ENST00000513528.5", "ENST00000505502.1", "ENST00000513007.1", "ENST00000637579.1", "ENST00000512457.5", "ENST00000504264.5", "ENST00000508812.1", "ENST00000514263.2")	0.0280571	4.43664	1.40311	0.161459	0.433464	-6.02977
362	ENSG00000241400.1	ENSG00000241400	processed_pseudogene			InGen	0.361701	1	ENST00000481770.1	0.00869144	-2.19395	0.0889125	0.929202	0.97369	-5.59161
422	ENSG00000249417.1	ENSG00000249417	antisense			InGen	0.150042	1	ENST00000507698.1	-0.225688	-3.27971	-1.8426	0.0662227	0.258388	-4.0509
14243	ENSG00000177311.11	ENSG00000177311	protein_coding	ZBTB38	253461	InGen	5.00565	23	c("ENST00000509842.5", "ENST00000513619.5", "ENST00000512276.5", "ENST00000637706.1", "ENST00000507657.1", "ENST00000507722.5", "ENST00000636289.1", "ENST00000512327.1", "ENST00000513249.1", "ENST00000503809.5", "ENST00000513258.5", "ENST00000506623.1", "ENST00000509883.5", "ENST00000514251.5", "ENST00000637056.1", "ENST00000510338.5", "ENST00000504673.5", "ENST00000513570.1", "ENST00000441582.2", "ENST00000510726.1", "ENST00000509813.1", "ENST00000321464.6", "ENST00000512769.1")	-0.0151292	7.18421	-1.26198	0.207785	0.493466	-6.49871
5993	ENSG00000155903.11	ENSG00000155903	protein_coding	RASA2	5922	InGen	2.15013	7	c("ENST00000515549.1", "ENST00000286364.7", "ENST00000452898.2", "ENST00000505833.1", "ENST00000509118.5", "ENST00000509032.5", "ENST00000506365.1")	-0.0357571	4.70551	-2.64051	0.00864425	0.0693728	-3.6076
612	ENSG00000250170.1	ENSG00000250170	sense_intronic	RASA2-IT1		InGen	0.211843	1	ENST00000507770.1	-0.154438	-2.0739	-2.00693	0.0455157	0.206777	-3.86047
1327	ENSG00000242104.4	ENSG00000242104	transcribed_unitary_pseudogene			InGen	0.204118	2	c("ENST00000474979.4", "ENST00000637590.1")	-0.242379	-0.98601	-3.28358	0.00112707	0.0159946	-0.960016
102	ENSG00000241526.1	ENSG00000241526	processed_pseudogene			InGen	0.139593	1	ENST00000463581.1	-0.125954	-4.95331	-0.916393	0.360084	0.647286	-4.91186
3147	ENSG00000114125.13	ENSG00000114125	protein_coding	RNF7	9616	InGen	5.72149	7	c("ENST00000273480.3", "ENST00000498828.1", "ENST00000480908.1", "ENST00000393000.3", "ENST00000477012.5", "ENST00000477393.1", "ENST00000486377.1")	0.0111807	5.12996	0.668984	0.503941	0.758377	-6.87673
2584	ENSG00000069849.10	ENSG00000069849	protein_coding	ATP1B3	483	InGen	6.62208	10	c("ENST00000475483.5", "ENST00000286371.7", "ENST00000465172.5", "ENST00000466678.5", "ENST00000462082.1", "ENST00000495216.1", "ENST00000482635.1", "ENST00000487199.5", "ENST00000484727.1", "ENST00000486782.1")	0.0215746	5.0824	0.842122	0.400287	0.680046	-6.74479
1841	ENSG00000279147.1	ENSG00000279147	TEC			InGen	0.0641586	1	ENST00000623415.1	-0.0573412	-2.54284	-0.554278	0.579738	0.807635	-5.40885
11897	ENSG00000114126.17	ENSG00000114126	protein_coding	TFDP2	7029	InGen	2.98742	24	c("ENST00000489671.5", "ENST00000499676.5", "ENST00000486111.5", "ENST00000477292.5", "ENST00000495310.5", "ENST00000467072.5", "ENST00000479040.5", "ENST00000487734.5", "ENST00000474279.3", "ENST00000467667.5", "ENST00000478006.5", "ENST00000497579.5", "ENST00000492919.1", "ENST00000493204.1", "ENST00000464782.5", "ENST00000488107.6", "ENST00000494656.3", "ENST00000475734.5", "ENST00000471095.5", "ENST00000494358.5", "ENST00000467634.1", "ENST00000495095.6", "ENST00000476617.5", "ENST00000491667.1" )	0.00649426	6.18182	0.549451	0.583042	0.809292	-7.06058
576	ENSG00000233597.3	ENSG00000233597	processed_pseudogene			InGen	0.451341	1	ENST00000498753.1	0.109887	-1.13676	1.81114	0.070966	0.268948	-4.31121
12158	ENSG00000175066.15	ENSG00000175066	protein_coding	GK5	256356	InGen	1.11243	12	c("ENST00000392993.6", "ENST00000492097.5", "ENST00000480757.5", "ENST00000460515.5", "ENST00000463349.1", "ENST00000486459.1", "ENST00000460630.1", "ENST00000460544.5", "ENST00000487672.1", "ENST00000466685.7", "ENST00000472759.5", "ENST00000489085.1")	0.0331292	4.76907	1.76625	0.0782137	0.286278	-5.51027
11982	ENSG00000114127.10	ENSG00000114127	protein_coding	XRN1	54464	InGen	3.36243	14	c("ENST00000264951.8", "ENST00000498077.6", "ENST00000392981.6", "ENST00000489241.1", "ENST00000468894.1", "ENST00000467077.1", "ENST00000472625.1", "ENST00000472697.5", "ENST00000465507.1", "ENST00000463916.5", "ENST00000486211.1", "ENST00000477237.1", "ENST00000470537.1", "ENST00000465074.1")	0.0252971	6.36088	2.16197	0.0312893	0.163795	-4.91136
81	ENSG00000251804.1	ENSG00000251804	snRNA	RNU6-1294P		InGen	0.785973	1	ENST00000515995.1	-0.0717811	-3.15753	-0.636243	0.525029	0.773113	-5.26242
165	ENSG00000202125.1	ENSG00000202125	snRNA	RNU1-100P		InGen	0.451852	1	ENST00000365255.1	0.000119817	-2.83226	0.00115878	0.999076	0.999607	-5.46974
12496	ENSG00000175054.14	ENSG00000175054	protein_coding	ATR	545	InGen	2.5669	10	c("ENST00000504521.5", "ENST00000515810.1", "ENST00000350721.8", "ENST00000513291.1", "ENST00000511016.1", "ENST00000514393.5", "ENST00000507620.2", "ENST00000515863.1", "ENST00000515149.2", "ENST00000507148.1")	0.0241554	6.03021	2.15934	0.0314943	0.164294	-4.88958
765	ENSG00000244327.1	ENSG00000244327	sense_overlapping			InGen	0.213568	1	ENST00000460977.1	-0.0681639	-1.80622	-0.811586	0.417574	0.693849	-5.37041
5294	ENSG00000120756.12	ENSG00000120756	protein_coding	PLS1	5357	InGen	0.199868	12	c("ENST00000457734.6", "ENST00000483373.5", "ENST00000475296.5", "ENST00000495744.5", "ENST00000476044.5", "ENST00000461644.5", "ENST00000464320.5", "ENST00000337777.7", "ENST00000497199.5", "ENST00000497002.1", "ENST00000460104.1", "ENST00000483507.1")	-0.0469684	1.01064	-0.992234	0.32176	0.61384	-5.78931
4768	ENSG00000144935.14	ENSG00000144935	protein_coding	TRPC1	7220	InGen	3.23718	5	c("ENST00000476941.5", "ENST00000273482.10", "ENST00000612385.1", "ENST00000460401.1", "ENST00000480101.1")	-0.00336122	4.95053	-0.246342	0.80556	0.92271	-7.04978
62	ENSG00000251787.1	ENSG00000251787	snRNA	RNU7-47P		InGen	0.6806	1	ENST00000515978.1	-0.0457542	-3.75377	-0.343624	0.731333	0.890123	-5.30518
3480	ENSG00000163710.7	ENSG00000163710	protein_coding	PCOLCE2	26577	InGen	0.0811549	10	c("ENST00000470310.5", "ENST00000295992.7", "ENST00000470795.5", "ENST00000485766.1", "ENST00000480473.5", "ENST00000483986.1", "ENST00000495732.5", "ENST00000461818.5", "ENST00000493733.1", "ENST00000483454.1")	0.103438	-1.30059	1.30139	0.193969	0.476611	-4.98766
4169	ENSG00000188582.8	ENSG00000188582	protein_coding	PAQR9	344838	InGen	0.81647	3	c("ENST00000492509.5", "ENST00000498470.1", "ENST00000340634.4")	0.248402	2.67434	7.44776	7.29448e-13	5.62463e-10	18.7316
4421	ENSG00000241570.8	ENSG00000241570	antisense	PAQR9-AS1	101927832	InGen	0.117393	15	c("ENST00000627207.2", "ENST00000625937.2", "ENST00000594095.1", "ENST00000608686.5", "ENST00000608349.5", "ENST00000497652.5", "ENST00000607937.1", "ENST00000478823.1", "ENST00000493825.1", "ENST00000593321.5", "ENST00000598139.5", "ENST00000598787.5", "ENST00000595774.5", "ENST00000595248.1", "ENST00000625677.1")	0.106617	0.0376029	2.39603	0.0170915	0.109627	-3.35097
11118	ENSG00000163714.17	ENSG00000163714	protein_coding	U2SURP	23350	InGen	4.70646	17	c("ENST00000600150.5", "ENST00000488497.7", "ENST00000493782.5", "ENST00000473835.6", "ENST00000461591.5", "ENST00000493598.6", "ENST00000463563.6", "ENST00000470400.5", "ENST00000465175.2", "ENST00000485374.5", "ENST00000491827.1", "ENST00000488587.1", "ENST00000480029.5", "ENST00000472373.1", "ENST00000496100.1", "ENST00000467348.1", "ENST00000461844.1")	0.00833322	6.73751	0.666684	0.505408	0.759461	-7.03627
561	ENSG00000268129.1	ENSG00000268129	lincRNA			InGen	0.662063	1	ENST00000597953.1	0.0466963	-0.493748	0.85938	0.390711	0.672534	-5.58921
4582	ENSG00000175040.5	ENSG00000175040	protein_coding	CHST2	9435	InGen	3.2725	1	ENST00000309575.4	0.110136	4.82313	4.03128	6.79371e-05	0.00187633	0.843392
746	ENSG00000241679.2	ENSG00000241679	processed_transcript			InGen	0.280504	2	c("ENST00000483262.1", "ENST00000465880.1")	0.0332266	-1.36115	0.460576	0.645385	0.843929	-5.64239
1291	ENSG00000244171.4	ENSG00000244171	processed_pseudogene	PBX2P1		InGen	0.0654826	1	ENST00000493219.2	0.0639742	-2.68585	0.717428	0.473583	0.736233	-5.28158
4087	ENSG00000181804.14	ENSG00000181804	protein_coding	SLC9A9	285195	InGen	2.80369	5	c("ENST00000316549.10", "ENST00000483124.1", "ENST00000474727.2", "ENST00000474151.1", "ENST00000498717.2")	-0.0612747	4.50639	-2.78971	0.00556065	0.0504758	-3.18259
441	ENSG00000240888.1	ENSG00000240888	sense_intronic			InGen	0.369361	1	ENST00000491347.1	-0.0272297	-1.73021	-0.357427	0.720984	0.884642	-5.6038
518	ENSG00000240012.1	ENSG00000240012	antisense	SLC9A9-AS1	100885796	InGen	0.0782607	1	ENST00000479030.1	-0.127471	-3.93794	-0.920411	0.357984	0.645715	-5.00359
327	ENSG00000244493.1	ENSG00000244493	antisense	SLC9A9-AS2		InGen	0.0703701	1	ENST00000490153.1	-0.135379	-4.56263	-0.955256	0.340099	0.629122	-4.91846
999	ENSG00000243033.2	ENSG00000243033	processed_pseudogene	GAPDHP47		InGen	0.123671	1	ENST00000489113.2	-0.116023	-2.1958	-1.27927	0.201638	0.485667	-4.87627
1107	ENSG00000243759.1	ENSG00000243759	processed_pseudogene	ST13P15		InGen	0.267326	1	ENST00000460666.1	-0.0328784	-0.878798	-0.547062	0.584681	0.810211	-5.70011
5487	ENSG00000181744.8	ENSG00000181744	protein_coding	C3orf58	205428	InGen	2.82413	7	c("ENST00000315691.7", "ENST00000493396.1", "ENST00000491798.1", "ENST00000483808.1", "ENST00000495414.5", "ENST00000492452.2", "ENST00000441925.2")	-0.0207366	4.92465	-0.921148	0.3576	0.645498	-6.65137
2095	ENSG00000261051.1	ENSG00000261051	sense_overlapping			InGen	0.257356	1	ENST00000567714.1	0.0975223	-0.29067	1.55677	0.120417	0.369138	-4.83923
709	ENSG00000240032.1	ENSG00000240032	antisense			InGen	0.443194	1	ENST00000490375.1	-0.0200494	-1.00424	-0.272979	0.785029	0.913822	-5.77259
7646	ENSG00000152952.11	ENSG00000152952	protein_coding	PLOD2	5352	InGen	2.51881	10	c("ENST00000461497.5", "ENST00000282903.9", "ENST00000360060.7", "ENST00000494950.5", "ENST00000495700.1", "ENST00000475505.1", "ENST00000478436.1", "ENST00000460520.1", "ENST00000469350.5", "ENST00000480704.1")	0.0786737	5.17068	2.88333	0.00417503	0.0414394	-3.01425
4227	ENSG00000114698.14	ENSG00000114698	protein_coding	PLSCR4	57088	InGen	3.51454	11	c("ENST00000354952.6", "ENST00000383083.6", "ENST00000433593.6", "ENST00000446574.6", "ENST00000493382.5", "ENST00000475019.1", "ENST00000460350.5", "ENST00000460885.5", "ENST00000476202.5", "ENST00000481701.5", "ENST00000498625.1")	0.112296	4.75097	3.26317	0.00120888	0.0167636	-1.83139
1991	ENSG00000279320.1	ENSG00000279320	TEC			InGen	0.0897382	1	ENST00000624849.1	0.0338773	-1.99424	0.323284	0.746671	0.896274	-5.57147
4340	ENSG00000188313.12	ENSG00000188313	protein_coding	PLSCR1	5359	InGen	1.87987	19	c("ENST00000342435.8", "ENST00000493432.5", "ENST00000463777.5", "ENST00000487389.5", "ENST00000468985.5", "ENST00000448787.6", "ENST00000488253.5", "ENST00000489775.5", "ENST00000483300.5", "ENST00000484560.1", "ENST00000478267.5", "ENST00000470496.1", "ENST00000462666.5", "ENST00000486631.5", "ENST00000472349.1", "ENST00000494568.5", "ENST00000490745.5", "ENST00000469266.1", "ENST00000477974.1")	0.0826795	3.84203	2.09606	0.0367852	0.181283	-4.72871
2140	ENSG00000231213.6	ENSG00000231213	protein_coding	PLSCR5	389158	InGen	0.0877855	3	c("ENST00000492200.5", "ENST00000482567.5", "ENST00000443512.1")	-0.163587	-1.59129	-2.0469	0.0414049	0.19524	-3.84756
570	ENSG00000243620.1	ENSG00000243620	antisense			InGen	0.159491	1	ENST00000473299.1	0.100315	-2.73532	0.875264	0.382023	0.66527	-5.16494
8568	ENSG00000174963.17	ENSG00000174963	protein_coding	ZIC4	84107	InGen	0.218456	17	c("ENST00000383075.7", "ENST00000472749.6", "ENST00000525172.6", "ENST00000425731.7", "ENST00000494569.5", "ENST00000493664.5", "ENST00000484399.5", "ENST00000473123.5", "ENST00000463850.5", "ENST00000480015.1", "ENST00000464502.5", "ENST00000491672.5", "ENST00000475502.1", "ENST00000462748.6", "ENST00000484586.5", "ENST00000463250.1", "ENST00000464144.1")	0.0308379	1.75522	0.785108	0.432915	0.70525	-6.12434
6806	ENSG00000152977.9	ENSG00000152977	protein_coding	ZIC1	7545	InGen	1.10059	5	c("ENST00000472523.1", "ENST00000488404.5", "ENST00000282928.4", "ENST00000474034.1", "ENST00000481840.1")	0.0381032	3.77414	0.960441	0.337488	0.627087	-6.42563
2835	ENSG00000239922.1	ENSG00000239922	lincRNA			InGen	0.626736	2	c("ENST00000467198.1", "ENST00000485006.1")	-0.108872	1.77255	-2.47437	0.0138143	0.0954523	-3.46452
679	ENSG00000243347.1	ENSG00000243347	lincRNA			InGen	0.0521758	1	ENST00000460324.1	0.905516	-4.10086	6.0802	3.10554e-09	5.90674e-07	8.09593
211	ENSG00000241993.1	ENSG00000241993	processed_pseudogene	RPL38P1		InGen	0.181394	1	ENST00000460914.1	0.893431	-4.03317	6.60279	1.47618e-10	4.95476e-08	10.4362
5703	ENSG00000153002.11	ENSG00000153002	protein_coding	CPB1	1360	InGen	0.0453217	10	c("ENST00000491148.5", "ENST00000494888.5", "ENST00000462345.5", "ENST00000282957.8", "ENST00000468341.1", "ENST00000465718.1", "ENST00000484877.1", "ENST00000473621.5", "ENST00000498639.1", "ENST00000476847.1")	-0.234771	-1.25461	-2.29633	0.0222397	0.130874	-3.40325
606	ENSG00000244089.1	ENSG00000244089	processed_pseudogene	HMGB1P30		InGen	0.152758	1	ENST00000492455.1	0.914305	-2.84484	6.92413	2.06866e-11	8.94224e-09	13.2695
1414	ENSG00000240521.1	ENSG00000240521	antisense			InGen	0.159981	1	ENST00000488190.1	0.91478	-1.40243	8.72353	1.06515e-16	2.02592e-13	25.3222
1801	ENSG00000241627.3	ENSG00000241627	processed_pseudogene	UBQLN4P1		InGen	1.0446	1	ENST00000461599.1	0.0181033	1.91154	0.568159	0.570287	0.801966	-6.30329
3511	ENSG00000163754.17	ENSG00000163754	protein_coding	GYG1	2992	InGen	3.93784	14	c("ENST00000345003.8", "ENST00000627418.2", "ENST00000296048.10", "ENST00000483267.5", "ENST00000478067.1", "ENST00000484197.5", "ENST00000492285.6", "ENST00000461191.1", "ENST00000473005.1", "ENST00000465547.1", "ENST00000497528.5", "ENST00000488851.1", "ENST00000479119.1", "ENST00000469873.1")	0.0266478	4.80503	1.41901	0.156775	0.426574	-6.06139
6024	ENSG00000071794.15	ENSG00000071794	protein_coding	HLTF	6596	InGen	6.94073	9	c("ENST00000465259.5", "ENST00000310053.9", "ENST00000392912.6", "ENST00000494055.5", "ENST00000467858.1", "ENST00000472830.1", "ENST00000497427.1", "ENST00000493881.1", "ENST00000481663.1")	-0.0253759	6.40397	-1.96602	0.0500761	0.218284	-5.31327
6256	ENSG00000163755.8	ENSG00000163755	protein_coding	HPS3	84343	InGen	1.35124	7	c("ENST00000296051.6", "ENST00000462030.5", "ENST00000460120.5", "ENST00000494327.1", "ENST00000486530.1", "ENST00000460822.1", "ENST00000478525.1")	0.039548	4.08741	2.52269	0.0120832	0.0871826	-3.80785
7296	ENSG00000047457.13	ENSG00000047457	protein_coding	CP	1356	InGen	2.25837	15	c("ENST00000481169.5", "ENST00000479771.5", "ENST00000460674.5", "ENST00000264613.10", "ENST00000494544.1", "ENST00000474204.1", "ENST00000473296.1", "ENST00000463556.5", "ENST00000490639.5", "ENST00000497902.5", "ENST00000462336.5", "ENST00000489736.5", "ENST00000497797.5", "ENST00000471356.1", "ENST00000455472.3")	0.26794	4.17192	2.17673	0.0301599	0.159937	-4.63178
4482	ENSG00000163762.6	ENSG00000163762	protein_coding	TM4SF18	116441	InGen	0.988279	5	c("ENST00000296059.6", "ENST00000470080.5", "ENST00000474754.1", "ENST00000491182.1", "ENST00000468398.1")	-0.00744755	2.89301	-0.139432	0.889188	0.958751	-6.66879
3668	ENSG00000169908.11	ENSG00000169908	protein_coding	TM4SF1	4071	InGen	2.48868	4	c("ENST00000305366.7", "ENST00000472441.1", "ENST00000493348.1", "ENST00000493298.1")	-0.0948214	3.73949	-1.37119	0.171183	0.446993	-5.93846
8413	ENSG00000018408.14	ENSG00000018408	protein_coding	WWTR1	25937	InGen	3.2263	12	c("ENST00000465804.5", "ENST00000360632.7", "ENST00000467467.5", "ENST00000471586.5", "ENST00000494754.1", "ENST00000472417.1", "ENST00000485244.1", "ENST00000479238.1", "ENST00000485352.1", "ENST00000475579.1", "ENST00000460517.1", "ENST00000474080.1")	0.162239	5.58663	4.17561	3.74455e-05	0.00119365	1.3259
451	ENSG00000241985.1	ENSG00000241985	sense_intronic	WWTR1-IT1		InGen	0.434156	1	ENST00000463167.1	0.112685	-1.73607	1.27214	0.204159	0.488929	-4.95754
4901	ENSG00000114744.8	ENSG00000114744	protein_coding	COMMD2	51122	InGen	2.57597	7	c("ENST00000473414.5", "ENST00000491617.5", "ENST00000463077.5", "ENST00000483708.1", "ENST00000469896.1", "ENST00000483146.1", "ENST00000490008.1")	-0.041079	4.62262	-2.61594	0.00927862	0.0728607	-3.65697
6539	ENSG00000206199.9	ENSG00000206199	protein_coding	ANKUB1	389161	InGen	0.0645884	9	c("ENST00000446160.5", "ENST00000484019.1", "ENST00000462519.2", "ENST00000474404.1", "ENST00000474224.1", "ENST00000462561.1", "ENST00000481585.1", "ENST00000497728.1", "ENST00000473672.1")	0.582698	-1.75252	2.71144	0.00702528	0.0597177	-2.46301
3635	ENSG00000082996.19	ENSG00000082996	protein_coding	RNF13	11342	InGen	15.8009	16	c("ENST00000392894.7", "ENST00000344229.7", "ENST00000470151.5", "ENST00000466478.5", "ENST00000491086.5", "ENST00000467977.5", "ENST00000474348.5", "ENST00000467996.1", "ENST00000468648.5", "ENST00000459632.5", "ENST00000466795.5", "ENST00000490631.5", "ENST00000361785.10", "ENST00000482083.7", "ENST00000468289.1", "ENST00000493238.1")	-0.0988947	6.83338	-4.29347	2.27331e-05	0.00080071	1.70397
3440	ENSG00000070087.13	ENSG00000070087	protein_coding	PFN2	5217	InGen	27.9077	17	c("ENST00000452853.6", "ENST00000239940.11", "ENST00000423691.2", "ENST00000481767.5", "ENST00000460404.5", "ENST00000468323.5", "ENST00000494827.5", "ENST00000497060.1", "ENST00000490975.1", "ENST00000497148.5", "ENST00000498169.1", "ENST00000475518.5", "ENST00000481275.5", "ENST00000498307.5", "ENST00000489155.1", "ENST00000461930.1", "ENST00000461868.1")	0.0156843	7.52199	1.2834	0.200189	0.484222	-6.49584
721	ENSG00000242791.2	ENSG00000242791	lincRNA			InGen	0.232468	2	c("ENST00000471176.2", "ENST00000323689.9")	-0.123934	-1.6345	-1.70394	0.0892683	0.31093	-4.39024
1128	ENSG00000224831.3	ENSG00000224831	processed_pseudogene			InGen	0.685252	1	ENST00000463122.1	0.038485	0.548749	1.12768	0.260219	0.553373	-5.55726
403	ENSG00000182000.9	ENSG00000182000	processed_pseudogene			InGen	0.0969947	1	ENST00000487390.1	-0.384295	-3.82297	-2.75127	0.00624142	0.0549591	-2.44955
1967	ENSG00000243321.3	ENSG00000243321	lincRNA			InGen	0.139053	1	ENST00000464673.1	0.0344598	-1.1129	0.34012	0.733968	0.891224	-5.73577
11676	ENSG00000196428.12	ENSG00000196428	protein_coding	TSC22D2	9819	InGen	1.97789	6	c("ENST00000361875.7", "ENST00000480589.1", "ENST00000466814.1", "ENST00000485421.1", "ENST00000492828.1", "ENST00000460316.1")	0.00310293	5.51419	0.174955	0.861215	0.947171	-7.13269
5747	ENSG00000120742.10	ENSG00000120742	protein_coding	SERP1	27230	InGen	8.41672	8	c("ENST00000239944.6", "ENST00000479209.1", "ENST00000487153.1", "ENST00000491660.1", "ENST00000491195.1", "ENST00000490945.1", "ENST00000463647.1", "ENST00000484608.2")	0.0281631	6.57552	1.71913	0.0864636	0.304657	-5.77509
4131	ENSG00000144895.11	ENSG00000144895	protein_coding	EIF2A	83939	InGen	6.19619	16	c("ENST00000463863.5", "ENST00000487799.5", "ENST00000460851.5", "ENST00000473499.1", "ENST00000494558.5", "ENST00000474505.5", "ENST00000406576.7", "ENST00000482093.5", "ENST00000469331.1", "ENST00000273435.9", "ENST00000490505.5", "ENST00000462221.5", "ENST00000477551.5", "ENST00000472926.1", "ENST00000465535.1", "ENST00000482471.1")	0.00562659	5.66209	0.406048	0.684952	0.867156	-7.07861
4135	ENSG00000198843.12	ENSG00000198843	protein_coding		51714	InGen	16.8129	7	c("ENST00000480740.5", "ENST00000615547.4", "ENST00000471696.5", "ENST00000477889.5", "ENST00000492132.1", "ENST00000485923.1", "ENST00000466234.1")	0.00302695	7.08162	0.265198	0.791011	0.916821	-7.24803
2075	ENSG00000163645.14	ENSG00000163645	protein_coding	ERICH6	131831	InGen	0.156558	5	c("ENST00000491716.1", "ENST00000295910.10", "ENST00000491361.5", "ENST00000474463.5", "ENST00000498386.1")	-0.076346	-0.656374	-1.39268	0.164591	0.438202	-4.98626
827	ENSG00000240137.5	ENSG00000240137	antisense	ERICH6-AS1	101928085	InGen	1.83293	3	c("ENST00000471093.5", "ENST00000475393.1", "ENST00000463755.1")	0.0412584	1.53884	1.13091	0.258858	0.551794	-5.7577
476	ENSG00000244668.1	ENSG00000244668	processed_pseudogene	SNRPCP3		InGen	0.0790115	1	ENST00000474888.1	0.15261	-3.84506	1.09229	0.275446	0.569124	-4.87431
2617	ENSG00000181788.3	ENSG00000181788	protein_coding	SIAH2	6478	InGen	3.08264	3	c("ENST00000312960.3", "ENST00000482706.1", "ENST00000472885.1")	-0.0095457	3.99225	-0.47974	0.631708	0.836123	-6.80504
441	ENSG00000244265.1	ENSG00000244265	antisense	SIAH2-AS1		InGen	0.134753	1	ENST00000461943.1	0.0619081	-3.31334	0.443838	0.657431	0.85081	-5.32049
819	ENSG00000214237.9	ENSG00000214237	transcribed_unprocessed_pseudogene			InGen	1.29386	2	c("ENST00000465419.5", "ENST00000623030.1")	-0.0992626	0.807781	-1.57975	0.115057	0.359732	-5.05762
565	ENSG00000243273.1	ENSG00000243273	antisense			InGen	0.0620926	1	ENST00000469268.1	-0.0385168	-3.97166	-0.290311	0.771748	0.908084	-5.2905
12619	ENSG00000144893.12	ENSG00000144893	protein_coding	MED12L	116931	InGen	2.51029	9	c("ENST00000469768.1", "ENST00000309237.8", "ENST00000422248.6", "ENST00000474524.5", "ENST00000273432.8", "ENST00000480026.1", "ENST00000491549.5", "ENST00000468305.1", "ENST00000488092.1")	0.0250932	5.99679	1.70418	0.0892244	0.310845	-5.75327
125	ENSG00000199994.1	ENSG00000199994	rRNA	RNA5SP145		InGen	0.109514	1	ENST00000363124.1	-0.118924	-4.99067	-0.897853	0.369873	0.655916	-4.91809
2815	ENSG00000174944.8	ENSG00000174944	protein_coding	P2RY14	9934	InGen	0.649427	3	c("ENST00000309170.7", "ENST00000424796.6", "ENST00000494668.1")	-0.0746995	1.78441	-1.41873	0.156857	0.42669	-5.46008
690	ENSG00000239570.1	ENSG00000239570	processed_pseudogene	SETP11		InGen	0.441908	1	ENST00000473027.1	0.0551211	-0.879816	0.973464	0.330987	0.621326	-5.41219
2764	ENSG00000181631.6	ENSG00000181631	protein_coding	P2RY13	53829	InGen	1.1151	1	ENST00000325602.5	-0.0997922	2.29646	-1.89968	0.0582869	0.239304	-4.82863
1859	ENSG00000169313.9	ENSG00000169313	protein_coding	P2RY12	64805	InGen	7.18171	2	c("ENST00000302632.3", "ENST00000468596.1")	-0.0937512	4.31173	-1.62234	0.10562	0.342971	-5.68407
11727	ENSG00000152580.8	ENSG00000152580	protein_coding	IGSF10	285313	InGen	0.0919701	5	c("ENST00000489791.1", "ENST00000497472.1", "ENST00000282466.3", "ENST00000493841.1", "ENST00000495443.1")	0.0378356	0.81334	0.583823	0.559711	0.796039	-6.06394
371	ENSG00000242810.1	ENSG00000242810	processed_pseudogene	MRPL42P6		InGen	0.072479	1	ENST00000486397.1	0.102504	-4.41174	0.725453	0.468653	0.732656	-5.07325
4181	ENSG00000198829.6	ENSG00000198829	protein_coding	SUCNR1	56670	InGen	0.122737	1	ENST00000362032.6	-0.102008	-0.424375	-1.04781	0.29544	0.588404	-5.47646
9989	ENSG00000152601.17	ENSG00000152601	protein_coding	MBNL1	4154	InGen	6.63069	24	c("ENST00000477171.1", "ENST00000282486.10", "ENST00000282488.11", "ENST00000355460.6", "ENST00000461436.1", "ENST00000495875.6", "ENST00000493459.5", "ENST00000324210.9", "ENST00000459747.1", "ENST00000460591.5", "ENST00000466565.1", "ENST00000498502.5", "ENST00000324196.9", "ENST00000357472.7", "ENST00000545754.5", "ENST00000485910.5", "ENST00000463374.5", "ENST00000465907.6", "ENST00000485509.5", "ENST00000492948.5", "ENST00000464596.5", "ENST00000460166.1", "ENST00000478535.1", "ENST00000497971.1" )	0.0314436	7.09025	2.75107	0.00624501	0.0549738	-3.54794
6585	ENSG00000229619.3	ENSG00000229619	antisense	MBNL1-AS1	401093	InGen	0.484139	2	c("ENST00000608395.1", "ENST00000445466.2")	0.0075947	2.66889	0.305139	0.760439	0.903137	-6.59213
113	ENSG00000201217.1	ENSG00000201217	misc_RNA			InGen	1.97474	1	ENST00000364347.1	-0.0402472	-1.22813	-0.615633	0.538532	0.781899	-5.59208
487	ENSG00000244545.1	ENSG00000244545	lincRNA			InGen	0.0658699	1	ENST00000496084.1	0.269178	-4.00675	2.05214	0.0408903	0.193698	-3.71561
6747	ENSG00000169860.6	ENSG00000169860	protein_coding	P2RY1	5028	InGen	4.23866	1	ENST00000305097.5	0.13682	5.67177	3.17977	0.00160377	0.0206664	-2.19517
323	ENSG00000244268.1	ENSG00000244268	antisense			InGen	0.0598391	1	ENST00000487827.1	-0.0139687	-4.60843	-0.102879	0.918117	0.97032	-5.2373
8351	ENSG00000181467.4	ENSG00000181467	protein_coding	RAP2B	5912	InGen	2.47849	1	ENST00000323534.4	0.106761	5.33767	5.13139	4.74775e-07	3.63146e-05	5.52278
6580	ENSG00000243069.7	ENSG00000243069	processed_transcript	ARHGEF26-AS1	100507524	InGen	0.975765	11	c("ENST00000491862.5", "ENST00000467912.5", "ENST00000480639.5", "ENST00000479270.5", "ENST00000601822.6", "ENST00000597231.1", "ENST00000611093.4", "ENST00000608560.3", "ENST00000630930.2", "ENST00000621011.2", "ENST00000610221.1")	-0.0159074	3.60032	-0.49973	0.617575	0.828564	-6.71272
5489	ENSG00000114790.12	ENSG00000114790	protein_coding	ARHGEF26	26084	InGen	3.4328	5	c("ENST00000356448.8", "ENST00000465093.5", "ENST00000496710.5", "ENST00000465817.1", "ENST00000483068.1")	0.0206849	5.15309	0.971711	0.331857	0.62215	-6.63623
10562	ENSG00000174953.13	ENSG00000174953	protein_coding	DHX36	170506	InGen	4.41806	13	c("ENST00000496811.5", "ENST00000308361.10", "ENST00000495598.1", "ENST00000329463.9", "ENST00000477549.1", "ENST00000479934.5", "ENST00000481941.5", "ENST00000460695.1", "ENST00000469977.1", "ENST00000481332.1", "ENST00000460875.1", "ENST00000462464.1", "ENST00000491011.1")	0.00181167	6.56134	0.151143	0.879949	0.954488	-7.2326
2239	ENSG00000279305.1	ENSG00000279305	TEC			InGen	3.04524	1	ENST00000623249.1	0.0567507	3.62869	1.47821	0.14024	0.402266	-5.79107
2323	ENSG00000174948.5	ENSG00000174948	protein_coding	GPR149	344758	InGen	4.60657	1	ENST00000389740.2	0.0436098	4.36907	1.26734	0.205866	0.490878	-6.20138
2193	ENSG00000240048.1	ENSG00000240048	processed_pseudogene	DDX50P2		InGen	1.33085	1	ENST00000463545.1	-0.0420132	2.29697	-1.03611	0.300859	0.593455	-6.05045
9620	ENSG00000196549.10	ENSG00000196549	protein_coding	MME	4311	InGen	5.54648	18	c("ENST00000492661.5", "ENST00000491597.5", "ENST00000625667.2", "ENST00000460393.5", "ENST00000481828.5", "ENST00000616757.1", "ENST00000382989.7", "ENST00000462745.5", "ENST00000493237.5", "ENST00000360490.6", "ENST00000491026.5", "ENST00000473730.5", "ENST00000497890.1", "ENST00000462837.5", "ENST00000615825.1", "ENST00000477669.1", "ENST00000495577.1", "ENST00000493888.1")	0.00711169	6.66732	0.222002	0.82444	0.931248	-7.22682
925	ENSG00000241336.1	ENSG00000241336	lincRNA	LINC01487	101928190	InGen	0.175191	2	c("ENST00000462531.1", "ENST00000490497.1")	-0.122949	-2.19923	-0.899575	0.368957	0.655163	-5.253
873	ENSG00000240045.1	ENSG00000240045	protein_coding			InGen	6.37541	1	ENST00000489090.1	0.224467	2.93173	1.54356	0.123588	0.374665	-5.56377
444	ENSG00000242790.1	ENSG00000242790	lincRNA			InGen	0.306209	1	ENST00000470024.1	0.0240855	-2.37033	0.172106	0.863453	0.948057	-5.55066
7173	ENSG00000114805.16	ENSG00000114805	protein_coding	PLCH1	23007	InGen	1.87497	6	c("ENST00000494598.5", "ENST00000460012.5", "ENST00000340059.11", "ENST00000447496.6", "ENST00000334686.6", "ENST00000469040.1")	0.103651	4.70896	3.30526	0.0010458	0.0151771	-1.69492
1308	ENSG00000239508.1	ENSG00000239508	antisense	PLCH1-AS1	100874035	InGen	0.15387	1	ENST00000475196.1	0.000739837	-2.66114	0.00395194	0.996849	0.998634	-5.50772
408	ENSG00000242925.1	ENSG00000242925	antisense	PLCH1-AS2		InGen	0.0923795	1	ENST00000472913.1	-0.252548	-4.71167	-1.39778	0.163054	0.436117	-4.52826
1585	ENSG00000214919.3	ENSG00000214919	sense_intronic			InGen	0.051073	1	ENST00000399242.3	0.221645	-2.89877	1.99921	0.046348	0.208932	-3.82314
2134	ENSG00000174928.15	ENSG00000174928	protein_coding	C3orf33	285315	InGen	1.36269	5	c("ENST00000482061.6", "ENST00000340171.6", "ENST00000534941.2", "ENST00000465810.1", "ENST00000486435.1")	0.0200518	2.54312	0.911581	0.362609	0.649498	-6.19539
9627	ENSG00000169359.13	ENSG00000169359	protein_coding	SLC33A1	9197	InGen	2.32909	6	c("ENST00000392845.7", "ENST00000359479.7", "ENST00000475842.5", "ENST00000496772.1", "ENST00000468581.1", "ENST00000460729.1")	0.00360822	5.51194	0.275898	0.782787	0.912815	-7.10906
8885	ENSG00000163655.15	ENSG00000163655	protein_coding	GMPS	8833	InGen	5.04065	3	c("ENST00000496455.6", "ENST00000295920.7", "ENST00000476145.1")	0.0290968	6.5028	2.80938	0.00523897	0.0484498	-3.34558
873	ENSG00000240489.1	ENSG00000240489	processed_pseudogene	SETP14		InGen	0.742383	1	ENST00000497538.1	0.0169493	0.358778	0.408666	0.683031	0.866081	-6.03178
6852	ENSG00000169282.17	ENSG00000169282	protein_coding	KCNAB1	7881	InGen	33.6312	15	c("ENST00000478609.5", "ENST00000477912.5", "ENST00000472028.5", "ENST00000490337.5", "ENST00000389636.9", "ENST00000471742.5", "ENST00000475456.5", "ENST00000618897.4", "ENST00000302490.12", "ENST00000389634.5", "ENST00000489036.5", "ENST00000476362.5", "ENST00000461717.5", "ENST00000497291.5", "ENST00000496923.1")	0.0428766	8.74071	1.48453	0.138557	0.399578	-6.29886
508	ENSG00000272990.1	ENSG00000272990	antisense			InGen	2.1616	1	ENST00000609190.1	0.0256451	0.998096	0.502541	0.615599	0.827547	-6.13335
4627	ENSG00000114850.6	ENSG00000114850	protein_coding	SSR3	6747	InGen	9.94059	9	c("ENST00000265044.6", "ENST00000467789.5", "ENST00000498205.5", "ENST00000476217.5", "ENST00000478842.5", "ENST00000464138.1", "ENST00000463503.5", "ENST00000496050.1", "ENST00000467733.1")	0.0100687	6.49758	0.677086	0.498793	0.754857	-7.00988
1254	ENSG00000243926.1	ENSG00000243926	antisense	TIPARP-AS1		InGen	0.156981	3	c("ENST00000492937.1", "ENST00000478005.1", "ENST00000463449.1")	-0.0485733	-1.40207	-0.717476	0.473553	0.736233	-5.48891
5048	ENSG00000163659.12	ENSG00000163659	protein_coding	TIPARP	25976	InGen	4.06838	7	c("ENST00000486483.5", "ENST00000295924.11", "ENST00000461166.5", "ENST00000473702.5", "ENST00000481853.5", "ENST00000542783.5", "ENST00000495891.1")	-0.0215666	5.24669	-0.701879	0.483215	0.743548	-6.86889
1045	ENSG00000174912.7	ENSG00000174912	processed_pseudogene	METTL15P1		InGen	0.391073	1	ENST00000481421.1	0.0115297	-0.350944	0.169309	0.86565	0.948535	-5.94112
3822	ENSG00000240875.5	ENSG00000240875	lincRNA	LINC00886	730091	InGen	0.284268	3	c("ENST00000472943.5", "ENST00000488584.1", "ENST00000473352.1")	0.0859879	1.07604	1.84811	0.0654195	0.256658	-4.62859
1182	ENSG00000230457.3	ENSG00000230457	processed_pseudogene	PA2G4P4		InGen	0.462496	1	ENST00000473864.1	0.0233949	0.115028	0.601067	0.548179	0.788324	-5.88365
5581	ENSG00000197980.11	ENSG00000197980	protein_coding	LEKR1	389170	InGen	0.121594	11	c("ENST00000465728.5", "ENST00000498839.5", "ENST00000356539.8", "ENST00000470811.5", "ENST00000483177.5", "ENST00000477399.5", "ENST00000489350.5", "ENST00000467376.5", "ENST00000491763.1", "ENST00000485017.1", "ENST00000495252.1")	0.0706086	0.361552	1.34027	0.181015	0.460809	-5.25748
2018	ENSG00000243629.1	ENSG00000243629	lincRNA	LINC00880	339894	InGen	0.12599	1	ENST00000471357.1	0.276248	-1.86737	1.73202	0.084139	0.299649	-4.35282
1269	ENSG00000241135.5	ENSG00000241135	lincRNA	LINC00881	100498859	InGen	0.0915261	3	c("ENST00000467995.5", "ENST00000474477.5", "ENST00000471719.1")	0.496796	-2.32978	4.70976	3.56536e-06	0.000181318	3.66822
8729	ENSG00000163660.11	ENSG00000163660	protein_coding	CCNL1	57018	InGen	2.37192	26	c("ENST00000461804.5", "ENST00000295926.7", "ENST00000464316.5", "ENST00000471247.5", "ENST00000474539.5", "ENST00000475298.5", "ENST00000631619.1", "ENST00000476744.5", "ENST00000470121.5", "ENST00000468977.5", "ENST00000467849.1", "ENST00000476367.5", "ENST00000477127.5", "ENST00000464679.5", "ENST00000495471.1", "ENST00000481173.1", "ENST00000479052.5", "ENST00000483789.5", "ENST00000478454.5", "ENST00000479596.5", "ENST00000465947.5", "ENST00000467081.1", "ENST00000464575.1", "ENST00000295925.5", "ENST00000471044.1", "ENST00000466101.1")	-0.0434746	5.32923	-1.85674	0.0641769	0.253858	-5.41557
320	ENSG00000241770.1	ENSG00000241770	antisense			InGen	1.29273	1	ENST00000480817.1	0.0347545	-0.313181	0.569332	0.569491	0.801598	-5.81641
1544	ENSG00000243176.5	ENSG00000243176	processed_transcript			InGen	0.354046	5	c("ENST00000460796.1", "ENST00000487238.5", "ENST00000488040.5", "ENST00000475102.1", "ENST00000494885.1")	0.0505848	0.143079	1.18929	0.235121	0.525537	-5.39343
1940	ENSG00000163661.3	ENSG00000163661	protein_coding	PTX3	5806	InGen	0.111847	1	ENST00000295927.3	0.0586792	-2.05096	0.489351	0.624896	0.832251	-5.51016
3180	ENSG00000174899.10	ENSG00000174899	protein_coding	PQLC2L	152078	InGen	0.0768645	7	c("ENST00000312275.9", "ENST00000498159.1", "ENST00000468043.5", "ENST00000459838.5", "ENST00000461040.5", "ENST00000449199.6", "ENST00000426338.2")	0.104137	-1.45437	1.0038	0.31616	0.608266	-5.29525
5117	ENSG00000174891.12	ENSG00000174891	protein_coding	RSRC1	51319	InGen	3.52229	15	c("ENST00000480820.5", "ENST00000494002.5", "ENST00000611884.4", "ENST00000295930.7", "ENST00000471994.5", "ENST00000464171.5", "ENST00000312179.10", "ENST00000475278.6", "ENST00000480119.5", "ENST00000468344.5", "ENST00000471911.5", "ENST00000476899.5", "ENST00000477788.5", "ENST00000482822.2", "ENST00000496268.1")	-0.00289581	5.17664	-0.261223	0.794072	0.918778	-7.07431
374	ENSG00000243314.1	ENSG00000243314	processed_pseudogene			InGen	0.211173	1	ENST00000484182.1	-0.172687	-2.92138	-1.56464	0.118559	0.366149	-4.45331
3569	ENSG00000178053.17	ENSG00000178053	protein_coding	MLF1	4291	InGen	6.27485	17	c("ENST00000491767.5", "ENST00000355893.9", "ENST00000618075.4", "ENST00000619577.4", "ENST00000484955.5", "ENST00000359117.9", "ENST00000498592.5", "ENST00000477042.5", "ENST00000495452.5", "ENST00000471745.5", "ENST00000497004.5", "ENST00000469452.5", "ENST00000482628.5", "ENST00000478894.6", "ENST00000487838.5", "ENST00000466246.5", "ENST00000392822.4")	-0.00127824	5.44389	-0.0531455	0.957646	0.984152	-7.13441
9032	ENSG00000168827.14	ENSG00000168827	protein_coding	GFM1	85476	InGen	2.81281	11	c("ENST00000486715.5", "ENST00000478576.5", "ENST00000478254.5", "ENST00000264263.9", "ENST00000464732.1", "ENST00000478251.1", "ENST00000312756.4", "ENST00000490261.1", "ENST00000477721.1", "ENST00000481468.1", "ENST00000472383.1")	-0.000345085	5.68298	-0.0269954	0.978479	0.991582	-7.16483
1504	ENSG00000079257.7	ENSG00000079257	protein_coding	LXN	56925	InGen	0.623606	2	c("ENST00000482640.5", "ENST00000264265.3")	0.0530458	0.786202	1.00935	0.313495	0.605306	-5.72372
215	ENSG00000272440.1	ENSG00000272440	lincRNA			InGen	0.859235	1	ENST00000606185.1	0.000715516	-1.46714	0.0110843	0.991162	0.996316	-5.70675
2236	ENSG00000118849.9	ENSG00000118849	protein_coding	RARRES1	5918	InGen	0.0900823	5	c("ENST00000237696.9", "ENST00000462663.5", "ENST00000479756.1", "ENST00000471444.1", "ENST00000498640.1")	-0.0453287	-1.44538	-0.563562	0.573408	0.803978	-5.5711
5288	ENSG00000118855.18	ENSG00000118855	protein_coding	MFSD1	64747	InGen	2.38443	19	c("ENST00000486568.5", "ENST00000491804.1", "ENST00000465739.5", "ENST00000415822.6", "ENST00000392813.8", "ENST00000622669.4", "ENST00000484166.5", "ENST00000480292.5", "ENST00000264266.12", "ENST00000471266.5", "ENST00000471500.5", "ENST00000474670.6", "ENST00000482835.1", "ENST00000476860.1", "ENST00000489639.1", "ENST00000477743.1", "ENST00000465624.5", "ENST00000465235.1", "ENST00000468409.1")	-0.00287732	4.67387	-0.196261	0.844519	0.940325	-7.02197
4177	ENSG00000240207.6	ENSG00000240207	antisense		100287290	InGen	0.655626	6	c("ENST00000495318.5", "ENST00000465477.5", "ENST00000468242.5", "ENST00000607426.1", "ENST00000477589.5", "ENST00000496842.1")	0.0440925	2.43319	1.62607	0.104822	0.341703	-5.28549
323	ENSG00000243675.1	ENSG00000243675	processed_pseudogene			InGen	0.530921	1	ENST00000460866.1	-0.122126	-1.77898	-1.48817	0.137596	0.398055	-4.68939
578	ENSG00000271778.1	ENSG00000271778	sense_intronic			InGen	0.388076	1	ENST00000606839.1	0.159754	-1.26713	2.58713	0.0100754	0.0770672	-2.76451
679	ENSG00000272247.1	ENSG00000272247	antisense			InGen	0.164922	1	ENST00000607044.1	-0.164888	-2.24124	-1.60141	0.110177	0.351762	-4.45938
1924	ENSG00000279311.1	ENSG00000279311	TEC			InGen	0.325789	1	ENST00000624004.1	0.023822	0.18239	0.480555	0.631129	0.835856	-5.971
2923	ENSG00000214216.10	ENSG00000214216	protein_coding	IQCJ	654502	InGen	0.834073	4	c("ENST00000481796.1", "ENST00000397832.6", "ENST00000451172.5", "ENST00000482126.1")	-0.291534	2.14234	-7.49857	5.22488e-13	4.51714e-10	19.0492
1692	ENSG00000283154.1	ENSG00000283154	protein_coding	IQCJ-SCHIP1	100505385	InGen	0.0875251	2	c("ENST00000476809.6", "ENST00000485419.6")	-0.440302	-2.11094	-5.12068	5.0058e-07	3.81535e-05	5.35811
1464	ENSG00000283245.1	ENSG00000283245	protein_coding	SCHIP1	29970	InGen	0.152424	3	c("ENST00000412423.7", "ENST00000460298.2", "ENST00000527095.6")	-0.281454	-1.36312	-4.24188	2.83235e-05	0.000960993	2.14908
89	ENSG00000263634.1	ENSG00000263634	miRNA	MIR3919	100500803	InGen	1.43907	1	ENST00000583286.1	-0.277179	-2.27705	-3.03728	0.00256413	0.0292344	-1.65571
592	ENSG00000241211.1	ENSG00000241211	antisense	IQCJ-SCHIP1-AS1		InGen	0.0797344	2	c("ENST00000460574.1", "ENST00000488247.1")	0.0788037	-3.69441	0.586711	0.557771	0.794774	-5.22172
7645	ENSG00000151967.18	ENSG00000151967	protein_coding	SCHIP1	29970	InGen	2.4565	8	c("ENST00000445224.6", "ENST00000461058.5", "ENST00000495954.5", "ENST00000483730.1", "ENST00000472483.5", "ENST00000482804.1", "ENST00000482885.1", "ENST00000475932.1")	-0.0833983	5.22562	-3.96561	8.85838e-05	0.00230173	0.55448
2040	ENSG00000168811.6	ENSG00000168811	protein_coding	IL12A	3592	InGen	0.148911	6	c("ENST00000305579.6", "ENST00000480088.1", "ENST00000468862.5", "ENST00000496308.1", "ENST00000480787.5", "ENST00000466512.1")	-0.0836878	-0.978205	-0.94577	0.34491	0.633653	-5.40061
1944	ENSG00000184100.6	ENSG00000184100	processed_pseudogene	BRD7P2		InGen	0.166311	1	ENST00000466133.1	-0.0362396	-0.631322	-0.714556	0.475353	0.737421	-5.64906
2578	ENSG00000180044.4	ENSG00000180044	protein_coding	C3orf80	401097	InGen	0.106505	3	c("ENST00000326474.3", "ENST00000490320.2", "ENST00000610477.1")	0.0338775	-1.1754	0.457414	0.647654	0.844662	-5.69885
7175	ENSG00000068885.14	ENSG00000068885	protein_coding	IFT80	57560	InGen	1.71853	27	c("ENST00000326448.11", "ENST00000483465.5", "ENST00000496589.5", "ENST00000487943.5", "ENST00000478278.1", "ENST00000463240.1", "ENST00000483325.1", "ENST00000472555.5", "ENST00000461213.1", "ENST00000478460.5", "ENST00000484963.5", "ENST00000465537.5", "ENST00000472773.5", "ENST00000475677.5", "ENST00000498409.5", "ENST00000468218.5", "ENST00000486856.5", "ENST00000478370.5", "ENST00000477495.5", "ENST00000482317.5", "ENST00000465972.5", "ENST00000489004.5", "ENST00000468327.1", "ENST00000478536.1", "ENST00000498145.1", "ENST00000467254.1", "ENST00000466326.1")	-0.0281475	4.62481	-1.44995	0.147958	0.413522	-5.98694
8457	ENSG00000113810.15	ENSG00000113810	protein_coding	SMC4	10051	InGen	0.750422	27	c("ENST00000497311.5", "ENST00000357388.7", "ENST00000465903.5", "ENST00000485645.5", "ENST00000472991.5", "ENST00000472282.5", "ENST00000467468.5", "ENST00000468653.5", "ENST00000469762.5", "ENST00000469858.5", "ENST00000489573.5", "ENST00000462787.5", "ENST00000490207.5", "ENST00000485867.5", "ENST00000344722.5", "ENST00000470240.5", "ENST00000497984.5", "ENST00000487747.5", "ENST00000465563.5", "ENST00000494612.1", "ENST00000467263.1", "ENST00000462668.5", "ENST00000493695.1", "ENST00000484799.1", "ENST00000497203.1", "ENST00000488017.1", "ENST00000486711.1")	-0.0339562	3.6035	-1.47645	0.140712	0.402942	-5.76236
7865	ENSG00000213186.7	ENSG00000213186	protein_coding	TRIM59	286827	InGen	1.00731	8	c("ENST00000543469.1", "ENST00000309784.8", "ENST00000479460.5", "ENST00000471396.1", "ENST00000496222.1", "ENST00000471155.5", "ENST00000494486.1", "ENST00000468542.1")	-0.148333	3.89676	-3.72241	0.000229428	0.00479881	-0.151868
69	ENSG00000238427.1	ENSG00000238427	snRNA	RNU7-136P		InGen	0.915172	1	ENST00000458819.1	-0.0997709	-3.13297	-0.840153	0.401389	0.680874	-5.14287
9413	ENSG00000186432.8	ENSG00000186432	protein_coding	KPNA4	3840	InGen	5.83369	3	c("ENST00000334256.8", "ENST00000483437.1", "ENST00000469804.1")	0.0396654	6.78275	3.90828	0.000111353	0.00273164	0.199711
330	ENSG00000238741.1	ENSG00000238741	scaRNA	SCARNA7	677767	InGen	211.538	1	ENST00000458797.1	-0.0293756	7.08038	-1.2823	0.200575	0.484491	-6.46345
2047	ENSG00000229320.3	ENSG00000229320	transcribed_processed_pseudogene	KRT8P12		InGen	0.983087	2	c("ENST00000468527.1", "ENST00000472924.1")	-0.0119375	2.01632	-0.466007	0.641497	0.841877	-6.37024
843	ENSG00000242285.1	ENSG00000242285	processed_pseudogene	RPL6P8		InGen	0.0807213	1	ENST00000490136.1	-0.0216667	-3.13116	-0.175208	0.861016	0.947094	-5.4183
1715	ENSG00000260572.1	ENSG00000260572	antisense			InGen	0.520512	1	ENST00000566372.1	0.00531533	0.865538	0.14982	0.880992	0.95496	-6.20891
12447	ENSG00000163590.13	ENSG00000163590	protein_coding	PPM1L	151742	InGen	3.35902	5	c("ENST00000497343.5", "ENST00000498165.5", "ENST00000464260.5", "ENST00000295839.9", "ENST00000480117.1")	0.019232	6.34632	1.02914	0.304117	0.596401	-6.69929
4183	ENSG00000169255.13	ENSG00000169255	protein_coding	B3GALNT1	8706	InGen	5.63167	18	c("ENST00000320474.8", "ENST00000392779.6", "ENST00000392781.6", "ENST00000473285.5", "ENST00000417187.1", "ENST00000488170.5", "ENST00000468268.5", "ENST00000492353.5", "ENST00000473142.5", "ENST00000498216.5", "ENST00000484127.5", "ENST00000460353.1", "ENST00000494173.5", "ENST00000496295.5", "ENST00000476999.5", "ENST00000478383.5", "ENST00000494818.5", "ENST00000497487.1")	-0.0234441	5.47726	-1.40076	0.16216	0.434637	-6.16618
4869	ENSG00000169251.12	ENSG00000169251	protein_coding	NMD3	51068	InGen	4.60234	10	c("ENST00000468606.5", "ENST00000460503.5", "ENST00000493066.5", "ENST00000473909.5", "ENST00000351193.6", "ENST00000472947.5", "ENST00000463518.5", "ENST00000476237.5", "ENST00000460469.1", "ENST00000478160.1")	0.0181306	5.48775	1.31705	0.188674	0.469996	-6.28197
3745	ENSG00000196542.8	ENSG00000196542	protein_coding	SPTSSB	165679	InGen	0.493422	5	c("ENST00000359175.8", "ENST00000497137.1", "ENST00000620149.1", "ENST00000497374.1", "ENST00000617024.1")	0.169656	1.69591	5.25167	2.60463e-07	2.20505e-05	6.53531
471	ENSG00000234851.4	ENSG00000234851	processed_pseudogene	RPL23AP42		InGen	6.00723	1	ENST00000471152.1	0.0396032	2.41462	1.03822	0.299876	0.592672	-6.04846
4892	ENSG00000121871.3	ENSG00000121871	protein_coding	SLITRK3	22865	InGen	3.76055	3	c("ENST00000475390.1", "ENST00000241274.3", "ENST00000497724.1")	-0.00767755	5.16157	-0.279421	0.780085	0.911578	-7.06992
1860	ENSG00000244128.5	ENSG00000244128	lincRNA	LINC01322		InGen	1.55325	4	c("ENST00000470138.5", "ENST00000498616.5", "ENST00000494915.1", "ENST00000496693.1")	0.0223966	2.49088	0.698503	0.48532	0.745374	-6.35619
3082	ENSG00000114200.9	ENSG00000114200	protein_coding	BCHE	590	InGen	2.21593	5	c("ENST00000264381.7", "ENST00000482958.1", "ENST00000497011.5", "ENST00000479451.5", "ENST00000488954.1")	-0.056592	3.6364	-1.54513	0.123207	0.374066	-5.66896
3972	ENSG00000169064.12	ENSG00000169064	protein_coding	ZBBX	79740	InGen	1.29471	13	c("ENST00000392766.6", "ENST00000307529.9", "ENST00000392767.6", "ENST00000455345.6", "ENST00000494898.5", "ENST00000492642.5", "ENST00000392764.5", "ENST00000464922.5", "ENST00000465071.1", "ENST00000469220.1", "ENST00000474464.5", "ENST00000485651.5", "ENST00000473888.1")	0.0613657	3.1946	1.03841	0.299789	0.592558	-6.22024
2835	ENSG00000114204.14	ENSG00000114204	protein_coding	SERPINI2	5276	InGen	0.737151	9	c("ENST00000264677.8", "ENST00000616363.4", "ENST00000476257.5", "ENST00000461846.5", "ENST00000471111.5", "ENST00000495108.1", "ENST00000466903.1", "ENST00000467583.1", "ENST00000465031.1")	0.146195	1.97021	2.62182	0.00912301	0.0720397	-3.14737
3891	ENSG00000174776.10	ENSG00000174776	protein_coding	WDR49	151790	InGen	3.02504	9	c("ENST00000308378.7", "ENST00000476376.5", "ENST00000472600.5", "ENST00000479765.5", "ENST00000493061.1", "ENST00000460448.5", "ENST00000466760.5", "ENST00000488012.5", "ENST00000471198.1")	0.187977	4.3327	3.1242	0.00192982	0.0237012	-2.20012
3275	ENSG00000114209.14	ENSG00000114209	protein_coding	PDCD10	11235	InGen	4.70688	18	c("ENST00000392750.6", "ENST00000473645.6", "ENST00000497056.6", "ENST00000492396.5", "ENST00000461494.5", "ENST00000470131.5", "ENST00000475915.6", "ENST00000487947.6", "ENST00000471885.5", "ENST00000479121.5", "ENST00000462725.6", "ENST00000492139.5", "ENST00000483451.5", "ENST00000494502.6", "ENST00000462830.1", "ENST00000464360.5", "ENST00000481136.1", "ENST00000487678.1")	0.0119635	4.95104	0.965555	0.334925	0.624904	-6.61453
288	ENSG00000241120.1	ENSG00000241120	processed_pseudogene	HMGN1P8		InGen	0.933642	1	ENST00000463578.1	-0.0210598	-1.05886	-0.330657	0.741099	0.894208	-5.75429
2418	ENSG00000163536.12	ENSG00000163536	protein_coding	SERPINI1	5274	InGen	17.598	7	c("ENST00000472941.5", "ENST00000446050.6", "ENST00000295777.9", "ENST00000472747.2", "ENST00000488374.5", "ENST00000466865.1", "ENST00000494666.1")	0.0213522	6.38905	1.04349	0.297433	0.590183	-6.68752
4647	ENSG00000173905.8	ENSG00000173905	protein_coding	GOLIM4	27333	InGen	9.37752	3	c("ENST00000470487.5", "ENST00000309027.4", "ENST00000479415.1")	-0.0508821	6.39715	-1.99949	0.0463181	0.208926	-5.24545
4658	ENSG00000206120.11	ENSG00000206120	transcribed_unitary_pseudogene	EGFEM1P		InGen	1.0306	13	c("ENST00000502332.5", "ENST00000502778.5", "ENST00000511230.2", "ENST00000431685.2", "ENST00000506760.2", "ENST00000510136.1", "ENST00000483846.5", "ENST00000488647.5", "ENST00000482245.1", "ENST00000461151.5", "ENST00000491953.5", "ENST00000382864.8", "ENST00000486295.1")	-0.0466965	3.17896	-1.44197	0.150192	0.417092	-5.7282
545	ENSG00000241882.1	ENSG00000241882	lincRNA			InGen	0.137165	1	ENST00000496247.1	-0.0118836	-3.02418	-0.109981	0.912487	0.968165	-5.4546
191	ENSG00000222357.1	ENSG00000222357	snRNA	RNU2-20P		InGen	0.093892	1	ENST00000410425.1	-0.0603101	-4.74546	-0.477268	0.633465	0.836896	-5.15382
96	ENSG00000207717.1	ENSG00000207717	miRNA	MIR551B	693136	InGen	0.169239	1	ENST00000384984.1	0.227661	-4.77349	1.66621	0.0965549	0.325616	-4.23518
865	ENSG00000226765.1	ENSG00000226765	processed_pseudogene	RPSAP33		InGen	0.0827989	1	ENST00000432315.1	-0.269492	-3.07347	-2.41438	0.0162678	0.106146	-3.07974
710	ENSG00000242268.2	ENSG00000242268	lincRNA		100507661	InGen	0.758702	1	ENST00000484765.2	-0.0884083	-0.0483479	-1.62099	0.105909	0.343088	-4.79433
445	ENSG00000272797.1	ENSG00000272797	lincRNA			InGen	0.385388	1	ENST00000609121.1	-0.0522127	-1.75495	-0.639246	0.523075	0.771698	-5.49731
430	ENSG00000273177.1	ENSG00000273177	lincRNA			InGen	0.243958	1	ENST00000609103.1	-0.00558247	-2.52066	-0.0492819	0.960722	0.985206	-5.54025
429	ENSG00000241383.1	ENSG00000241383	lincRNA			InGen	0.0609253	1	ENST00000494900.1	-0.15034	-4.46211	-1.05077	0.294081	0.586717	-4.85142
9103	ENSG00000085276.17	ENSG00000085276	protein_coding	MECOM	2122	InGen	0.587411	19	c("ENST00000264674.7", "ENST00000628990.2", "ENST00000464456.5", "ENST00000472280.5", "ENST00000494292.5", "ENST00000468789.5", "ENST00000460814.5", "ENST00000433243.6", "ENST00000492586.1", "ENST00000461430.1", "ENST00000484519.5", "ENST00000460890.5", "ENST00000487503.5", "ENST00000494597.5", "ENST00000475754.5", "ENST00000481315.1", "ENST00000466623.1", "ENST00000485957.1", "ENST00000486748.1")	-0.0382919	3.18394	-0.9383	0.348729	0.636726	-6.31354
410	ENSG00000213178.3	ENSG00000213178	processed_pseudogene			InGen	1.34617	1	ENST00000418623.1	0.0645122	0.103156	1.65613	0.0985802	0.329602	-4.76583
513	ENSG00000242795.2	ENSG00000242795	sense_intronic			InGen	0.138596	1	ENST00000469794.1	-0.0475819	-3.23917	-0.360761	0.718493	0.883161	-5.35671
541	ENSG00000270141.3	ENSG00000270141	lincRNA	TERC		InGen	0.0887766	1	ENST00000602385.1	-0.357607	-3.66826	-2.59166	0.00994611	0.0763337	-2.7614
2005	ENSG00000184378.2	ENSG00000184378	protein_coding	ACTRT3	84517	InGen	0.531903	1	ENST00000330368.2	-0.000471084	0.583299	-0.00599951	0.995216	0.998142	-6.16957
843	ENSG00000269889.1	ENSG00000269889	antisense			InGen	0.0921909	1	ENST00000602879.1	0.0446107	-2.89227	0.387735	0.698445	0.873635	-5.40503
5730	ENSG00000085274.15	ENSG00000085274	protein_coding	MYNN	55892	InGen	2.11465	5	c("ENST00000349841.9", "ENST00000602751.5", "ENST00000356716.8", "ENST00000544106.5", "ENST00000602391.1")	-0.0324831	4.61403	-2.14176	0.032894	0.16888	-4.76147
3143	ENSG00000269984.1	ENSG00000269984	antisense			InGen	0.192894	1	ENST00000602342.1	-0.0486017	0.197316	-1.01453	0.311021	0.602732	-5.59779
4851	ENSG00000171757.15	ENSG00000171757	protein_coding	LRRC34	151827	InGen	0.962611	12	c("ENST00000446859.5", "ENST00000522596.6", "ENST00000522830.5", "ENST00000522526.6", "ENST00000518252.1", "ENST00000522329.1", "ENST00000528597.1", "ENST00000522080.5", "ENST00000524327.5", "ENST00000602774.1", "ENST00000524054.5", "ENST00000520726.1")	0.0758434	3.20264	2.3208	0.0208643	0.125502	-4.11223
472	ENSG00000270135.1	ENSG00000270135	antisense			InGen	0.707526	1	ENST00000602913.1	0.0131885	-0.651832	0.250785	0.802125	0.921764	-5.86148
1252	ENSG00000270096.1	ENSG00000270096	antisense			InGen	0.652243	1	ENST00000602835.1	-0.026023	0.662555	-0.687831	0.492009	0.750189	-5.95465
1827	ENSG00000188306.6	ENSG00000188306	protein_coding	LRRIQ4	344657	InGen	0.116224	1	ENST00000340806.6	0.0328804	-1.36529	0.373595	0.708929	0.878879	-5.66377
7928	ENSG00000008952.16	ENSG00000008952	protein_coding	SEC62	7095	InGen	15.8196	10	c("ENST00000461933.1", "ENST00000337002.8", "ENST00000460513.5", "ENST00000480708.5", "ENST00000487736.5", "ENST00000469515.6", "ENST00000481435.5", "ENST00000497277.1", "ENST00000469890.1", "ENST00000470355.1")	-0.0128424	7.98036	-1.09064	0.276172	0.56984	-6.75441
4458	ENSG00000173890.16	ENSG00000173890	protein_coding	GPR160	26996	InGen	0.19462	10	c("ENST00000355897.9", "ENST00000492492.5", "ENST00000482813.5", "ENST00000491740.1", "ENST00000478364.1", "ENST00000485735.6", "ENST00000476668.1", "ENST00000482710.1", "ENST00000492924.1", "ENST00000473675.1")	0.202149	0.696018	3.73881	0.000215498	0.00458417	0.386553
129	ENSG00000201342.1	ENSG00000201342	snRNA	RNU4-38P		InGen	0.0513493	1	ENST00000364472.1	0.0316096	-5.44972	0.28967	0.772238	0.90836	-5.13609
16919	ENSG00000173889.15	ENSG00000173889	protein_coding	PHC3	80012	InGen	4.27053	17	c("ENST00000484068.5", "ENST00000495893.6", "ENST00000494943.5", "ENST00000467570.5", "ENST00000486042.1", "ENST00000484931.5", "ENST00000497171.1", "ENST00000479467.5", "ENST00000466189.5", "ENST00000475729.5", "ENST00000474275.5", "ENST00000472330.5", "ENST00000465896.5", "ENST00000497658.5", "ENST00000481639.1", "ENST00000491258.1", "ENST00000490723.1")	0.00101843	7.20541	0.109689	0.912718	0.968204	-7.28685
1781	ENSG00000268220.1	ENSG00000268220	antisense			InGen	0.0528548	1	ENST00000599781.1	0.0565746	-2.69141	0.504061	0.614532	0.82697	-5.40439
5841	ENSG00000163558.12	ENSG00000163558	protein_coding	PRKCI	5584	InGen	3.45208	7	c("ENST00000295797.4", "ENST00000488541.1", "ENST00000493761.1", "ENST00000482353.2", "ENST00000476635.5", "ENST00000485837.5", "ENST00000483697.2")	0.0265338	5.3349	1.68857	0.092182	0.317016	-5.71384
100	ENSG00000200118.1	ENSG00000200118	misc_RNA			InGen	0.499355	1	ENST00000363248.1	-0.2629	-3.50405	-2.22653	0.0266064	0.147652	-3.42809
7782	ENSG00000136603.13	ENSG00000136603	protein_coding	SKIL	6498	InGen	6.61781	10	c("ENST00000477216.1", "ENST00000465590.1", "ENST00000476188.5", "ENST00000259119.8", "ENST00000426052.6", "ENST00000490989.1", "ENST00000413427.6", "ENST00000458537.7", "ENST00000470571.1", "ENST00000490894.1")	0.171501	6.67254	8.39687	1.11449e-15	1.87037e-12	24.8161
664	ENSG00000242578.1	ENSG00000242578	lincRNA			InGen	0.0694854	1	ENST00000468232.1	0.221369	-3.65543	1.68128	0.0935901	0.320298	-4.25374
6032	ENSG00000013297.10	ENSG00000013297	protein_coding	CLDN11	5010	InGen	11.7499	9	c("ENST00000064724.7", "ENST00000486975.1", "ENST00000486429.1", "ENST00000489485.5", "ENST00000468358.5", "ENST00000471373.5", "ENST00000477531.3", "ENST00000488989.1", "ENST00000480067.1")	-0.182366	6.9328	-3.88697	0.000121153	0.00291835	0.112865
60	ENSG00000283474.1	ENSG00000283474	miRNA	MIR6828	102465497	InGen	0.536604	1	ENST00000636181.1	0.00646498	-4.19951	0.0474098	0.962213	0.985636	-5.29246
10459	ENSG00000013293.5	ENSG00000013293	protein_coding	SLC7A14	57709	InGen	4.44131	2	c("ENST00000231706.5", "ENST00000466168.1")	0.0320712	6.5187	1.33026	0.184288	0.464977	-6.36156
1010	ENSG00000241416.1	ENSG00000241416	processed_pseudogene	KRT8P13		InGen	0.470508	1	ENST00000463294.1	0.0859632	-0.420913	1.15076	0.250607	0.542784	-5.3555
3097	ENSG00000244738.1	ENSG00000244738	sense_intronic		101928583	InGen	0.130799	1	ENST00000497988.1	0.0291769	-0.664791	0.325528	0.744974	0.896039	-5.86673
263	ENSG00000239739.1	ENSG00000239739	lincRNA			InGen	0.168663	1	ENST00000473110.1	0.396697	-3.76822	2.96811	0.00320001	0.0342447	-1.95409
2326	ENSG00000163584.17	ENSG00000163584	protein_coding	RPL22L1	200916	InGen	1.3748	6	c("ENST00000295830.12", "ENST00000478578.1", "ENST00000475836.5", "ENST00000466674.5", "ENST00000494771.5", "ENST00000463836.1")	0.0380454	2.58946	1.32186	0.187068	0.468463	-5.76479
5593	ENSG00000163577.7	ENSG00000163577	protein_coding	EIF5A2	56648	InGen	1.91628	5	c("ENST00000295822.6", "ENST00000460117.5", "ENST00000487522.5", "ENST00000474096.5", "ENST00000474417.1")	0.083162	4.39806	4.718	3.4322e-06	0.00017647	3.73471
8523	ENSG00000154310.16	ENSG00000154310	protein_coding	TNIK	23043	InGen	15.694	15	c("ENST00000436636.6", "ENST00000496492.5", "ENST00000341852.10", "ENST00000464785.1", "ENST00000284483.12", "ENST00000357327.9", "ENST00000460047.5", "ENST00000470834.5", "ENST00000475336.5", "ENST00000488470.5", "ENST00000484051.5", "ENST00000487846.1", "ENST00000459881.1", "ENST00000468757.1", "ENST00000465393.1")	-0.0244043	8.06268	-1.36336	0.173635	0.45002	-6.42669
96	ENSG00000207963.1	ENSG00000207963	miRNA	MIR569	693154	InGen	2.8759	1	ENST00000385228.1	0.0828143	-0.951882	1.33694	0.182101	0.462104	-5.01063
1645	ENSG00000279673.1	ENSG00000279673	TEC			InGen	0.616072	1	ENST00000623631.1	-0.057697	0.951409	-1.23287	0.218442	0.506125	-5.50575
229	ENSG00000240497.2	ENSG00000240497	lincRNA			InGen	0.192831	1	ENST00000467896.2	0.131642	-3.73139	1.06297	0.28852	0.581261	-4.91434
12859	ENSG00000075651.15	ENSG00000075651	protein_coding	PLD1	5337	InGen	1.93976	17	c("ENST00000463281.1", "ENST00000356327.9", "ENST00000351298.8", "ENST00000446289.1", "ENST00000465816.6", "ENST00000467432.1", "ENST00000471075.1", "ENST00000481505.1", "ENST00000498278.5", "ENST00000475273.6", "ENST00000440204.5", "ENST00000418087.1", "ENST00000627725.1", "ENST00000489995.1", "ENST00000460926.1", "ENST00000497307.1", "ENST00000331659.2")	-0.107697	5.60845	-3.52407	0.000480626	0.00856482	-1.06839
13270	ENSG00000075420.12	ENSG00000075420	protein_coding	FNDC3B	64778	InGen	1.12131	12	c("ENST00000421757.5", "ENST00000415807.6", "ENST00000469491.5", "ENST00000336824.8", "ENST00000423424.5", "ENST00000416957.5", "ENST00000478016.1", "ENST00000443501.1", "ENST00000476794.1", "ENST00000483344.1", "ENST00000494000.1", "ENST00000490832.1")	0.0772812	4.83098	4.35939	1.71118e-05	0.000641969	2.14938
266	ENSG00000243398.3	ENSG00000243398	misc_RNA	RN7SL141P		InGen	0.229099	1	ENST00000484215.3	0.0941765	-3.36578	0.813294	0.416595	0.692992	-5.13489
3473	ENSG00000121858.10	ENSG00000121858	protein_coding	TNFSF10	8743	InGen	1.49077	6	c("ENST00000241261.6", "ENST00000420541.6", "ENST00000430881.1", "ENST00000494851.5", "ENST00000472804.1", "ENST00000466777.1")	-0.0951906	3.16417	-1.34145	0.180632	0.460211	-5.86653
4808	ENSG00000144959.9	ENSG00000144959	protein_coding	NCEH1	57552	InGen	12.1076	6	c("ENST00000475381.5", "ENST00000538775.5", "ENST00000543711.5", "ENST00000470419.1", "ENST00000424772.1", "ENST00000421723.1")	-0.00570375	6.82173	-0.223545	0.82324	0.93061	-7.24034
5499	ENSG00000114346.13	ENSG00000114346	protein_coding	ECT2	1894	InGen	1.05882	16	c("ENST00000232458.9", "ENST00000540509.5", "ENST00000392692.7", "ENST00000417960.5", "ENST00000428567.5", "ENST00000366090.6", "ENST00000426894.5", "ENST00000366254.2", "ENST00000415665.5", "ENST00000438041.5", "ENST00000441497.6", "ENST00000444250.1", "ENST00000437296.1", "ENST00000460860.1", "ENST00000486027.1", "ENST00000487073.1")	-0.00450193	3.51774	-0.211129	0.832908	0.935031	-6.806
10148	ENSG00000169760.17	ENSG00000169760	protein_coding	NLGN1	22871	InGen	3.27222	11	c("ENST00000423427.1", "ENST00000413821.1", "ENST00000482120.1", "ENST00000457714.5", "ENST00000361589.8", "ENST00000415045.1", "ENST00000466350.1", "ENST00000469564.5", "ENST00000490929.5", "ENST00000469727.1", "ENST00000401917.4")	-0.0127339	6.05572	-0.779248	0.436354	0.708104	-6.89813
481	ENSG00000237645.1	ENSG00000237645	processed_pseudogene			InGen	0.774983	1	ENST00000449016.1	-0.062644	-0.53169	-1.21879	0.223735	0.512663	-5.23358
224	ENSG00000252982.1	ENSG00000252982	misc_RNA	RN7SKP234		InGen	1.36143	1	ENST00000517173.1	-0.10053	-0.817848	-1.72776	0.0849023	0.301164	-4.48132
13592	ENSG00000177694.15	ENSG00000177694	protein_coding	NAALADL2	254827	InGen	0.431871	12	c("ENST00000482228.5", "ENST00000491329.5", "ENST00000481679.5", "ENST00000478624.1", "ENST00000495900.5", "ENST00000489729.5", "ENST00000434257.1", "ENST00000454872.5", "ENST00000485853.5", "ENST00000473253.5", "ENST00000489299.5", "ENST00000414826.1")	-0.0509792	3.55787	-2.42613	0.0157591	0.104113	-3.93607
242	ENSG00000253020.2	ENSG00000253020	misc_RNA	RN7SKP40		InGen	0.247388	1	ENST00000517211.2	0.206506	-3.34634	1.67807	0.0942147	0.321179	-4.28068
82	ENSG00000264974.1	ENSG00000264974	miRNA	MIR4789	100616395	InGen	0.0686585	1	ENST00000577469.1	0.214515	-5.48231	2.06619	0.0395366	0.189894	-3.72169
440	ENSG00000214192.3	ENSG00000214192	processed_pseudogene	UBE2V1P2		InGen	0.899393	1	ENST00000397758.2	-0.0467542	-0.395192	-0.956602	0.33942	0.628536	-5.52605
349	ENSG00000231888.1	ENSG00000231888	processed_pseudogene	MTND5P15		InGen	0.133881	1	ENST00000434246.1	-0.101525	-3.62313	-0.795941	0.426599	0.700937	-5.11066
11603	ENSG00000177565.16	ENSG00000177565	protein_coding	TBL1XR1	79718	InGen	10.7009	36	c("ENST00000636864.1", "ENST00000430069.5", "ENST00000637659.1", "ENST00000474363.1", "ENST00000631253.2", "ENST00000457928.6", "ENST00000626758.1", "ENST00000638074.1", "ENST00000636348.1", "ENST00000635757.1", "ENST00000637681.1", "ENST00000428970.5", "ENST00000424913.5", "ENST00000437738.5", "ENST00000352800.9", "ENST00000431421.5", "ENST00000635794.1", "ENST00000630796.2", "ENST00000450267.5", "ENST00000626672.2", "ENST00000630833.2", "ENST00000431674.5", "ENST00000422066.5", "ENST00000443315.5", "ENST00000627825.2", "ENST00000422442.5", "ENST00000427349.5", "ENST00000413084.5", "ENST00000637137.1", "ENST00000491623.2", "ENST00000637544.1", "ENST00000636478.1", "ENST00000637755.1", "ENST00000636187.1", "ENST00000636912.1", "ENST00000637123.1")	0.041319	7.96304	3.46067	0.000604578	0.0101762	-1.46559
855	ENSG00000231310.3	ENSG00000231310	antisense	TBL1XR1-AS1		InGen	0.0846651	2	c("ENST00000617758.1", "ENST00000454723.2")	0.171327	-3.32333	1.08808	0.277301	0.571096	-4.94898
110	ENSG00000201343.1	ENSG00000201343	misc_RNA			InGen	2.63133	1	ENST00000364473.1	-0.0189438	-0.890633	-0.327631	0.743384	0.895186	-5.79555
104	ENSG00000200882.1	ENSG00000200882	snRNA	RNU6-681P		InGen	1.63964	1	ENST00000364012.1	-0.0850219	-1.65485	-1.15405	0.249256	0.541063	-5.0895
2046	ENSG00000203645.2	ENSG00000203645	lincRNA	LINC00501	100820709	InGen	0.0854538	1	ENST00000425388.1	-0.0792067	-1.63774	-1.01438	0.311095	0.602772	-5.22324
1234	ENSG00000228221.5	ENSG00000228221	lincRNA	LINC00578		InGen	0.125131	4	c("ENST00000442937.5", "ENST00000439009.1", "ENST00000445673.1", "ENST00000446548.1")	-0.0465193	-1.7631	-0.5539	0.579997	0.807697	-5.51897
587	ENSG00000228561.2	ENSG00000228561	lincRNA			InGen	0.0698827	1	ENST00000423466.2	0.135544	-3.74863	1.03225	0.302659	0.595042	-4.93361
560	ENSG00000225790.1	ENSG00000225790	lincRNA			InGen	0.0612918	1	ENST00000450500.1	0.063825	-3.92893	0.47795	0.632981	0.836798	-5.24065
193	ENSG00000270321.1	ENSG00000270321	lincRNA			InGen	0.228588	1	ENST00000603299.1	-0.501248	-3.63379	-3.938	9.89327e-05	0.00250212	0.563153
2784	ENSG00000223930.5	ENSG00000223930	lincRNA			InGen	0.0604675	5	c("ENST00000414475.1", "ENST00000439810.5", "ENST00000411727.1", "ENST00000418585.1", "ENST00000417383.1")	-0.0143119	-1.69743	-0.186974	0.851788	0.94362	-5.65123
3542	ENSG00000197584.11	ENSG00000197584	protein_coding	KCNMB2	10242	InGen	0.184089	10	c("ENST00000437510.5", "ENST00000420517.6", "ENST00000470361.6", "ENST00000452583.5", "ENST00000432997.5", "ENST00000455865.5", "ENST00000422927.1", "ENST00000358316.7", "ENST00000617329.1", "ENST00000436247.1")	0.042125	0.225002	0.866226	0.386952	0.668959	-5.72231
578	ENSG00000223941.5	ENSG00000223941	sense_intronic	LINC01014	100874330	InGen	0.11424	3	c("ENST00000455307.5", "ENST00000436432.1", "ENST00000441018.1")	0.239309	-3.62826	1.31028	0.190951	0.472861	-4.69411
1691	ENSG00000237978.5	ENSG00000237978	antisense	KCNMB2-AS1		InGen	0.241516	5	c("ENST00000437488.5", "ENST00000432385.5", "ENST00000451742.5", "ENST00000425330.1", "ENST00000421498.1")	0.030905	-0.39789	0.569897	0.569108	0.801335	-5.78908
9646	ENSG00000172667.10	ENSG00000172667	protein_coding	ZMAT3	64393	InGen	8.53276	3	c("ENST00000311417.6", "ENST00000432729.5", "ENST00000414084.1")	0.0686173	7.36102	4.16117	3.97767e-05	0.00124844	1.13254
351	ENSG00000229102.1	ENSG00000229102	lincRNA		101928739	InGen	0.0724761	1	ENST00000435560.1	0.192603	-4.42978	1.34625	0.179081	0.458428	-4.5998
9411	ENSG00000121879.3	ENSG00000121879	protein_coding	PIK3CA	5290	InGen	3.55045	4	c("ENST00000477735.1", "ENST00000263967.3", "ENST00000468036.1", "ENST00000462255.1")	0.00528329	6.06193	0.455521	0.649013	0.845705	-7.09785
8979	ENSG00000171121.16	ENSG00000171121	protein_coding	KCNMB3	27094	InGen	0.10038	7	c("ENST00000485523.5", "ENST00000486944.2", "ENST00000497599.5", "ENST00000392686.6", "ENST00000392685.6", "ENST00000314235.9", "ENST00000349697.2")	-0.00207144	0.782595	-0.0497969	0.960312	0.985022	-6.20091
2246	ENSG00000240429.1	ENSG00000240429	processed_pseudogene	LRRFIP1P1		InGen	0.218534	1	ENST00000498774.1	0.0392557	-0.14924	0.76743	0.443337	0.713792	-5.72281
6859	ENSG00000121864.9	ENSG00000121864	protein_coding	ZNF639	51193	InGen	1.95298	10	c("ENST00000496856.5", "ENST00000491818.5", "ENST00000481587.5", "ENST00000326361.7", "ENST00000466264.5", "ENST00000484866.5", "ENST00000494234.5", "ENST00000483460.5", "ENST00000621687.1", "ENST00000466663.1")	-0.0172609	4.73526	-1.19084	0.234513	0.524756	-6.34375
1566	ENSG00000260743.1	ENSG00000260743	lincRNA			InGen	0.260964	1	ENST00000569932.1	-0.0295416	-0.342624	-0.556951	0.577912	0.806448	-5.80614
5957	ENSG00000171109.18	ENSG00000171109	protein_coding	MFN1	55669	InGen	2.80054	9	c("ENST00000471841.5", "ENST00000357390.8", "ENST00000467174.6", "ENST00000263969.9", "ENST00000489329.5", "ENST00000474903.1", "ENST00000466287.1", "ENST00000482661.1", "ENST00000480636.1")	-0.0171253	5.06662	-1.26661	0.206128	0.491279	-6.29795
7035	ENSG00000114450.9	ENSG00000114450	protein_coding	GNB4	59345	InGen	2.40029	5	c("ENST00000232564.7", "ENST00000466899.5", "ENST00000468623.5", "ENST00000465153.1", "ENST00000497513.1")	0.0783865	4.82537	2.84962	0.00463297	0.0444447	-3.06772
1941	ENSG00000242539.2	ENSG00000242539	antisense			InGen	0.258313	3	c("ENST00000600539.1", "ENST00000598857.1", "ENST00000495081.2")	0.0420466	-0.10569	0.912416	0.36217	0.648958	-5.62274
497	ENSG00000272699.1	ENSG00000272699	antisense			InGen	0.256374	1	ENST00000608131.1	0.162713	-2.17006	1.89833	0.0584643	0.239675	-4.04072
3675	ENSG00000136518.16	ENSG00000136518	protein_coding	ACTL6A	86	InGen	1.25566	14	c("ENST00000429709.6", "ENST00000450518.6", "ENST00000392662.5", "ENST00000491202.5", "ENST00000468767.6", "ENST00000494843.5", "ENST00000490364.1", "ENST00000487978.5", "ENST00000486471.1", "ENST00000467383.1", "ENST00000467615.5", "ENST00000479056.1", "ENST00000484312.1", "ENST00000461125.1")	-0.0274634	3.18539	-1.22764	0.220396	0.508811	-6.00643
501	ENSG00000272910.1	ENSG00000272910	antisense			InGen	0.603625	1	ENST00000608818.1	0.017915	-0.751221	0.337102	0.736239	0.892458	-5.80836
140	ENSG00000272660.1	ENSG00000272660	antisense			InGen	0.823653	1	ENST00000610007.1	0.0711903	-2.15912	0.814453	0.415932	0.692607	-5.29192
1370	ENSG00000136522.13	ENSG00000136522	protein_coding	MRPL47	57129	InGen	7.32397	3	c("ENST00000476781.5", "ENST00000259038.6", "ENST00000392659.2")	0.0151482	4.31422	1.12262	0.262357	0.555401	-6.3545
5871	ENSG00000136521.12	ENSG00000136521	protein_coding	NDUFB5	4711	InGen	7.7211	16	c("ENST00000488002.5", "ENST00000259037.7", "ENST00000611971.4", "ENST00000493866.5", "ENST00000472629.5", "ENST00000468210.5", "ENST00000359944.10", "ENST00000477177.1", "ENST00000482604.5", "ENST00000480374.1", "ENST00000496904.5", "ENST00000473500.5", "ENST00000491054.1", "ENST00000471112.1", "ENST00000476587.1", "ENST00000493716.1")	0.0396388	6.47171	2.99735	0.00291535	0.0320274	-2.80993
8440	ENSG00000058056.8	ENSG00000058056	protein_coding	USP13	8975	InGen	1.52799	5	c("ENST00000263966.7", "ENST00000482333.5", "ENST00000497380.1", "ENST00000496897.5", "ENST00000497155.1")	-0.00230605	4.68849	-0.128906	0.897505	0.961902	-7.03596
10236	ENSG00000114757.18	ENSG00000114757	protein_coding	PEX5L	51555	InGen	6.63364	18	c("ENST00000392649.7", "ENST00000467460.5", "ENST00000263962.12", "ENST00000485199.5", "ENST00000468741.5", "ENST00000476138.5", "ENST00000467440.6", "ENST00000472994.5", "ENST00000464614.5", "ENST00000465751.5", "ENST00000477829.5", "ENST00000461537.1", "ENST00000496721.5", "ENST00000491640.5", "ENST00000469198.5", "ENST00000463761.1", "ENST00000487198.5", "ENST00000474909.1")	-0.157266	7.03753	-4.89393	1.50329e-06	8.96425e-05	4.28736
92	ENSG00000201822.1	ENSG00000201822	rRNA	RNA5SP149		InGen	0.158072	1	ENST00000364952.1	0.281907	-4.97801	2.14752	0.0324291	0.167246	-3.58728
563	ENSG00000239774.1	ENSG00000239774	lincRNA			InGen	0.759685	1	ENST00000472596.1	0.053044	-0.185712	1.1201	0.263429	0.55633	-5.40032
161	ENSG00000241946.1	ENSG00000241946	processed_pseudogene			InGen	0.199503	1	ENST00000465165.1	0.101952	-4.08484	0.788242	0.431082	0.704115	-5.07912
7783	ENSG00000163728.10	ENSG00000163728	protein_coding	TTC14	151613	InGen	2.9617	11	c("ENST00000296015.8", "ENST00000491380.5", "ENST00000412756.6", "ENST00000465065.5", "ENST00000470669.5", "ENST00000382584.8", "ENST00000462895.1", "ENST00000492617.5", "ENST00000495660.1", "ENST00000465625.1", "ENST00000487397.1")	0.0122278	5.51403	0.803078	0.422468	0.697714	-6.82643
7695	ENSG00000145075.11	ENSG00000145075	protein_coding	CCDC39	339829	InGen	1.57304	7	c("ENST00000473854.5", "ENST00000489868.5", "ENST00000476379.5", "ENST00000442201.6", "ENST00000471307.6", "ENST00000485055.5", "ENST00000495817.1")	0.0347995	4.61593	1.14733	0.25202	0.5445	-6.37844
283	ENSG00000243187.1	ENSG00000243187	antisense	CCDC39-AS1		InGen	0.178623	1	ENST00000495357.1	-0.131944	-3.49219	-0.986163	0.324726	0.616612	-4.99095
12054	ENSG00000114416.17	ENSG00000114416	protein_coding	FXR1	8087	InGen	4.12301	22	c("ENST00000469882.5", "ENST00000484790.5", "ENST00000465551.5", "ENST00000357559.8", "ENST00000305586.11", "ENST00000475315.5", "ENST00000491674.1", "ENST00000479176.5", "ENST00000491062.5", "ENST00000468861.5", "ENST00000445140.6", "ENST00000472339.5", "ENST00000484958.5", "ENST00000480918.5", "ENST00000484042.1", "ENST00000461801.1", "ENST00000473375.1", "ENST00000461044.5", "ENST00000498658.5", "ENST00000476672.1", "ENST00000482125.1", "ENST00000481383.1")	-0.000301868	6.65292	-0.0209383	0.983307	0.99351	-7.24936
3586	ENSG00000205981.6	ENSG00000205981	protein_coding	DNAJC19	131118	InGen	3.36221	9	c("ENST00000382564.6", "ENST00000469657.5", "ENST00000486355.1", "ENST00000491873.5", "ENST00000479269.5", "ENST00000478723.5", "ENST00000485675.1", "ENST00000482363.1", "ENST00000472504.1")	0.0349296	4.58988	2.58056	0.0102656	0.0780797	-3.74511
11874	ENSG00000242808.7	ENSG00000242808	sense_overlapping	SOX2-OT	347689	InGen	12.1174	59	c("ENST00000487240.3", "ENST00000626948.2", "ENST00000461063.6", "ENST00000630482.2", "ENST00000493521.5", "ENST00000460739.5", "ENST00000597347.5", "ENST00000493116.5", "ENST00000469278.5", "ENST00000630150.2", "ENST00000597828.5", "ENST00000595313.5", "ENST00000628211.2", "ENST00000594942.5", "ENST00000598867.1", "ENST00000497122.5", "ENST00000472856.1", "ENST00000498731.5", "ENST00000626802.2", "ENST00000476964.5", "ENST00000492337.5", "ENST00000491282.5", "ENST00000498226.5", "ENST00000485035.1", "ENST00000476125.5", "ENST00000616401.1", "ENST00000477928.1", "ENST00000466034.5", "ENST00000490005.1", "ENST00000600962.5", "ENST00000600801.5", "ENST00000596250.5", "ENST00000628496.2", "ENST00000593549.5", "ENST00000599082.1", "ENST00000626299.2", "ENST00000627530.2", "ENST00000597651.5", "ENST00000600386.5", "ENST00000628343.2", "ENST00000630887.2", "ENST00000629112.2", "ENST00000629830.2", "ENST00000598474.3", "ENST00000627501.2", "ENST00000629781.2", "ENST00000595084.2", "ENST00000595287.1", "ENST00000600778.3", "ENST00000630553.1", "ENST00000625581.2", "ENST00000629273.2", "ENST00000631025.2", "ENST00000629552.2", "ENST00000626619.2", "ENST00000628347.1", "ENST00000628810.1", "ENST00000593330.1", "ENST00000627738.1")	-0.173268	8.09818	-4.97537	1.01748e-06	6.7666e-05	4.59623
107	ENSG00000206932.1	ENSG00000206932	snRNA	RNU6-4P		InGen	1.24271	1	ENST00000384205.1	0.112155	-2.01369	1.32557	0.185836	0.467005	-4.84201
865	ENSG00000241231.1	ENSG00000241231	lincRNA			InGen	3.08767	1	ENST00000460993.1	-0.0169292	2.15005	-0.132665	0.894533	0.961321	-6.50069
1651	ENSG00000239381.6	ENSG00000239381	lincRNA			InGen	0.258694	4	c("ENST00000481234.5", "ENST00000470817.1", "ENST00000482559.1", "ENST00000636224.1")	-0.0048716	-0.266826	-0.09948	0.920813	0.970766	-5.97126
2513	ENSG00000181449.3	ENSG00000181449	protein_coding	SOX2	6657	InGen	12.6958	1	ENST00000325404.2	-0.00622724	5.93301	-0.254411	0.799326	0.920716	-7.15634
741	ENSG00000228766.3	ENSG00000228766	processed_pseudogene	RPL7L1P8		InGen	0.0909618	1	ENST00000469911.1	-0.0563698	-3.02218	-0.49175	0.623201	0.831692	-5.34116
9196	ENSG00000058063.15	ENSG00000058063	protein_coding	ATP11B	23200	InGen	2.32428	10	c("ENST00000323116.9", "ENST00000493826.1", "ENST00000482794.1", "ENST00000498086.5", "ENST00000490303.5", "ENST00000466758.5", "ENST00000482070.1", "ENST00000491699.6", "ENST00000484691.1", "ENST00000475636.1")	0.0107687	5.41611	0.712541	0.476598	0.738184	-6.88386
699	ENSG00000273261.1	ENSG00000273261	antisense			InGen	0.0810046	1	ENST00000608000.1	0.0603292	-3.45367	0.446214	0.655715	0.84961	-5.3049
8412	ENSG00000043093.13	ENSG00000043093	protein_coding	DCUN1D1	54165	InGen	3.86957	8	c("ENST00000292782.8", "ENST00000632685.1", "ENST00000469954.5", "ENST00000492563.1", "ENST00000497606.5", "ENST00000460412.5", "ENST00000487822.5", "ENST00000466812.1")	0.0204588	6.01454	1.71305	0.0875783	0.306917	-5.73865
543	ENSG00000244346.1	ENSG00000244346	processed_pseudogene			InGen	0.582027	1	ENST00000460975.1	-0.0201852	-0.801009	-0.372438	0.709789	0.879224	-5.79485
4321	ENSG00000078070.12	ENSG00000078070	protein_coding	MCCC1	56922	InGen	4.50337	15	c("ENST00000265594.8", "ENST00000492597.5", "ENST00000497830.5", "ENST00000610757.4", "ENST00000629669.2", "ENST00000464601.5", "ENST00000497959.5", "ENST00000495767.5", "ENST00000476176.5", "ENST00000489909.1", "ENST00000490284.5", "ENST00000487634.5", "ENST00000466650.5", "ENST00000486226.1", "ENST00000473955.1")	-0.011062	5.31194	-0.87142	0.384115	0.666591	-6.74761
20568	ENSG00000053524.11	ENSG00000053524	protein_coding	MCF2L2	23101	InGen	2.37923	13	c("ENST00000328913.7", "ENST00000473233.5", "ENST00000478652.1", "ENST00000464626.1", "ENST00000468976.5", "ENST00000488149.5", "ENST00000447025.6", "ENST00000414362.6", "ENST00000475664.1", "ENST00000459750.5", "ENST00000492331.1", "ENST00000482017.1", "ENST00000461074.1")	-0.0199689	6.63386	-0.971934	0.331746	0.621983	-6.77787
8140	ENSG00000176597.11	ENSG00000176597	protein_coding	B3GNT5	84002	InGen	0.498206	12	c("ENST00000326505.3", "ENST00000493370.1", "ENST00000480551.1", "ENST00000464191.1", "ENST00000460419.1", "ENST00000464923.1", "ENST00000496270.5", "ENST00000465010.1", "ENST00000488301.5", "ENST00000477699.1", "ENST00000481531.1", "ENST00000462559.1")	0.0652378	2.79077	1.22022	0.223193	0.512161	-5.94226
117	ENSG00000202502.1	ENSG00000202502	rRNA	RNA5SP151		InGen	0.785818	1	ENST00000365632.1	-0.054757	-2.73713	-0.552137	0.581202	0.808114	-5.37918
2131	ENSG00000240024.5	ENSG00000240024	transcribed_unprocessed_pseudogene	LINC00888	100505687	InGen	2.97775	4	c("ENST00000471496.5", "ENST00000468380.1", "ENST00000487386.1", "ENST00000482098.1")	-0.0110067	3.61694	-0.500278	0.617189	0.828249	-6.72554
132	ENSG00000201229.1	ENSG00000201229	snoRNA			InGen	4.81461	1	ENST00000364359.1	0.113846	0.169767	2.37736	0.0179672	0.113332	-3.43536
198	ENSG00000253092.1	ENSG00000253092	snoRNA			InGen	0.40575	1	ENST00000517283.1	-0.146097	-2.71473	-1.50369	0.13355	0.391403	-4.54422
135	ENSG00000251730.1	ENSG00000251730	snoRNA			InGen	0.254024	1	ENST00000515921.1	0.0248633	-3.96778	0.183322	0.85465	0.945047	-5.30261
10546	ENSG00000172578.11	ENSG00000172578	protein_coding	KLHL6	89857	InGen	0.140959	4	c("ENST00000341319.7", "ENST00000468734.1", "ENST00000489245.5", "ENST00000487643.1")	-0.0247919	1.25295	-0.336032	0.737045	0.892885	-6.27139
8650	ENSG00000114796.15	ENSG00000114796	protein_coding	KLHL24	54800	InGen	14.1808	15	c("ENST00000242810.10", "ENST00000493074.1", "ENST00000437402.5", "ENST00000454495.6", "ENST00000461813.5", "ENST00000473045.5", "ENST00000468101.5", "ENST00000427201.2", "ENST00000482138.1", "ENST00000454652.6", "ENST00000481126.1", "ENST00000475827.5", "ENST00000468001.1", "ENST00000476808.1", "ENST00000492409.2")	-0.0215393	7.95045	-1.08345	0.279345	0.572784	-6.75888
10212	ENSG00000163872.15	ENSG00000163872	protein_coding	YEATS2	55689	InGen	4.36365	6	c("ENST00000305135.9", "ENST00000432781.1", "ENST00000497765.1", "ENST00000472593.1", "ENST00000481343.1", "ENST00000468850.1")	0.00941791	6.50492	0.664223	0.506979	0.760278	-7.01973
3271	ENSG00000233885.7	ENSG00000233885	antisense	YEATS2-AS1		InGen	0.312037	4	c("ENST00000425008.3", "ENST00000625709.1", "ENST00000609871.5", "ENST00000609195.1")	-0.102378	0.82637	-1.02797	0.304666	0.596904	-5.70894
2408	ENSG00000180834.7	ENSG00000180834	protein_coding	MAP6D1	79929	InGen	8.48823	4	c("ENST00000318631.7", "ENST00000431348.1", "ENST00000445426.1", "ENST00000463801.1")	-0.1283	5.34472	-4.50673	8.95448e-06	0.000374592	2.71358
2034	ENSG00000175193.12	ENSG00000175193	protein_coding	PARL	55486	InGen	5.27623	10	c("ENST00000317096.8", "ENST00000418450.5", "ENST00000450375.5", "ENST00000417784.5", "ENST00000311101.9", "ENST00000435888.5", "ENST00000421484.5", "ENST00000449306.1", "ENST00000488202.1", "ENST00000469056.1")	0.00939448	4.41919	0.61459	0.53922	0.782102	-6.81175
11441	ENSG00000114770.16	ENSG00000114770	protein_coding	ABCC5	10057	InGen	5.0126	13	c("ENST00000334444.10", "ENST00000265586.10", "ENST00000437205.5", "ENST00000443497.1", "ENST00000476402.1", "ENST00000492216.1", "ENST00000427120.6", "ENST00000382494.6", "ENST00000392579.6", "ENST00000443376.5", "ENST00000438979.6", "ENST00000437341.5", "ENST00000446941.2")	0.0201621	6.87871	1.15122	0.250416	0.54272	-6.61043
113	ENSG00000207351.1	ENSG00000207351	misc_RNA			InGen	0.122826	1	ENST00000384621.1	-0.0189815	-5.03414	-0.141274	0.887733	0.957843	-5.19245
515	ENSG00000238020.1	ENSG00000238020	antisense	HTR3E-AS1	106478970	InGen	0.0843834	1	ENST00000431427.1	-0.114023	-3.77085	-0.907246	0.364893	0.651468	-5.02107
620	ENSG00000273181.1	ENSG00000273181	lincRNA			InGen	0.193346	1	ENST00000609288.1	0.0049648	-2.21357	0.0575469	0.954142	0.983122	-5.56932
386	ENSG00000272721.5	ENSG00000272721	antisense			InGen	0.573499	2	c("ENST00000608232.5", "ENST00000608135.1")	-0.0424062	-1.22925	-0.646574	0.518326	0.768359	-5.56886
5702	ENSG00000145191.12	ENSG00000145191	protein_coding	EIF2B5	8893	InGen	2.87318	16	c("ENST00000491144.5", "ENST00000273783.7", "ENST00000432569.1", "ENST00000481054.5", "ENST00000432982.5", "ENST00000471832.1", "ENST00000498831.1", "ENST00000491008.5", "ENST00000468748.5", "ENST00000479833.1", "ENST00000493740.1", "ENST00000492773.5", "ENST00000479250.1", "ENST00000465218.2", "ENST00000484154.1", "ENST00000492226.1")	-0.0175353	5.07255	-1.31795	0.188372	0.46966	-6.2324
6090	ENSG00000161202.17	ENSG00000161202	protein_coding	DVL3	1857	InGen	2.81327	8	c("ENST00000313143.7", "ENST00000435708.5", "ENST00000431765.5", "ENST00000462665.5", "ENST00000423300.1", "ENST00000478247.1", "ENST00000467873.1", "ENST00000478639.1")	-0.0142547	5.0836	-1.12779	0.260171	0.553323	-6.4659
4756	ENSG00000161203.13	ENSG00000161203	protein_coding	AP2M1	1173	InGen	22.2244	22	c("ENST00000382456.7", "ENST00000484469.5", "ENST00000427072.5", "ENST00000487958.5", "ENST00000411763.6", "ENST00000292807.9", "ENST00000448139.5", "ENST00000466598.5", "ENST00000460862.5", "ENST00000455925.1", "ENST00000439647.5", "ENST00000432591.5", "ENST00000472560.5", "ENST00000431779.5", "ENST00000621863.4", "ENST00000490151.6", "ENST00000468048.5", "ENST00000461733.5", "ENST00000476434.1", "ENST00000463935.1", "ENST00000480260.1", "ENST00000442686.1")	-0.00422443	7.69315	-0.385364	0.700199	0.874215	-7.25528
5207	ENSG00000161204.11	ENSG00000161204	protein_coding	ABCF3	55324	InGen	3.37726	18	c("ENST00000429586.6", "ENST00000421340.5", "ENST00000485921.5", "ENST00000463685.1", "ENST00000478288.5", "ENST00000292808.5", "ENST00000473311.5", "ENST00000481116.5", "ENST00000498136.5", "ENST00000466416.1", "ENST00000471226.5", "ENST00000472608.5", "ENST00000475728.5", "ENST00000489719.1", "ENST00000468892.5", "ENST00000466742.5", "ENST00000480562.3", "ENST00000480539.1")	-0.0229413	5.16904	-1.7812	0.0757357	0.280433	-5.53605
5730	ENSG00000145198.14	ENSG00000145198	protein_coding	VWA5B2	90113	InGen	1.40347	6	c("ENST00000426955.6", "ENST00000497229.1", "ENST00000273794.5", "ENST00000461141.5", "ENST00000474580.1", "ENST00000493493.1")	-0.0799791	3.96413	-2.57061	0.0105593	0.0794453	-3.65795
3464	ENSG00000214160.9	ENSG00000214160	protein_coding	ALG3	10195	InGen	0.85727	14	c("ENST00000411922.5", "ENST00000397676.7", "ENST00000445626.6", "ENST00000485912.1", "ENST00000455059.5", "ENST00000446569.1", "ENST00000414845.5", "ENST00000463495.5", "ENST00000462735.6", "ENST00000423996.5", "ENST00000477959.1", "ENST00000461415.5", "ENST00000488976.5", "ENST00000482048.1")	-0.0133506	2.59067	-0.681449	0.496032	0.753121	-6.38415
6552	ENSG00000145194.17	ENSG00000145194	protein_coding	ECE2	9718	InGen	3.23642	11	c("ENST00000324557.8", "ENST00000402825.7", "ENST00000359140.8", "ENST00000404464.7", "ENST00000488401.5", "ENST00000357474.9", "ENST00000422932.5", "ENST00000474750.1", "ENST00000430587.1", "ENST00000490579.1", "ENST00000462596.1")	-0.0202409	5.41437	-0.8217	0.4118	0.688747	-6.79995
1362	ENSG00000163888.3	ENSG00000163888	protein_coding	CAMK2N2	94032	InGen	1.96193	1	ENST00000296238.3	0.127687	2.20546	3.75001	0.00020645	0.00442526	0.232641
5453	ENSG00000175166.16	ENSG00000175166	protein_coding	PSMD2	5708	InGen	12.2888	20	c("ENST00000310118.8", "ENST00000417952.5", "ENST00000459910.5", "ENST00000487475.5", "ENST00000492191.5", "ENST00000433010.5", "ENST00000476461.1", "ENST00000445558.6", "ENST00000435761.5", "ENST00000439383.5", "ENST00000463602.1", "ENST00000485937.1", "ENST00000491149.5", "ENST00000460628.1", "ENST00000466987.1", "ENST00000488085.1", "ENST00000432855.1", "ENST00000496925.5", "ENST00000473991.1", "ENST00000491494.1")	0.0257507	7.06651	2.17092	0.0306005	0.161523	-4.94748
8257	ENSG00000114867.20	ENSG00000114867	protein_coding	EIF4G1	1981	InGen	9.09202	38	c("ENST00000346169.6", "ENST00000352767.7", "ENST00000414031.5", "ENST00000392537.6", "ENST00000444134.5", "ENST00000442406.5", "ENST00000450424.5", "ENST00000421110.5", "ENST00000382330.7", "ENST00000413967.5", "ENST00000426123.5", "ENST00000350481.9", "ENST00000455679.5", "ENST00000485712.5", "ENST00000440448.5", "ENST00000427141.6", "ENST00000427845.5", "ENST00000342981.8", "ENST00000424196.5", "ENST00000456033.5", "ENST00000411531.5", "ENST00000444861.5", "ENST00000484862.5", "ENST00000441154.5", "ENST00000428387.5", "ENST00000434061.6", "ENST00000427607.5", "ENST00000457456.5", "ENST00000493299.1", "ENST00000435046.6", "ENST00000448284.1", "ENST00000466311.1", "ENST00000482303.1", "ENST00000422614.5", "ENST00000460829.5", "ENST00000475721.5", "ENST00000464548.1", "ENST00000478291.1")	-0.0101316	7.21696	-0.850607	0.395562	0.677353	-6.93389
76	ENSG00000212158.1	ENSG00000212158	snoRNA	SNORD66	692107	InGen	0.10844	1	ENST00000390856.1	0.125629	-5.32221	1.08173	0.280107	0.573434	-4.77245
6597	ENSG00000175182.13	ENSG00000175182	protein_coding	FAM131A	131408	InGen	4.8931	10	c("ENST00000450976.5", "ENST00000418281.5", "ENST00000340957.9", "ENST00000433578.5", "ENST00000418768.5", "ENST00000383847.6", "ENST00000497070.1", "ENST00000453072.5", "ENST00000310585.4", "ENST00000487702.1")	0.0270243	5.98792	1.39913	0.162649	0.435431	-6.22133
8523	ENSG00000114859.15	ENSG00000114859	protein_coding	CLCN2	1181	InGen	0.808816	22	c("ENST00000265593.8", "ENST00000344937.11", "ENST00000636830.1", "ENST00000637909.1", "ENST00000636180.1", "ENST00000430397.5", "ENST00000637392.1", "ENST00000636661.1", "ENST00000434054.6", "ENST00000457512.1", "ENST00000637538.1", "ENST00000491162.1", "ENST00000637258.1", "ENST00000636241.1", "ENST00000638134.1", "ENST00000636419.1", "ENST00000475279.2", "ENST00000636492.1", "ENST00000636658.1", "ENST00000485667.1", "ENST00000636860.1", "ENST00000465231.1")	-0.0860194	3.7671	-3.47948	0.000564997	0.00969878	-0.964138
3146	ENSG00000163882.9	ENSG00000163882	protein_coding	POLR2H	5437	InGen	1.66994	13	c("ENST00000456318.5", "ENST00000412877.1", "ENST00000438240.5", "ENST00000460083.1", "ENST00000455712.5", "ENST00000430783.5", "ENST00000443489.5", "ENST00000452961.5", "ENST00000429568.1", "ENST00000488213.5", "ENST00000489043.1", "ENST00000490958.1", "ENST00000476003.1")	0.00244941	3.39413	0.127576	0.898557	0.962153	-6.78409
1915	ENSG00000090534.17	ENSG00000090534	protein_coding	THPO	7066	InGen	0.105547	4	c("ENST00000204615.11", "ENST00000445696.6", "ENST00000421442.2", "ENST00000477594.1")	-0.0888306	-1.38785	-1.29595	0.195836	0.479026	-4.96621
6620	ENSG00000090539.15	ENSG00000090539	protein_coding	CHRD	8646	InGen	0.745354	17	c("ENST00000356534.7", "ENST00000204604.5", "ENST00000420973.5", "ENST00000448472.5", "ENST00000460627.5", "ENST00000450923.5", "ENST00000348986.3", "ENST00000470150.5", "ENST00000496527.1", "ENST00000459711.5", "ENST00000485883.5", "ENST00000482805.5", "ENST00000486066.5", "ENST00000461684.5", "ENST00000482014.1", "ENST00000461120.1", "ENST00000464833.1")	-0.0959476	3.26616	-2.9148	0.00378527	0.0385554	-2.61039
4532	ENSG00000182580.2	ENSG00000182580	protein_coding	EPHB3	2049	InGen	0.630631	3	c("ENST00000330394.2", "ENST00000482987.1", "ENST00000473079.1")	-0.0268063	2.30767	-0.830964	0.406553	0.684752	-6.20855
1636	ENSG00000177383.4	ENSG00000177383	protein_coding	MAGEF1	64110	InGen	7.69571	1	ENST00000317897.4	-0.0186652	4.6252	-1.2592	0.208787	0.494443	-6.24614
701	ENSG00000272970.1	ENSG00000272970	lincRNA			InGen	0.879738	1	ENST00000610001.1	-0.0884907	0.232845	-1.93592	0.0536722	0.227157	-4.30291
526	ENSG00000273403.1	ENSG00000273403	lincRNA			InGen	0.459778	1	ENST00000609211.1	-0.111036	-1.12806	-1.73982	0.0827577	0.296618	-4.40578
467	ENSG00000272922.1	ENSG00000272922	lincRNA			InGen	0.163347	1	ENST00000609524.1	-0.00991566	-2.89116	-0.0895015	0.928734	0.97369	-5.45431
10366	ENSG00000156931.15	ENSG00000156931	protein_coding	VPS8	23355	InGen	3.51499	28	c("ENST00000287546.8", "ENST00000436792.6", "ENST00000446204.6", "ENST00000422105.5", "ENST00000485024.1", "ENST00000625842.2", "ENST00000453056.5", "ENST00000475580.5", "ENST00000471655.1", "ENST00000441141.5", "ENST00000445089.5", "ENST00000424721.5", "ENST00000424463.4", "ENST00000628962.1", "ENST00000452666.3", "ENST00000469479.1", "ENST00000460158.1", "ENST00000426319.1", "ENST00000465818.5", "ENST00000469713.1", "ENST00000465213.1", "ENST00000458721.5", "ENST00000421069.5", "ENST00000492449.5", "ENST00000495190.1", "ENST00000452140.5", "ENST00000463687.1", "ENST00000488255.1")	0.0244652	6.21036	2.09732	0.0366731	0.180968	-5.03437
5901	ENSG00000187068.2	ENSG00000187068	protein_coding	C3orf70	285382	InGen	6.82533	1	ENST00000335012.2	0.0445477	6.29125	2.39115	0.0173164	0.110647	-4.3926
4700	ENSG00000113790.10	ENSG00000113790	protein_coding	EHHADH	1962	InGen	0.805189	6	c("ENST00000231887.7", "ENST00000456310.5", "ENST00000483104.5", "ENST00000475987.1", "ENST00000440662.1", "ENST00000465178.1")	0.0772622	2.9163	2.9893	0.00299138	0.0326738	-2.33408
12623	ENSG00000073803.13	ENSG00000073803	protein_coding	MAP3K13	9175	InGen	2.2368	15	c("ENST00000448876.5", "ENST00000446828.5", "ENST00000455188.5", "ENST00000447637.1", "ENST00000424227.5", "ENST00000454237.1", "ENST00000438798.1", "ENST00000428617.1", "ENST00000433092.5", "ENST00000443863.5", "ENST00000265026.7", "ENST00000438053.5", "ENST00000439882.1", "ENST00000477582.1", "ENST00000420577.1")	0.0573467	5.826	3.89185	0.000118838	0.00287083	0.213695
1284	ENSG00000229638.1	ENSG00000229638	processed_pseudogene	RPL4P4		InGen	1.53405	1	ENST00000422486.1	-0.010554	1.95668	-0.391828	0.695421	0.872598	-6.39863
8668	ENSG00000163900.10	ENSG00000163900	protein_coding	TMEM41A	90407	InGen	0.79448	7	c("ENST00000382227.7", "ENST00000475480.5", "ENST00000484062.1", "ENST00000421852.5", "ENST00000296254.3", "ENST00000467061.1", "ENST00000467520.1")	0.0262907	3.78994	1.61426	0.10736	0.345789	-5.59545
7169	ENSG00000163904.12	ENSG00000163904	protein_coding	SENP2	59343	InGen	5.77958	13	c("ENST00000430355.5", "ENST00000465201.5", "ENST00000296257.9", "ENST00000453532.5", "ENST00000439684.5", "ENST00000413407.5", "ENST00000458551.1", "ENST00000473760.5", "ENST00000459883.5", "ENST00000478001.1", "ENST00000476011.1", "ENST00000444509.1", "ENST00000483005.1")	-0.00434489	6.40938	-0.353064	0.72425	0.886265	-7.16922
299	ENSG00000236489.1	ENSG00000236489	processed_pseudogene			InGen	0.576247	1	ENST00000455173.1	0.0765992	-1.59689	1.13239	0.258234	0.551169	-5.12371
4735	ENSG00000073792.15	ENSG00000073792	protein_coding	IGF2BP2	10644	InGen	0.282333	11	c("ENST00000382199.6", "ENST00000457616.6", "ENST00000346192.7", "ENST00000421047.3", "ENST00000464166.1", "ENST00000494906.1", "ENST00000496495.1", "ENST00000461957.5", "ENST00000493302.5", "ENST00000466476.1", "ENST00000466214.1")	0.0875349	1.09532	1.80911	0.0712801	0.269497	-4.69894
58	ENSG00000265470.1	ENSG00000265470	miRNA	MIR548AQ	100847078	InGen	0.142702	1	ENST00000580207.1	0.0039409	-5.44216	0.0350738	0.972041	0.989239	-5.16047
11769	ENSG00000136527.17	ENSG00000136527	protein_coding	TRA2B	6434	InGen	3.17993	16	c("ENST00000453386.6", "ENST00000492417.5", "ENST00000463328.5", "ENST00000259043.11", "ENST00000414862.5", "ENST00000466832.5", "ENST00000487615.5", "ENST00000456380.5", "ENST00000382191.4", "ENST00000465245.1", "ENST00000485530.5", "ENST00000493864.1", "ENST00000477939.1", "ENST00000471134.1", "ENST00000480461.1", "ENST00000342294.4")	-0.0391685	6.23811	-2.44265	0.0150674	0.100579	-4.26388
5802	ENSG00000244405.7	ENSG00000244405	protein_coding	ETV5	2119	InGen	5.77886	14	c("ENST00000306376.9", "ENST00000434744.5", "ENST00000480706.1", "ENST00000433149.1", "ENST00000489830.5", "ENST00000484223.1", "ENST00000472868.6", "ENST00000440773.5", "ENST00000421809.5", "ENST00000413301.5", "ENST00000422039.1", "ENST00000476890.1", "ENST00000475484.1", "ENST00000495808.1")	-0.113365	5.97227	-3.02708	0.00264997	0.0299065	-2.67826
286	ENSG00000277118.1	ENSG00000277118	misc_RNA			InGen	0.552411	1	ENST00000619409.1	-0.193837	-1.75791	-2.05854	0.0402691	0.191927	-3.78996
10978	ENSG00000058866.14	ENSG00000058866	protein_coding	DGKG	1608	InGen	1.2913	11	c("ENST00000447054.5", "ENST00000265022.7", "ENST00000344484.8", "ENST00000382164.8", "ENST00000490452.5", "ENST00000480809.5", "ENST00000480933.1", "ENST00000472506.1", "ENST00000437018.2", "ENST00000482566.1", "ENST00000466466.1")	-0.00245894	4.74714	-0.075415	0.939927	0.978048	-7.05052
2151	ENSG00000213139.7	ENSG00000213139	protein_coding	CRYGS	1427	InGen	0.309601	3	c("ENST00000392499.6", "ENST00000460288.1", "ENST00000307944.5")	-0.0384116	0.373765	-0.946727	0.344423	0.633306	-5.68779
3405	ENSG00000113838.12	ENSG00000113838	protein_coding	TBCCD1	55171	InGen	1.07625	6	c("ENST00000424280.5", "ENST00000338733.9", "ENST00000446782.5", "ENST00000479590.1", "ENST00000413695.1", "ENST00000430560.1")	-0.0116326	2.85366	-0.630202	0.528968	0.775472	-6.47482
5731	ENSG00000090520.11	ENSG00000090520	protein_coding	DNAJB11	51726	InGen	1.33477	4	c("ENST00000439351.5", "ENST00000265028.7", "ENST00000464877.1", "ENST00000495390.1")	0.032616	3.91296	1.17649	0.24019	0.531169	-6.21983
225	ENSG00000283390.1	ENSG00000283390	processed_pseudogene			InGen	0.87305	1	ENST00000538831.3	0.133568	-1.52784	1.98837	0.047539	0.212136	-3.96216
107	ENSG00000207505.1	ENSG00000207505	snRNA	RNU6-1105P		InGen	0.106333	1	ENST00000384774.1	-0.0789744	-5.08923	-0.635865	0.525275	0.77318	-5.05264
888	ENSG00000230951.1	ENSG00000230951	processed_pseudogene	GPS2P2		InGen	0.320965	1	ENST00000430745.1	-0.087775	-1.03643	-1.26052	0.208309	0.493865	-5.09448
2400	ENSG00000263826.1	ENSG00000263826	antisense			InGen	0.0560204	1	ENST00000577781.1	0.0527746	-2.08587	0.537311	0.59139	0.813635	-5.45736
6133	ENSG00000156976.15	ENSG00000156976	protein_coding	EIF4A2	1974	InGen	43.8213	28	c("ENST00000441007.5", "ENST00000445596.5", "ENST00000323963.9", "ENST00000426808.5", "ENST00000465222.1", "ENST00000491473.5", "ENST00000486805.5", "ENST00000465032.5", "ENST00000465267.5", "ENST00000495049.5", "ENST00000429589.5", "ENST00000425053.5", "ENST00000440191.6", "ENST00000485101.5", "ENST00000475653.5", "ENST00000443963.5", "ENST00000498746.1", "ENST00000467585.1", "ENST00000466362.1", "ENST00000468362.5", "ENST00000492144.5", "ENST00000465792.1", "ENST00000475409.1", "ENST00000497177.1", "ENST00000629190.1", "ENST00000494445.1", "ENST00000461021.1", "ENST00000496382.1")	0.0393181	9.00257	2.88658	0.00413325	0.0411812	-3.2966
2997	ENSG00000163918.10	ENSG00000163918	protein_coding	RFC4	5984	InGen	0.994812	14	c("ENST00000433496.5", "ENST00000479307.5", "ENST00000392481.6", "ENST00000296273.6", "ENST00000417876.1", "ENST00000494047.5", "ENST00000460408.5", "ENST00000418288.5", "ENST00000449502.5", "ENST00000447345.5", "ENST00000489028.1", "ENST00000427785.5", "ENST00000448497.1", "ENST00000411792.1")	-0.00604485	2.58751	-0.267555	0.789198	0.91579	-6.57623
1832	ENSG00000232233.1	ENSG00000232233	lincRNA		102724699	InGen	0.173722	1	ENST00000419745.1	-0.0686789	-0.864363	-0.887279	0.37553	0.660477	-5.47048
360	ENSG00000223803.1	ENSG00000223803	processed_pseudogene	RPS20P14		InGen	1.15971	1	ENST00000412545.1	-0.0248636	-0.332284	-0.534109	0.593601	0.815001	-5.83036
9151	ENSG00000073849.14	ENSG00000073849	protein_coding	ST6GAL1	6480	InGen	2.32843	22	c("ENST00000169298.7", "ENST00000463542.1", "ENST00000487031.5", "ENST00000457772.6", "ENST00000455441.5", "ENST00000427315.5", "ENST00000468614.1", "ENST00000458216.5", "ENST00000430309.5", "ENST00000417392.5", "ENST00000438590.5", "ENST00000448408.5", "ENST00000485105.1", "ENST00000440338.5", "ENST00000448044.5", "ENST00000416235.5", "ENST00000423451.5", "ENST00000446170.1", "ENST00000448449.1", "ENST00000464827.1", "ENST00000442023.1", "ENST00000470633.1")	0.0253347	5.32479	0.828586	0.407896	0.686241	-6.78556
1060	ENSG00000163923.9	ENSG00000163923	protein_coding	RPL39L	116832	InGen	1.12514	3	c("ENST00000455270.5", "ENST00000296277.8", "ENST00000433055.1")	0.118293	1.18253	3.4239	0.000689542	0.0112863	-0.716801
2217	ENSG00000175077.5	ENSG00000175077	protein_coding	RTP1	132112	InGen	0.112588	1	ENST00000312295.4	0.231096	-1.85583	1.55545	0.120731	0.369538	-4.62179
13161	ENSG00000127241.16	ENSG00000127241	protein_coding	MASP1	5648	InGen	0.682798	15	c("ENST00000337774.9", "ENST00000468121.1", "ENST00000480349.1", "ENST00000296280.10", "ENST00000392472.6", "ENST00000495249.1", "ENST00000169293.10", "ENST00000392470.6", "ENST00000483719.1", "ENST00000460839.5", "ENST00000490558.5", "ENST00000392475.2", "ENST00000465015.1", "ENST00000439271.1", "ENST00000425937.1")	0.156118	3.85793	2.4493	0.0147967	0.0995401	-3.95174
1973	ENSG00000283175.1	ENSG00000283175	antisense		101929130	InGen	0.206649	1	ENST00000636210.1	0.264795	-0.658806	3.18344	0.00158411	0.0204685	-1.26734
1554	ENSG00000136514.2	ENSG00000136514	protein_coding	RTP4	64108	InGen	0.456311	1	ENST00000259030.2	-0.0464556	0.458814	-0.800469	0.423975	0.698869	-5.83196
618	ENSG00000157005.3	ENSG00000157005	protein_coding	SST	6750	InGen	7.88864	1	ENST00000287641.3	-0.0271918	3.09797	-0.517377	0.605216	0.821136	-6.62402
5938	ENSG00000113916.17	ENSG00000113916	protein_coding	BCL6	604	InGen	3.6292	11	c("ENST00000621333.4", "ENST00000406870.6", "ENST00000419510.6", "ENST00000232014.8", "ENST00000450123.6", "ENST00000479110.1", "ENST00000430339.5", "ENST00000480458.5", "ENST00000438077.1", "ENST00000470319.1", "ENST00000496823.1")	0.00997071	5.25287	0.29033	0.771733	0.908084	-7.07497
1144	ENSG00000223401.2	ENSG00000223401	protein_coding			InGen	0.101736	1	ENST00000450760.2	-0.0368912	-2.50272	-0.321446	0.748062	0.897043	-5.49743
2852	ENSG00000270959.1	ENSG00000270959	antisense	LPP-AS2	339929	InGen	0.308307	1	ENST00000605573.1	0.0276914	0.741632	0.608661	0.543139	0.785221	-6.02057
25535	ENSG00000145012.12	ENSG00000145012	protein_coding	LPP	4026	InGen	1.62804	21	c("ENST00000448637.5", "ENST00000416784.5", "ENST00000430340.5", "ENST00000414139.5", "ENST00000454789.5", "ENST00000426274.5", "ENST00000420410.5", "ENST00000443217.5", "ENST00000618621.4", "ENST00000617246.4", "ENST00000457242.1", "ENST00000494233.5", "ENST00000474472.5", "ENST00000484468.1", "ENST00000462758.1", "ENST00000471917.1", "ENST00000487347.1", "ENST00000415906.1", "ENST00000483938.1", "ENST00000494044.1", "ENST00000459897.1")	0.0454956	6.33017	2.58446	0.0101523	0.0774866	-3.92448
2270	ENSG00000279891.1	ENSG00000279891	TEC		401105	InGen	0.178595	1	ENST00000623801.1	0.00304118	-0.523546	0.0563027	0.955132	0.983468	-5.91904
86	ENSG00000207651.1	ENSG00000207651	miRNA	MIR28	407020	InGen	0.173593	1	ENST00000384918.1	0.0968886	-4.97979	0.720894	0.47145	0.734782	-5.02245
697	ENSG00000234076.1	ENSG00000234076	lincRNA	TPRG1-AS1	100874043	InGen	0.118187	1	ENST00000444488.1	-0.0990975	-2.73972	-0.923894	0.35617	0.644521	-5.13415
9535	ENSG00000188001.9	ENSG00000188001	protein_coding	TPRG1	285386	InGen	0.092488	15	c("ENST00000433971.5", "ENST00000496671.1", "ENST00000412373.5", "ENST00000479720.5", "ENST00000497628.1", "ENST00000488841.6", "ENST00000473790.1", "ENST00000464152.1", "ENST00000460613.5", "ENST00000345063.7", "ENST00000456832.1", "ENST00000493725.1", "ENST00000425670.1", "ENST00000485836.5", "ENST00000481307.1")	0.0535388	0.774816	1.20035	0.230806	0.520904	-5.51143
5605	ENSG00000090530.9	ENSG00000090530	protein_coding	P3H2	55214	InGen	0.324322	10	c("ENST00000319332.9", "ENST00000427335.6", "ENST00000490940.1", "ENST00000463171.5", "ENST00000467131.1", "ENST00000482780.1", "ENST00000470925.1", "ENST00000475095.1", "ENST00000444866.5", "ENST00000426003.1")	0.106488	1.75705	2.19109	0.0290954	0.15612	-4.10228
832	ENSG00000230077.1	ENSG00000230077	processed_pseudogene	MTAPP2		InGen	0.0696409	1	ENST00000437063.1	0.114305	-3.34785	0.888777	0.374725	0.659696	-5.08155
730	ENSG00000225764.1	ENSG00000225764	antisense	P3H2-AS1	101929152	InGen	0.262867	1	ENST00000412203.1	0.0508195	-1.4368	0.621063	0.534958	0.779737	-5.54626
888	ENSG00000238077.1	ENSG00000238077	processed_pseudogene	NMNAT1P3		InGen	0.128377	1	ENST00000457517.1	0.0310275	-2.28173	0.301404	0.763283	0.904423	-5.53786
3663	ENSG00000163347.5	ENSG00000163347	protein_coding	CLDN1	9076	InGen	0.195754	2	c("ENST00000295522.3", "ENST00000490800.1")	-0.0188083	0.408808	-0.31643	0.751862	0.899171	-6.07357
3583	ENSG00000113946.3	ENSG00000113946	protein_coding	CLDN16	10686	InGen	0.0993715	3	c("ENST00000468220.1", "ENST00000264734.2", "ENST00000456423.1")	0.0674871	-0.551712	1.14792	0.251778	0.544307	-5.31011
11558	ENSG00000196083.9	ENSG00000196083	protein_coding	IL1RAP	3556	InGen	0.630744	19	c("ENST00000072516.7", "ENST00000439062.5", "ENST00000447382.5", "ENST00000422625.5", "ENST00000465496.1", "ENST00000422485.5", "ENST00000434491.5", "ENST00000422940.5", "ENST00000342550.6", "ENST00000413869.5", "ENST00000317757.7", "ENST00000461629.1", "ENST00000473566.1", "ENST00000476929.1", "ENST00000482913.1", "ENST00000453359.5", "ENST00000412504.6", "ENST00000443369.6", "ENST00000412080.1")	0.0496381	3.80859	1.53096	0.126671	0.379216	-5.72983
575	ENSG00000231047.1	ENSG00000231047	processed_pseudogene	GCNT1P3		InGen	0.151548	1	ENST00000450607.1	0.16642	-2.76223	1.56152	0.119293	0.367146	-4.47262
341	ENSG00000223117.1	ENSG00000223117	misc_RNA	RN7SKP296		InGen	0.209858	1	ENST00000411185.1	-0.178733	-3.05433	-1.47413	0.141334	0.40363	-4.55246
3804	ENSG00000205835.8	ENSG00000205835	protein_coding	GMNC	647309	InGen	0.193831	4	c("ENST00000495042.1", "ENST00000442080.5", "ENST00000479491.5", "ENST00000456552.1")	0.545672	-0.529748	3.43689	0.000658325	0.010871	-0.534249
9202	ENSG00000152492.13	ENSG00000152492	protein_coding	CCDC50	152137	InGen	3.17401	3	c("ENST00000392455.7", "ENST00000392456.3", "ENST00000460064.1")	-0.0547294	5.79686	-3.13431	0.00186626	0.0231296	-2.34414
294	ENSG00000253548.1	ENSG00000253548	unprocessed_pseudogene	PYDC2		InGen	0.0870093	1	ENST00000518817.1	-0.0679819	-4.50458	-0.536057	0.592255	0.814194	-5.16402
1009	ENSG00000223812.5	ENSG00000223812	lincRNA			InGen	0.646224	2	c("ENST00000439804.5", "ENST00000438488.1")	0.0102409	0.223833	0.149047	0.881601	0.955209	-6.08485
7355	ENSG00000114279.13	ENSG00000114279	protein_coding	FGF12	2257	InGen	5.36061	9	c("ENST00000445105.6", "ENST00000454309.6", "ENST00000440901.4", "ENST00000450716.5", "ENST00000430714.5", "ENST00000448795.5", "ENST00000418610.1", "ENST00000466144.5", "ENST00000491636.1")	0.0167423	6.15297	0.722154	0.470676	0.734474	-6.94666
104	ENSG00000238902.1	ENSG00000238902	snoRNA			InGen	0.492875	1	ENST00000459180.1	-0.0999366	-3.55523	-0.826535	0.409057	0.686615	-5.10208
3368	ENSG00000180611.6	ENSG00000180611	protein_coding	MB21D2	151963	InGen	0.892427	1	ENST00000392452.2	-0.102037	2.50788	-4.81938	2.13922e-06	0.000119203	4.47016
1169	ENSG00000127252.5	ENSG00000127252	protein_coding	HRASLS	57110	InGen	2.26274	2	c("ENST00000264735.2", "ENST00000416012.1")	-0.0523871	2.35871	-1.98749	0.0476373	0.212325	-4.62677
6228	ENSG00000187527.10	ENSG00000187527	protein_coding	ATP13A5	344905	InGen	0.155933	5	c("ENST00000342358.8", "ENST00000620313.1", "ENST00000495496.1", "ENST00000488957.1", "ENST00000446087.1")	0.067857	0.775405	1.29371	0.196607	0.480026	-5.39906
476	ENSG00000236508.1	ENSG00000236508	antisense	ATP13A5-AS1		InGen	0.328489	1	ENST00000414634.1	-0.0280798	-1.79824	-0.384176	0.701078	0.874433	-5.58165
6013	ENSG00000127249.14	ENSG00000127249	protein_coding	ATP13A4	84239	InGen	5.45614	11	c("ENST00000400270.6", "ENST00000428352.5", "ENST00000450950.6", "ENST00000392443.7", "ENST00000342695.8", "ENST00000482964.1", "ENST00000474776.1", "ENST00000437904.1", "ENST00000490925.5", "ENST00000295548.3", "ENST00000489140.1")	0.0478912	5.97153	1.92629	0.0548679	0.230406	-5.35212
1046	ENSG00000225473.1	ENSG00000225473	antisense	ATP13A4-AS1		InGen	0.0971971	2	c("ENST00000431512.1", "ENST00000426459.1")	0.0928699	-2.5415	0.812319	0.417154	0.693514	-5.23276
924	ENSG00000236297.1	ENSG00000236297	transcribed_processed_pseudogene			InGen	0.153912	2	c("ENST00000420064.1", "ENST00000449483.1")	0.0271535	-1.9837	0.279502	0.780022	0.911568	-5.57478
8448	ENSG00000198836.8	ENSG00000198836	protein_coding	OPA1	4976	InGen	13.3324	19	c("ENST00000361150.6", "ENST00000361510.6", "ENST00000361715.6", "ENST00000361828.6", "ENST00000361908.7", "ENST00000392438.7", "ENST00000392437.5", "ENST00000419435.5", "ENST00000392436.6", "ENST00000487986.1", "ENST00000434811.1", "ENST00000497189.5", "ENST00000495476.1", "ENST00000475899.1", "ENST00000483516.1", "ENST00000482865.1", "ENST00000445863.1", "ENST00000429164.1", "ENST00000495261.1")	-0.00606769	7.80066	-0.475837	0.634483	0.837465	-7.22328
113	ENSG00000207370.1	ENSG00000207370	misc_RNA			InGen	2.75372	1	ENST00000384640.1	-0.035209	-0.774705	-0.600703	0.548422	0.788473	-5.69462
7346	ENSG00000230102.7	ENSG00000230102	processed_transcript		285389	InGen	0.0541768	31	c("ENST00000622169.4", "ENST00000626476.2", "ENST00000599441.5", "ENST00000458224.5", "ENST00000629795.2", "ENST00000449350.6", "ENST00000420947.3", "ENST00000625668.2", "ENST00000598535.5", "ENST00000627894.1", "ENST00000593326.5", "ENST00000597775.1", "ENST00000593559.6", "ENST00000601913.1", "ENST00000599153.1", "ENST00000609015.5", "ENST00000432154.5", "ENST00000443776.5", "ENST00000601524.5", "ENST00000597974.5", "ENST00000620876.4", "ENST00000610423.4", "ENST00000599735.3", "ENST00000609304.5", "ENST00000609933.3", "ENST00000630484.2", "ENST00000630262.2", "ENST00000625879.2", "ENST00000627909.2", "ENST00000629693.1", "ENST00000625586.1")	0.0971664	-0.442938	1.56041	0.119556	0.367676	-4.80232
2062	ENSG00000114315.3	ENSG00000114315	protein_coding	HES1	3280	InGen	2.25412	2	c("ENST00000232424.3", "ENST00000476918.1")	-0.0340079	2.98692	-0.557473	0.577556	0.80616	-6.55376
970	ENSG00000225742.5	ENSG00000225742	lincRNA		100505920	InGen	0.0867877	2	c("ENST00000415869.5", "ENST00000432908.1")	0.126953	-3.04831	0.905221	0.365963	0.652413	-5.12496
11864	ENSG00000133657.14	ENSG00000133657	protein_coding	ATP13A3	79572	InGen	4.49547	11	c("ENST00000439040.5", "ENST00000619199.4", "ENST00000429136.5", "ENST00000256031.8", "ENST00000461660.1", "ENST00000497567.1", "ENST00000484023.1", "ENST00000485194.1", "ENST00000492983.1", "ENST00000457986.5", "ENST00000446356.1")	0.0779187	6.74503	5.02344	8.06143e-07	5.52867e-05	4.90171
2922	ENSG00000233058.1	ENSG00000233058	antisense	LINC00884		InGen	0.20081	2	c("ENST00000448892.1", "ENST00000437597.1")	0.00402608	0.178155	0.0882512	0.929727	0.973863	-6.06665
1119	ENSG00000231770.5	ENSG00000231770	antisense	TMEM44-AS1		InGen	1.14104	3	c("ENST00000453671.5", "ENST00000447982.5", "ENST00000419571.1")	-0.0162216	1.34486	-0.371437	0.710534	0.87965	-6.26513
4561	ENSG00000145014.17	ENSG00000145014	protein_coding	TMEM44	93109	InGen	1.16657	14	c("ENST00000392432.6", "ENST00000432352.5", "ENST00000477651.5", "ENST00000381975.7", "ENST00000347147.8", "ENST00000476750.1", "ENST00000473092.5", "ENST00000452358.5", "ENST00000429560.1", "ENST00000419280.5", "ENST00000467284.1", "ENST00000494894.5", "ENST00000330115.3", "ENST00000430601.1")	-0.0897307	3.37605	-3.47154	0.000581397	0.00987925	-0.922874
972	ENSG00000229334.1	ENSG00000229334	antisense			InGen	0.43562	1	ENST00000447139.1	-0.175782	-0.390433	-2.91961	0.00372877	0.0381707	-2.02034
160	ENSG00000272707.1	ENSG00000272707	lincRNA			InGen	0.582509	1	ENST00000609789.1	0.0768559	-2.51292	0.761091	0.447109	0.716775	-5.27137
4818	ENSG00000041802.10	ENSG00000041802	protein_coding	LSG1	55341	InGen	2.95772	8	c("ENST00000265245.9", "ENST00000475763.5", "ENST00000460584.1", "ENST00000437613.1", "ENST00000466391.1", "ENST00000461343.1", "ENST00000427461.1", "ENST00000480853.1")	-0.0119846	4.84915	-0.663583	0.507389	0.760523	-6.84789
2494	ENSG00000185112.5	ENSG00000185112	protein_coding	FAM43A	131583	InGen	0.462269	1	ENST00000329759.5	-0.0891028	1.04377	-2.14373	0.0327344	0.168305	-4.04979
5409	ENSG00000173950.15	ENSG00000173950	protein_coding	XXYLT1	152002	InGen	0.759936	12	c("ENST00000310380.10", "ENST00000437101.5", "ENST00000460582.1", "ENST00000473200.1", "ENST00000429994.5", "ENST00000356740.5", "ENST00000418940.5", "ENST00000491138.1", "ENST00000496644.1", "ENST00000476897.5", "ENST00000494175.1", "ENST00000455281.1")	-0.0559572	3.00694	-2.49522	0.0130421	0.0920366	-3.6599
75	ENSG00000265333.1	ENSG00000265333	miRNA	MIR3137	100422926	InGen	0.422527	1	ENST00000577367.1	0.0318849	-4.08518	0.238939	0.811291	0.925588	-5.28765
276	ENSG00000244314.3	ENSG00000244314	misc_RNA	RN7SL36P		InGen	0.334405	1	ENST00000469345.3	-0.0116495	-2.58149	-0.123185	0.90203	0.963711	-5.50638
11139	ENSG00000114331.13	ENSG00000114331	protein_coding	ACAP2	23527	InGen	4.38998	16	c("ENST00000326793.10", "ENST00000618471.4", "ENST00000472860.1", "ENST00000466876.1", "ENST00000450200.1", "ENST00000475905.5", "ENST00000635383.1", "ENST00000484296.1", "ENST00000439758.3", "ENST00000471593.1", "ENST00000423531.3", "ENST00000480906.5", "ENST00000481463.5", "ENST00000439666.1", "ENST00000447662.1", "ENST00000490224.1")	-0.016311	6.62406	-1.02312	0.306951	0.59896	-6.72643
690	ENSG00000229325.1	ENSG00000229325	sense_intronic	ACAP2-IT1		InGen	3.5852	1	ENST00000419899.1	0.00396763	2.27531	0.154543	0.877269	0.95335	-6.53956
111	ENSG00000207368.1	ENSG00000207368	misc_RNA			InGen	0.729176	1	ENST00000384638.1	0.0237676	-2.75781	0.239588	0.810788	0.925234	-5.45602
5126	ENSG00000184203.7	ENSG00000184203	protein_coding	PPP1R2	5504	InGen	5.49213	7	c("ENST00000618156.4", "ENST00000418939.1", "ENST00000460437.1", "ENST00000438848.5", "ENST00000413183.3", "ENST00000625807.1", "ENST00000462906.1")	0.0728827	5.7736	3.94137	9.76122e-05	0.00247545	0.40394
135	ENSG00000252620.1	ENSG00000252620	snRNA	RNU6ATAC24P		InGen	0.665285	1	ENST00000516811.1	0.0148101	-2.59419	0.146953	0.883252	0.955891	-5.5017
1041	ENSG00000223711.1	ENSG00000223711	antisense			InGen	0.107287	3	c("ENST00000426109.1", "ENST00000417011.1", "ENST00000415451.1")	0.19108	-2.36885	1.95955	0.0508314	0.220197	-3.92465
2197	ENSG00000189058.8	ENSG00000189058	protein_coding	APOD	347	InGen	26.1857	5	c("ENST00000343267.7", "ENST00000458447.5", "ENST00000421243.5", "ENST00000453131.1", "ENST00000463719.1")	-0.141908	6.8195	-3.88705	0.000121114	0.00291835	0.120784
1680	ENSG00000224769.1	ENSG00000224769	unprocessed_pseudogene	MUC20P1		InGen	0.379789	1	ENST00000457750.1	-0.134927	-0.341109	-0.873013	0.383247	0.665861	-5.61203
136	ENSG00000282206.1	ENSG00000282206	unprocessed_pseudogene			InGen	0.854469	1	ENST00000633223.1	0.0828828	-2.28798	0.864222	0.38805	0.670162	-5.24589
1684	ENSG00000229178.1	ENSG00000229178	lincRNA			InGen	0.0988901	1	ENST00000423600.1	-0.0940109	-1.73217	-0.919604	0.358405	0.646046	-5.27892
17599	ENSG00000242086.8	ENSG00000242086	lincRNA	LINC00969		InGen	1.60805	142	c("ENST00000457233.5", "ENST00000452844.5", "ENST00000429897.5", "ENST00000453324.5", "ENST00000445430.5", "ENST00000425425.1", "ENST00000446521.1", "ENST00000631288.2", "ENST00000600527.5", "ENST00000626089.2", "ENST00000451982.6", "ENST00000601648.5", "ENST00000414625.6", "ENST00000602127.5", "ENST00000625358.2", "ENST00000628917.2", "ENST00000625882.2", "ENST00000625632.2", "ENST00000626706.1", "ENST00000627767.1", "ENST00000597034.5", "ENST00000627502.2", "ENST00000629823.2", "ENST00000630243.2", "ENST00000608699.3", "ENST00000627718.2", "ENST00000631366.2", "ENST00000630170.2", "ENST00000626156.1", "ENST00000626569.2", "ENST00000631189.2", "ENST00000599448.5", "ENST00000598992.5", "ENST00000597482.5", "ENST00000629990.1", "ENST00000615493.4", "ENST00000420851.6", "ENST00000626870.2", "ENST00000630417.2", "ENST00000627152.2", "ENST00000594715.5", "ENST00000431767.5", "ENST00000630863.2", "ENST00000629686.2", "ENST00000627562.2", "ENST00000628547.2", "ENST00000627363.2", "ENST00000631105.2", "ENST00000628823.2", "ENST00000625776.2", "ENST00000451228.5", "ENST00000451216.6", "ENST00000626617.2", "ENST00000628301.2", "ENST00000626677.1", "ENST00000626178.2", "ENST00000620737.3", "ENST00000626007.2", "ENST00000625338.1", "ENST00000618708.3", "ENST00000608737.3", "ENST00000626969.2", "ENST00000438608.5", "ENST00000445707.3", "ENST00000596584.4", "ENST00000625824.2", "ENST00000630874.2", "ENST00000432194.7", "ENST00000630663.1", "ENST00000631087.1", "ENST00000630830.1", "ENST00000420459.5", "ENST00000424730.5", "ENST00000417704.5", "ENST00000628195.2", "ENST00000602175.5", "ENST00000627555.2", "ENST00000626220.2", "ENST00000601955.5", "ENST00000627016.2", "ENST00000595382.5", "ENST00000626585.2", "ENST00000630387.2", "ENST00000597982.5", "ENST00000630675.2", "ENST00000625971.2", "ENST00000628053.2", "ENST00000628668.2", "ENST00000627863.2", "ENST00000600382.5", "ENST00000626904.2", "ENST00000631352.2", "ENST00000628439.2", "ENST00000594101.3", "ENST00000615212.4", "ENST00000612098.4", "ENST00000594976.5", "ENST00000630197.2", "ENST00000626872.2", "ENST00000600288.5", "ENST00000599566.5", "ENST00000597662.5", "ENST00000629721.2", "ENST00000631359.2", "ENST00000627035.2", "ENST00000629537.2", "ENST00000594446.5", "ENST00000595086.5", "ENST00000600197.1", "ENST00000626566.2", "ENST00000625383.2", "ENST00000626979.2", "ENST00000627512.2", "ENST00000627689.2", "ENST00000432601.3", "ENST00000628567.2", "ENST00000626346.2", "ENST00000631037.2", "ENST00000631345.2", "ENST00000627356.2", "ENST00000629511.2", "ENST00000631263.2", "ENST00000628003.2", "ENST00000628508.2", "ENST00000626233.2", "ENST00000593988.2", "ENST00000626852.2", "ENST00000625531.2", "ENST00000627471.2", "ENST00000628392.2", "ENST00000628754.2", "ENST00000629807.2", "ENST00000628125.2", "ENST00000630415.2", "ENST00000627609.1", "ENST00000627993.2", "ENST00000628982.1", "ENST00000597871.1", "ENST00000455807.2", "ENST00000627297.2", "ENST00000625665.1", "ENST00000626093.1")	-0.0161074	5.7085	-0.300857	0.7637	0.904719	-7.12062
97	ENSG00000207650.1	ENSG00000207650	miRNA	MIR570	693155	InGen	5.23143	1	ENST00000384917.1	-0.0669788	-0.149008	-0.910629	0.36311	0.649801	-5.61513
4249	ENSG00000176945.16	ENSG00000176945	protein_coding	MUC20	200958	InGen	0.649629	8	c("ENST00000447234.6", "ENST00000436408.5", "ENST00000485430.1", "ENST00000480350.1", "ENST00000320736.10", "ENST00000445522.6", "ENST00000498018.1", "ENST00000423938.1")	-0.0870347	2.18906	-1.44195	0.1502	0.417092	-5.5159
11297	ENSG00000061938.16	ENSG00000061938	protein_coding	TNK2	10188	InGen	5.77164	22	c("ENST00000416152.5", "ENST00000381916.6", "ENST00000333602.10", "ENST00000420716.2", "ENST00000428187.5", "ENST00000495247.5", "ENST00000464041.5", "ENST00000439230.5", "ENST00000481865.5", "ENST00000424563.5", "ENST00000478623.5", "ENST00000411741.1", "ENST00000489628.1", "ENST00000478715.1", "ENST00000468680.1", "ENST00000486523.1", "ENST00000438207.5", "ENST00000430929.1", "ENST00000468819.1", "ENST00000447060.5", "ENST00000433111.1", "ENST00000427576.1")	-0.0246537	7.01054	-1.38281	0.167593	0.44193	-6.32574
67	ENSG00000276489.1	ENSG00000276489	miRNA	MIR6829	102465977	InGen	0.0600462	1	ENST00000620375.1	-0.162678	-5.6905	-1.88645	0.0600508	0.243636	-3.96313
606	ENSG00000273009.1	ENSG00000273009	lincRNA			InGen	0.221943	1	ENST00000607976.1	-0.0156258	-1.9918	-0.172134	0.863431	0.948057	-5.5931
187	ENSG00000239122.1	ENSG00000239122	snRNA	RNU2-11P		InGen	0.281413	1	ENST00000459191.1	-0.08907	-3.46336	-0.742773	0.458111	0.725046	-5.16478
3508	ENSG00000260261.1	ENSG00000260261	lincRNA			InGen	0.665641	1	ENST00000570130.1	0.0131792	2.12546	0.416638	0.677195	0.863189	-6.42518
3353	ENSG00000185485.14	ENSG00000185485	transcribed_unprocessed_pseudogene	SDHAP1	255812	InGen	2.51312	8	c("ENST00000427149.5", "ENST00000427841.5", "ENST00000354559.9", "ENST00000440850.5", "ENST00000457601.1", "ENST00000413474.5", "ENST00000435731.5", "ENST00000427415.1")	-0.0228357	4.03694	-0.526111	0.59914	0.818417	-6.79109
7887	ENSG00000072274.12	ENSG00000072274	protein_coding	TFRC	7037	InGen	4.2271	15	c("ENST00000426789.5", "ENST00000420415.5", "ENST00000360110.8", "ENST00000392396.7", "ENST00000463047.1", "ENST00000475593.5", "ENST00000483983.5", "ENST00000463356.5", "ENST00000482479.1", "ENST00000465288.5", "ENST00000477148.1", "ENST00000464368.1", "ENST00000491658.1", "ENST00000421258.1", "ENST00000464011.1")	-0.0436986	5.92215	-1.23682	0.216972	0.504708	-6.42705
2432	ENSG00000163958.13	ENSG00000163958	protein_coding	ZDHHC19	131540	InGen	0.0787272	7	c("ENST00000296326.7", "ENST00000460442.5", "ENST00000465519.5", "ENST00000397544.6", "ENST00000438232.5", "ENST00000497422.1", "ENST00000488508.1")	-0.0310267	-1.54785	-0.39448	0.693464	0.871651	-5.62706
7978	ENSG00000161217.11	ENSG00000161217	protein_coding	PCYT1A	5130	InGen	3.05118	16	c("ENST00000441879.5", "ENST00000419333.5", "ENST00000292823.6", "ENST00000431016.5", "ENST00000460827.1", "ENST00000411591.5", "ENST00000433733.5", "ENST00000430755.5", "ENST00000473978.5", "ENST00000488235.1", "ENST00000460677.5", "ENST00000444822.5", "ENST00000412869.5", "ENST00000438634.5", "ENST00000491544.1", "ENST00000443555.1")	0.00134872	5.61471	0.0946429	0.924652	0.97208	-7.15397
1246	ENSG00000213123.10	ENSG00000213123	protein_coding	TCTEX1D2	255758	InGen	1.25347	5	c("ENST00000491186.5", "ENST00000465757.5", "ENST00000426563.5", "ENST00000325318.9", "ENST00000446494.1")	0.0507399	1.59837	1.63025	0.103937	0.339944	-5.10061
155	ENSG00000237418.1	ENSG00000237418	processed_pseudogene			InGen	1.09376	1	ENST00000441819.1	-0.00863781	-1.84277	-0.112252	0.910687	0.967165	-5.64889
2136	ENSG00000235897.1	ENSG00000235897	antisense	TM4SF19-AS1	100874214	InGen	0.120557	3	c("ENST00000420226.1", "ENST00000452051.1", "ENST00000444939.1")	-0.0327926	-1.04389	-0.470739	0.638117	0.839598	-5.70382
11291	ENSG00000163960.11	ENSG00000163960	protein_coding	UBXN7	26043	InGen	3.88377	6	c("ENST00000296328.8", "ENST00000429160.1", "ENST00000428095.1", "ENST00000381887.7", "ENST00000413584.1", "ENST00000493566.1")	0.0159962	6.47312	1.53476	0.125734	0.377798	-6.06536
103	ENSG00000206644.1	ENSG00000206644	snRNA	RNU6-1279P		InGen	0.198796	1	ENST00000383917.1	-0.022774	-4.56747	-0.172669	0.86301	0.94793	-5.23923
271	ENSG00000241868.3	ENSG00000241868	misc_RNA	RN7SL434P		InGen	0.32716	1	ENST00000495872.3	0.0250925	-2.66896	0.263517	0.792305	0.917684	-5.46302
386	ENSG00000225822.4	ENSG00000225822	antisense	UBXN7-AS1		InGen	0.122873	1	ENST00000442941.1	0.0181459	-3.60219	0.143623	0.88588	0.95727	-5.35882
60	ENSG00000225240.1	ENSG00000225240	unprocessed_pseudogene			InGen	0.351965	1	ENST00000430043.1	-0.152591	-4.61233	-1.0615	0.289186	0.581838	-4.83129
5347	ENSG00000163961.4	ENSG00000163961	protein_coding	RNF168	165918	InGen	3.1184	2	c("ENST00000318037.3", "ENST00000437070.1")	0.0489284	5.07955	3.92509	0.000104159	0.00259988	0.411804
594	ENSG00000273013.1	ENSG00000273013	antisense			InGen	0.103549	1	ENST00000610042.1	-0.171099	-3.23683	-1.32818	0.184973	0.465739	-4.70151
1797	ENSG00000185798.7	ENSG00000185798	protein_coding	WDR53	348793	InGen	1.39068	5	c("ENST00000332629.6", "ENST00000429115.1", "ENST00000433160.1", "ENST00000456677.1", "ENST00000425888.1")	-0.00760226	2.368	-0.37074	0.711053	0.879783	-6.49737
5976	ENSG00000174013.7	ENSG00000174013	protein_coding	FBXO45	200933	InGen	3.6839	2	c("ENST00000440469.1", "ENST00000311630.6")	9.70314e-05	5.45855	0.00737958	0.994116	0.997648	-7.14007
348	ENSG00000232065.1	ENSG00000232065	antisense	LINC01063	101929769	InGen	0.690241	1	ENST00000441644.1	0.0376837	-1.0723	0.639081	0.523183	0.771709	-5.61021
2910	ENSG00000174004.5	ENSG00000174004	protein_coding	NRROS	375387	InGen	0.219626	2	c("ENST00000328557.4", "ENST00000461791.1")	0.0263687	0.294549	0.575197	0.565523	0.799048	-5.95232
4446	ENSG00000163964.13	ENSG00000163964	protein_coding	PIGX	54965	InGen	3.06894	9	c("ENST00000426755.5", "ENST00000392391.7", "ENST00000296333.9", "ENST00000457284.5", "ENST00000453218.6", "ENST00000421265.5", "ENST00000415832.5", "ENST00000451319.1", "ENST00000495440.1")	0.0105714	4.73901	0.721127	0.471307	0.734678	-6.7909
2201	ENSG00000174007.7	ENSG00000174007	protein_coding	CEP19	84984	InGen	1.8581	2	c("ENST00000409690.3", "ENST00000399942.4")	0.10415	3.01281	3.92741	0.000103199	0.00258043	0.738072
106	ENSG00000201441.1	ENSG00000201441	snRNA	RNU6-646P		InGen	0.284629	1	ENST00000364571.1	-0.216821	-4.1114	-1.54183	0.124007	0.375139	-4.40187
6270	ENSG00000180370.10	ENSG00000180370	protein_coding	PAK2	5062	InGen	6.14972	3	c("ENST00000327134.7", "ENST00000481344.1", "ENST00000426668.1")	-0.00998817	6.2518	-0.745397	0.456526	0.723835	-6.94075
7035	ENSG00000119231.10	ENSG00000119231	protein_coding	SENP5	205564	InGen	5.50851	7	c("ENST00000445299.6", "ENST00000323460.9", "ENST00000419026.5", "ENST00000489744.1", "ENST00000448068.5", "ENST00000434433.1", "ENST00000463245.1")	0.0163679	6.29849	1.64352	0.101162	0.334218	-5.87982
1413	ENSG00000230732.4	ENSG00000230732	sense_intronic			InGen	0.470007	1	ENST00000432047.4	-0.00529134	0.277572	-0.128595	0.897751	0.961948	-6.09463
5114	ENSG00000114503.10	ENSG00000114503	protein_coding	NCBP2	22916	InGen	5.66152	13	c("ENST00000467803.1", "ENST00000447325.5", "ENST00000463783.1", "ENST00000321256.9", "ENST00000428425.1", "ENST00000427641.2", "ENST00000452404.6", "ENST00000468923.5", "ENST00000422610.5", "ENST00000411704.1", "ENST00000479647.1", "ENST00000482976.1", "ENST00000455953.1")	0.012278	5.84978	1.03842	0.299783	0.592558	-6.64448
562	ENSG00000225578.1	ENSG00000225578	antisense	NCBP2-AS1		InGen	0.0903339	1	ENST00000447775.1	-0.111277	-3.54939	-0.790884	0.42954	0.702763	-5.12831
918	ENSG00000270170.1	ENSG00000270170	protein_coding	NCBP2-AS2		InGen	4.44633	1	ENST00000602845.1	-0.00870299	2.99392	-0.416123	0.677572	0.863189	-6.63089
3211	ENSG00000119227.7	ENSG00000119227	protein_coding	PIGZ	80235	InGen	1.01201	4	c("ENST00000412723.5", "ENST00000413127.1", "ENST00000443835.1", "ENST00000238138.2")	0.0233666	2.6878	0.802407	0.422855	0.698014	-6.32512
1189	ENSG00000233487.6	ENSG00000233487	transcribed_processed_pseudogene	RPSAP69		InGen	0.360529	2	c("ENST00000445739.1", "ENST00000456555.1")	0.00527253	-0.35989	0.0862285	0.931333	0.974785	-5.97461
8393	ENSG00000163975.11	ENSG00000163975	protein_coding	MELTF	4241	InGen	0.186391	7	c("ENST00000469783.1", "ENST00000296350.9", "ENST00000296351.8", "ENST00000489445.1", "ENST00000439320.1", "ENST00000491399.1", "ENST00000473501.1")	0.0545509	1.5494	1.34446	0.179659	0.459	-5.49957
1139	ENSG00000228109.1	ENSG00000228109	antisense	MFI2-AS1	100507057	InGen	1.02629	5	c("ENST00000424769.1", "ENST00000415244.1", "ENST00000446695.1", "ENST00000437064.1", "ENST00000414354.1")	0.0136373	1.18013	0.33461	0.738117	0.893512	-6.23357
11001	ENSG00000075711.20	ENSG00000075711	protein_coding	DLG1	1739	InGen	11.1759	28	c("ENST00000346964.6", "ENST00000357674.8", "ENST00000469371.5", "ENST00000419354.5", "ENST00000452595.5", "ENST00000422288.5", "ENST00000448528.6", "ENST00000443183.5", "ENST00000450955.5", "ENST00000392382.6", "ENST00000475394.5", "ENST00000470629.1", "ENST00000419227.5", "ENST00000392381.7", "ENST00000471733.5", "ENST00000493937.1", "ENST00000447466.1", "ENST00000477312.1", "ENST00000453607.5", "ENST00000456699.6", "ENST00000392380.6", "ENST00000485409.5", "ENST00000419553.5", "ENST00000469073.1", "ENST00000436682.5", "ENST00000486877.1", "ENST00000412364.2", "ENST00000434148.1")	-0.0358937	7.98221	-2.4962	0.0130066	0.0918963	-4.26227
71	ENSG00000265850.1	ENSG00000265850	miRNA	MIR4797	100616216	InGen	0.401977	1	ENST00000577559.1	0.201622	-4.22213	1.55567	0.120678	0.369415	-4.38313
558	ENSG00000235126.1	ENSG00000235126	lincRNA			InGen	0.480117	1	ENST00000438408.1	0.0440557	-0.940051	0.732805	0.464162	0.729295	-5.59129
600	ENSG00000229912.1	ENSG00000229912	lincRNA			InGen	0.117414	1	ENST00000445908.1	0.149578	-2.92682	1.33006	0.184354	0.465042	-4.72872
626	ENSG00000237167.1	ENSG00000237167	lincRNA			InGen	0.841799	1	ENST00000420213.1	0.0104656	-0.0102551	0.161516	0.871779	0.951737	-6.03768
1725	ENSG00000272989.1	ENSG00000272989	lincRNA			InGen	0.567943	1	ENST00000608206.1	0.0327682	0.916985	0.632374	0.52755	0.774414	-6.04803
9114	ENSG00000161267.11	ENSG00000161267	protein_coding	BDH1	622	InGen	2.06954	17	c("ENST00000392379.5", "ENST00000392378.6", "ENST00000358186.6", "ENST00000441275.5", "ENST00000479425.5", "ENST00000446746.5", "ENST00000455876.1", "ENST00000477015.5", "ENST00000483920.1", "ENST00000434143.5", "ENST00000432819.5", "ENST00000495285.1", "ENST00000431056.5", "ENST00000445160.2", "ENST00000468710.1", "ENST00000492681.1", "ENST00000476764.2")	-0.0561659	5.25208	-3.05703	0.00240511	0.0279275	-2.52319
3502	ENSG00000214135.8	ENSG00000214135	transcribed_unprocessed_pseudogene		220729	InGen	3.51034	7	c("ENST00000453454.5", "ENST00000414207.5", "ENST00000418868.5", "ENST00000440535.5", "ENST00000449003.5", "ENST00000437008.5", "ENST00000454517.1")	0.0355359	4.64748	1.98612	0.0477895	0.212672	-5.08543
286	ENSG00000213519.2	ENSG00000213519	processed_pseudogene			InGen	0.902363	1	ENST00000394682.2	-0.0319294	-1.09432	-0.428751	0.668365	0.858633	-5.71917
349	ENSG00000273308.1	ENSG00000273308	lincRNA			InGen	0.0965669	1	ENST00000608482.1	0.0106384	-4.22942	0.0748273	0.940394	0.978178	-5.28952
1471	ENSG00000236833.1	ENSG00000236833	lincRNA			InGen	0.0706378	1	ENST00000424493.1	-0.391939	-2.54532	-3.10774	0.00203748	0.024652	-1.50942
8613	ENSG00000145016.14	ENSG00000145016	protein_coding	RUBCN	9711	InGen	4.38623	11	c("ENST00000273582.9", "ENST00000413360.5", "ENST00000401223.1", "ENST00000296343.9", "ENST00000415452.5", "ENST00000471364.1", "ENST00000447048.1", "ENST00000449205.1", "ENST00000467303.5", "ENST00000474214.2", "ENST00000472149.1")	-0.00565045	6.25985	-0.459657	0.646044	0.844288	-7.11354
8025	ENSG00000122068.12	ENSG00000122068	protein_coding	FYTTD1	84248	InGen	4.6626	9	c("ENST00000428738.5", "ENST00000494309.5", "ENST00000415708.6", "ENST00000241502.8", "ENST00000412924.5", "ENST00000418169.5", "ENST00000426031.5", "ENST00000424384.2", "ENST00000492360.1")	0.00777205	6.22655	0.637832	0.523994	0.772428	-7.01242
670	ENSG00000273375.1	ENSG00000273375	lincRNA			InGen	0.464205	1	ENST00000610089.1	0.0145935	-0.720482	0.253624	0.799933	0.920833	-5.84675
12639	ENSG00000186001.12	ENSG00000186001	protein_coding	LRCH3	84859	InGen	2.24068	19	c("ENST00000443727.1", "ENST00000438796.6", "ENST00000414675.6", "ENST00000441090.6", "ENST00000334859.8", "ENST00000425562.6", "ENST00000493726.1", "ENST00000494069.1", "ENST00000461674.5", "ENST00000452660.5", "ENST00000433298.5", "ENST00000481048.5", "ENST00000466845.1", "ENST00000471667.5", "ENST00000483442.5", "ENST00000473177.1", "ENST00000428136.1", "ENST00000466054.1", "ENST00000476664.1")	-0.0112326	5.82804	-1.15886	0.247294	0.538738	-6.51039
555	ENSG00000234742.1	ENSG00000234742	processed_pseudogene			InGen	1.92464	1	ENST00000452862.1	0.0667814	0.913288	1.73615	0.0834068	0.297934	-4.81108
7474	ENSG00000114473.13	ENSG00000114473	protein_coding	IQCG	84223	InGen	1.31439	13	c("ENST00000265239.10", "ENST00000455191.5", "ENST00000478903.5", "ENST00000490748.5", "ENST00000485787.1", "ENST00000469822.1", "ENST00000473225.1", "ENST00000453254.5", "ENST00000416896.1", "ENST00000480302.5", "ENST00000463651.1", "ENST00000452735.1", "ENST00000493624.1")	0.0626032	4.23306	1.69673	0.0906257	0.313609	-5.54419
107	ENSG00000199306.1	ENSG00000199306	snRNA	RNU6-858P		InGen	0.105125	1	ENST00000362436.1	0.0748592	-5.13976	0.593083	0.553504	0.792028	-5.06944
2977	ENSG00000182899.14	ENSG00000182899	protein_coding	RPL35A	6165	InGen	20.471	9	c("ENST00000464167.5", "ENST00000485439.5", "ENST00000496582.5", "ENST00000329092.12", "ENST00000448864.5", "ENST00000429437.5", "ENST00000442341.5", "ENST00000439255.1", "ENST00000474640.1")	0.0216989	6.86838	1.95993	0.0507869	0.220138	-5.3605
8692	ENSG00000185621.11	ENSG00000185621	protein_coding	LMLN	89782	InGen	1.20486	11	c("ENST00000482695.5", "ENST00000330198.8", "ENST00000419117.5", "ENST00000451139.6", "ENST00000420910.6", "ENST00000332636.5", "ENST00000482837.1", "ENST00000473676.5", "ENST00000472063.5", "ENST00000476356.5", "ENST00000480813.1")	0.0185081	4.41939	1.0629	0.288552	0.581261	-6.44069
109	ENSG00000201622.1	ENSG00000201622	snRNA	RNU6-621P		InGen	0.388285	1	ENST00000364752.1	0.108655	-3.84383	0.853347	0.394043	0.675885	-5.06299
542	ENSG00000232832.1	ENSG00000232832	antisense	LMLN-AS1	100873947	InGen	0.140796	1	ENST00000423460.1	-0.181018	-2.82451	-1.6491	0.100013	0.332173	-4.34729
3449	ENSG00000226435.10	ENSG00000226435	transcribed_unprocessed_pseudogene	ANKRD18DP	348840	InGen	0.339926	4	c("ENST00000455355.5", "ENST00000435620.6", "ENST00000335478.4", "ENST00000440713.1")	-0.0473312	1.21032	-1.0891	0.276849	0.570578	-5.72791
107	ENSG00000212297.1	ENSG00000212297	snRNA	RNU6-821P		InGen	0.607051	1	ENST00000390995.1	-0.0221767	-3.07292	-0.195153	0.845385	0.940562	-5.42302
7091	ENSG00000236438.7	ENSG00000236438	transcribed_unprocessed_pseudogene	FAM157A		InGen	0.229484	3	c("ENST00000437428.3", "ENST00000634862.1", "ENST00000615155.2")	0.03113	1.64781	0.78178	0.434866	0.707096	-6.10406
183	ENSG00000226008.1	ENSG00000226008	unprocessed_pseudogene	SEPT14P3		InGen	0.122721	1	ENST00000439401.1	-0.627073	-4.72836	-3.80061	0.000169854	0.00378294	-0.158988
3933	ENSG00000272602.5	ENSG00000272602	protein_coding	ZNF595	152687	InGen	1.96029	5	c("ENST00000610261.5", "ENST00000608255.2", "ENST00000609518.5", "ENST00000509152.3", "ENST00000502981.2")	-0.0373812	3.96691	-1.9421	0.0529163	0.22543	-5.05153
4118	ENSG00000250312.6	ENSG00000250312	protein_coding	ZNF718	255403	InGen	2.09956	2	c("ENST00000510175.5", "ENST00000609714.1")	-0.0473717	4.11155	-1.09987	0.272135	0.56567	-6.34196
580	ENSG00000275426.1	ENSG00000275426	sense_intronic			InGen	0.581492	1	ENST00000618815.1	0.0460966	-0.694753	0.768547	0.442674	0.713287	-5.6172
2804	ENSG00000198155.5	ENSG00000198155	transcribed_unprocessed_pseudogene	ZNF876P	642280	InGen	1.422	2	c("ENST00000356347.3", "ENST00000398732.3")	-0.0167851	2.95156	-0.61506	0.53891	0.78204	-6.50405
550	ENSG00000251188.1	ENSG00000251188	processed_pseudogene			InGen	0.676113	1	ENST00000511111.1	-0.181458	-0.58034	-2.36038	0.018797	0.116811	-3.34391
310	ENSG00000251689.1	ENSG00000251689	processed_pseudogene			InGen	0.446631	1	ENST00000507882.1	-0.0558006	-2.02409	-0.543837	0.586895	0.811282	-5.48074
2193	ENSG00000186777.11	ENSG00000186777	protein_coding	ZNF732	654254	InGen	1.02518	2	c("ENST00000619749.1", "ENST00000419098.5")	-0.105867	2.08072	-1.90407	0.0577102	0.23793	-4.74046
529	ENSG00000251535.1	ENSG00000251535	processed_pseudogene			InGen	0.162403	1	ENST00000507448.1	-0.0267364	-2.64357	-0.262556	0.793045	0.918119	-5.45945
5744	ENSG00000131127.13	ENSG00000131127	protein_coding	ZNF141	7700	InGen	2.39885	6	c("ENST00000366506.4", "ENST00000512994.5", "ENST00000503699.1", "ENST00000505939.5", "ENST00000240499.7", "ENST00000579770.1")	0.0140895	4.81115	0.788847	0.430729	0.70386	-6.75311
142	ENSG00000250321.1	ENSG00000250321	processed_pseudogene			InGen	0.577508	1	ENST00000506193.1	-0.173049	-2.87521	-1.47742	0.14045	0.402514	-4.56784
96	ENSG00000207642.1	ENSG00000207642	miRNA	MIR571	693156	InGen	1.04664	1	ENST00000384910.1	-0.077876	-2.47933	-0.755322	0.450557	0.719288	-5.28466
125	ENSG00000249025.1	ENSG00000249025	processed_pseudogene	ZNF519P4		InGen	0.107879	1	ENST00000514008.1	-0.032442	-5.01991	-0.251348	0.801691	0.921487	-5.18195
420	ENSG00000272885.1	ENSG00000272885	lincRNA			InGen	0.3845	1	ENST00000609771.1	-0.0685031	-1.73439	-0.872537	0.383506	0.665861	-5.31996
2790	ENSG00000251595.7	ENSG00000251595	transcribed_processed_pseudogene	ABCA11P	79963	InGen	0.454216	4	c("ENST00000451020.6", "ENST00000504019.1", "ENST00000507854.1", "ENST00000514396.5")	-0.059717	1.31046	-1.71385	0.0874309	0.306626	-4.90497
6390	ENSG00000182903.15	ENSG00000182903	protein_coding	ZNF721	170960	InGen	4.46728	6	c("ENST00000515578.5", "ENST00000506646.5", "ENST00000507078.1", "ENST00000338977.5", "ENST00000511833.2", "ENST00000505900.1")	-0.0203391	5.85195	-1.31908	0.187995	0.469369	-6.31644
10895	ENSG00000174227.15	ENSG00000174227	protein_coding	PIGG	54872	InGen	1.4709	26	c("ENST00000504187.5", "ENST00000310340.9", "ENST00000453061.6", "ENST00000504346.5", "ENST00000502311.1", "ENST00000503111.5", "ENST00000511448.5", "ENST00000506402.5", "ENST00000383028.8", "ENST00000509768.1", "ENST00000514953.1", "ENST00000506898.5", "ENST00000507493.1", "ENST00000513679.1", "ENST00000508562.1", "ENST00000511247.1", "ENST00000508669.1", "ENST00000503261.5", "ENST00000510235.1", "ENST00000511666.5", "ENST00000513239.5", "ENST00000513192.1", "ENST00000504879.1", "ENST00000508144.1", "ENST00000515237.1", "ENST00000505800.1")	0.0078855	5.00202	0.509446	0.610757	0.82464	-6.95909
533	ENSG00000273238.1	ENSG00000273238	lincRNA			InGen	5.19811	1	ENST00000610212.1	0.0175298	2.38617	0.585828	0.558364	0.795039	-6.41864
1854	ENSG00000283183.1	ENSG00000283183	lincRNA			InGen	4.81114	1	ENST00000637674.1	-0.0589177	4.14469	-2.42388	0.0158554	0.104508	-4.05358
5086	ENSG00000133256.12	ENSG00000133256	protein_coding	PDE6B	5158	InGen	3.14842	12	c("ENST00000255622.10", "ENST00000496514.5", "ENST00000465426.5", "ENST00000474251.5", "ENST00000487902.5", "ENST00000476034.5", "ENST00000488061.5", "ENST00000429163.6", "ENST00000467152.1", "ENST00000460119.1", "ENST00000471824.6", "ENST00000461490.1")	-0.127613	4.93815	-2.53867	0.0115546	0.0845047	-3.89422
2353	ENSG00000242686.4	ENSG00000242686	antisense			InGen	0.414356	4	c("ENST00000598370.1", "ENST00000599030.1", "ENST00000468356.3", "ENST00000489312.1")	-0.0372942	0.73331	-0.537061	0.591563	0.813719	-6.05761
737	ENSG00000272927.1	ENSG00000272927	antisense			InGen	0.55513	1	ENST00000609172.1	-0.000594019	-0.412699	-0.0110573	0.991184	0.996316	-5.94017
940	ENSG00000169020.9	ENSG00000169020	protein_coding	ATP5I	521	InGen	33.6275	5	c("ENST00000515202.5", "ENST00000304312.4", "ENST00000506525.5", "ENST00000505852.1", "ENST00000515116.1")	-0.0368827	5.9431	-2.41919	0.0160578	0.105366	-4.29367
4305	ENSG00000215375.6	ENSG00000215375	protein_coding	MYL5	4636	InGen	0.838677	9	c("ENST00000506838.5", "ENST00000505477.5", "ENST00000503300.5", "ENST00000502720.1", "ENST00000511290.5", "ENST00000400159.6", "ENST00000513662.1", "ENST00000507804.1", "ENST00000503612.1")	-0.0631974	2.82826	-1.7858	0.074987	0.278746	-5.09488
2644	ENSG00000169026.12	ENSG00000169026	protein_coding	MFSD7	84179	InGen	0.306027	9	c("ENST00000512400.1", "ENST00000347950.9", "ENST00000322224.8", "ENST00000404286.6", "ENST00000515118.5", "ENST00000503156.5", "ENST00000512249.1", "ENST00000507165.5", "ENST00000513740.1")	0.0311306	0.586668	0.742613	0.458208	0.725046	-5.89953
7425	ENSG00000185619.18	ENSG00000185619	protein_coding	PCGF3	10336	InGen	2.11214	13	c("ENST00000419774.5", "ENST00000362003.9", "ENST00000475288.5", "ENST00000400151.6", "ENST00000482726.5", "ENST00000427463.5", "ENST00000470161.6", "ENST00000430644.5", "ENST00000484141.5", "ENST00000440452.5", "ENST00000433814.5", "ENST00000488032.1", "ENST00000620529.1")	0.0346363	4.96486	2.11011	0.0355494	0.177188	-4.87982
719	ENSG00000272588.1	ENSG00000272588	antisense			InGen	0.450888	1	ENST00000607877.1	-0.0731631	-0.852005	-0.91466	0.360992	0.647805	-5.47056
1575	ENSG00000249592.5	ENSG00000249592	antisense		100129917	InGen	2.86315	4	c("ENST00000503571.5", "ENST00000507446.1", "ENST00000503185.5", "ENST00000503405.1")	0.0392204	3.10292	1.39854	0.162826	0.43574	-5.76812
286	ENSG00000233799.1	ENSG00000233799	antisense			InGen	1.44174	1	ENST00000454037.1	-0.0723445	-0.438833	-1.35725	0.175566	0.453169	-5.08246
2418	ENSG00000168993.14	ENSG00000168993	protein_coding	CPLX1	10815	InGen	12.4838	4	c("ENST00000304062.10", "ENST00000505203.1", "ENST00000506404.1", "ENST00000504062.1")	0.0322928	5.87741	0.990773	0.322472	0.614381	-6.6942
713	ENSG00000260262.1	ENSG00000260262	lincRNA			InGen	0.0515214	1	ENST00000568585.1	0.138506	-4.17412	1.03279	0.302407	0.594896	-4.89632
15155	ENSG00000178950.16	ENSG00000178950	protein_coding	GAK	2580	InGen	1.73507	23	c("ENST00000502799.1", "ENST00000504668.5", "ENST00000511345.5", "ENST00000515868.5", "ENST00000509566.1", "ENST00000314167.8", "ENST00000511163.5", "ENST00000511980.5", "ENST00000618573.4", "ENST00000510799.1", "ENST00000504947.1", "ENST00000504435.1", "ENST00000505819.5", "ENST00000507580.5", "ENST00000502656.5", "ENST00000507991.1", "ENST00000512325.3", "ENST00000510022.5", "ENST00000511229.5", "ENST00000511983.5", "ENST00000507124.1", "ENST00000628912.1", "ENST00000513935.1")	-0.0227176	5.7278	-1.86375	0.063183	0.25127	-5.44716
3623	ENSG00000127419.16	ENSG00000127419	protein_coding	TMEM175	84286	InGen	2.34395	22	c("ENST00000507319.5", "ENST00000264771.8", "ENST00000513952.5", "ENST00000514453.5", "ENST00000505734.1", "ENST00000515492.5", "ENST00000504744.5", "ENST00000509508.5", "ENST00000452360.6", "ENST00000515876.5", "ENST00000513682.5", "ENST00000515740.5", "ENST00000438836.6", "ENST00000504505.1", "ENST00000508204.5", "ENST00000510493.5", "ENST00000514546.5", "ENST00000504850.1", "ENST00000622959.3", "ENST00000504180.5", "ENST00000502513.1", "ENST00000506669.1")	-0.0393059	4.08265	-2.14627	0.0325298	0.167681	-4.66426
4970	ENSG00000145214.13	ENSG00000145214	protein_coding	DGKQ	1609	InGen	1.6668	5	c("ENST00000273814.7", "ENST00000509465.5", "ENST00000515182.1", "ENST00000502309.1", "ENST00000510286.1")	0.0113731	4.03878	0.502879	0.615362	0.827346	-6.80462
4293	ENSG00000145217.13	ENSG00000145217	protein_coding	SLC26A1	10861	InGen	0.0867117	5	c("ENST00000398520.6", "ENST00000622731.4", "ENST00000361661.6", "ENST00000398516.2", "ENST00000513138.1")	-0.0545414	-0.604577	-0.985257	0.32517	0.616715	-5.44291
4000	ENSG00000127415.12	ENSG00000127415	protein_coding	IDUA	3425	InGen	0.742588	12	c("ENST00000247933.8", "ENST00000502910.5", "ENST00000514698.5", "ENST00000508168.5", "ENST00000506561.5", "ENST00000504568.5", "ENST00000509744.1", "ENST00000514192.5", "ENST00000509948.5", "ENST00000514224.1", "ENST00000502829.1", "ENST00000514417.1")	-0.0574652	2.47157	-2.23215	0.0262295	0.146072	-4.14982
4145	ENSG00000127418.14	ENSG00000127418	protein_coding	FGFRL1	53834	InGen	3.18183	7	c("ENST00000512562.1", "ENST00000398484.6", "ENST00000510644.5", "ENST00000504138.5", "ENST00000512174.1", "ENST00000507339.5", "ENST00000264748.6")	-0.022611	4.6086	-0.715437	0.47481	0.736934	-6.77579
272	ENSG00000250259.1	ENSG00000250259	lincRNA			InGen	0.20324	1	ENST00000503095.1	0.163048	-3.67664	1.26323	0.207338	0.492864	-4.73847
5003	ENSG00000178222.12	ENSG00000178222	protein_coding	RNF212	285498	InGen	0.526892	15	c("ENST00000514024.5", "ENST00000503206.5", "ENST00000505693.5", "ENST00000514757.5", "ENST00000508633.5", "ENST00000506730.5", "ENST00000382968.9", "ENST00000433731.6", "ENST00000511620.5", "ENST00000508428.5", "ENST00000510715.5", "ENST00000512552.1", "ENST00000333673.5", "ENST00000454487.6", "ENST00000505730.1")	0.107637	2.38985	2.51385	0.0123845	0.0886873	-3.49297
1204	ENSG00000251639.2	ENSG00000251639	processed_pseudogene			InGen	0.205968	1	ENST00000513176.2	0.0343832	-1.2223	0.452358	0.651288	0.846894	-5.69871
515	ENSG00000251652.1	ENSG00000251652	antisense		105374344	InGen	0.825694	2	c("ENST00000504969.1", "ENST00000510332.1")	0.125752	-0.312023	2.09042	0.0372923	0.182747	-3.93444
130	ENSG00000212458.1	ENSG00000212458	snoRNA			InGen	1.53301	1	ENST00000391156.1	0.133409	-1.49366	1.71535	0.0871552	0.306262	-4.40609
2165	ENSG00000227189.2	ENSG00000227189	antisense			InGen	0.501291	1	ENST00000417557.1	0.142104	0.935846	2.75396	0.00619139	0.0546459	-2.63255
6013	ENSG00000159674.11	ENSG00000159674	protein_coding	SPON2	10417	InGen	0.50947	22	c("ENST00000290902.9", "ENST00000431380.5", "ENST00000617421.4", "ENST00000509697.1", "ENST00000507466.1", "ENST00000503765.5", "ENST00000504909.1", "ENST00000512888.1", "ENST00000512150.5", "ENST00000515004.5", "ENST00000502483.5", "ENST00000514490.5", "ENST00000509233.5", "ENST00000511679.5", "ENST00000511672.5", "ENST00000506266.1", "ENST00000504871.1", "ENST00000502657.1", "ENST00000400762.7", "ENST00000505653.1", "ENST00000515553.1", "ENST00000510542.1")	-0.196242	2.58323	-4.0984	5.16092e-05	0.00151639	1.47633
397	ENSG00000273179.1	ENSG00000273179	antisense			InGen	0.73675	1	ENST00000609548.1	0.228601	-0.938934	3.63024	0.000324845	0.00634348	0.100743
8361	ENSG00000159692.15	ENSG00000159692	protein_coding	CTBP1	1487	InGen	4.94754	19	c("ENST00000382952.7", "ENST00000290921.10", "ENST00000503594.5", "ENST00000514596.1", "ENST00000504092.5", "ENST00000382950.8", "ENST00000510739.1", "ENST00000511907.1", "ENST00000505826.5", "ENST00000514669.5", "ENST00000506180.5", "ENST00000504784.1", "ENST00000514210.5", "ENST00000514495.1", "ENST00000515399.5", "ENST00000513420.1", "ENST00000510568.1", "ENST00000515690.1", "ENST00000629223.1")	-0.0282857	6.39043	-2.13263	0.0336416	0.171361	-4.97503
7820	ENSG00000196810.4	ENSG00000196810	antisense	CTBP1-AS2		InGen	0.903568	6	c("ENST00000507044.1", "ENST00000578730.1", "ENST00000514984.1", "ENST00000581398.1", "ENST00000357591.2", "ENST00000505364.1")	0.0229573	3.82184	1.47096	0.142188	0.405134	-5.81784
9857	ENSG00000090316.15	ENSG00000090316	protein_coding	MAEA	10296	InGen	1.65307	20	c("ENST00000303400.8", "ENST00000505177.6", "ENST00000513301.5", "ENST00000512308.5", "ENST00000503653.5", "ENST00000264750.10", "ENST00000509254.5", "ENST00000502558.5", "ENST00000514708.5", "ENST00000508634.1", "ENST00000503693.1", "ENST00000509531.5", "ENST00000510862.1", "ENST00000510794.5", "ENST00000512842.5", "ENST00000505839.1", "ENST00000512289.5", "ENST00000506530.5", "ENST00000503162.1", "ENST00000515766.1")	-0.0203459	5.05236	-1.41743	0.157236	0.427201	-6.09725
7830	ENSG00000163945.15	ENSG00000163945	protein_coding	UVSSA	57654	InGen	0.970595	8	c("ENST00000511216.5", "ENST00000389851.8", "ENST00000507531.5", "ENST00000505716.1", "ENST00000511563.5", "ENST00000512728.5", "ENST00000503548.1", "ENST00000507422.1")	-0.0845352	3.86153	-3.13053	0.00188982	0.0233405	-2.09487
527	ENSG00000254094.1	ENSG00000254094	sense_intronic			InGen	0.259858	1	ENST00000504748.1	0.0292666	-2.11659	0.338335	0.735311	0.891864	-5.5439
441	ENSG00000253399.1	ENSG00000253399	sense_intronic			InGen	0.247652	1	ENST00000515842.1	-0.00151885	-2.34042	-0.0177729	0.98583	0.994334	-5.54703
4438	ENSG00000179979.8	ENSG00000179979	protein_coding	CRIPAK	285464	InGen	0.628133	1	ENST00000324803.5	-0.0485932	2.42845	-1.42431	0.155235	0.424493	-5.58153
579	ENSG00000244459.2	ENSG00000244459	lincRNA			InGen	0.0515586	1	ENST00000466692.1	-0.00925746	-4.22903	-0.0672742	0.946401	0.98067	-5.28964
4239	ENSG00000174137.12	ENSG00000174137	protein_coding	FAM53A	152877	InGen	0.163777	7	c("ENST00000489029.1", "ENST00000308132.10", "ENST00000489363.5", "ENST00000461064.5", "ENST00000472884.6", "ENST00000467215.1", "ENST00000463238.1")	-0.011524	0.394755	-0.260164	0.794889	0.919112	-6.08595
110	ENSG00000207009.1	ENSG00000207009	misc_RNA			InGen	0.252245	1	ENST00000384282.1	0.0324658	-4.22846	0.241942	0.808965	0.924041	-5.26614
2026	ENSG00000163950.12	ENSG00000163950	protein_coding	SLBP	7884	InGen	6.06398	6	c("ENST00000429429.6", "ENST00000489418.5", "ENST00000318386.8", "ENST00000483348.5", "ENST00000488267.5", "ENST00000480936.1")	-0.013881	4.60575	-0.806159	0.420692	0.696226	-6.70415
802	ENSG00000270195.1	ENSG00000270195	lincRNA			InGen	0.289193	1	ENST00000605571.1	-0.221041	-1.56568	-2.30506	0.02174	0.128601	-3.33901
3442	ENSG00000168936.10	ENSG00000168936	protein_coding	TMEM129	92305	InGen	5.00929	6	c("ENST00000303277.6", "ENST00000382936.7", "ENST00000536901.1", "ENST00000460722.1", "ENST00000476253.1", "ENST00000480360.1")	-0.0318198	5.08537	-1.62661	0.104709	0.341524	-5.78523
6528	ENSG00000013810.18	ENSG00000013810	protein_coding	TACC3	10460	InGen	0.193753	13	c("ENST00000612220.4", "ENST00000485989.6", "ENST00000484651.5", "ENST00000467746.5", "ENST00000313288.8", "ENST00000617535.4", "ENST00000493975.5", "ENST00000458173.3", "ENST00000470136.1", "ENST00000466077.1", "ENST00000470808.1", "ENST00000404054.3", "ENST00000484264.1")	-0.033259	1.21934	-0.885022	0.376745	0.661407	-5.91647
4834	ENSG00000068078.17	ENSG00000068078	protein_coding	FGFR3	2261	InGen	17.5084	10	c("ENST00000481110.6", "ENST00000340107.8", "ENST00000412135.6", "ENST00000440486.6", "ENST00000613647.4", "ENST00000260795.6", "ENST00000352904.5", "ENST00000507588.1", "ENST00000474521.1", "ENST00000469068.1")	-0.031531	7.31313	-1.02702	0.305111	0.597325	-6.7746
8184	ENSG00000168924.14	ENSG00000168924	protein_coding	LETM1	3954	InGen	3.56529	7	c("ENST00000302787.2", "ENST00000510940.1", "ENST00000511977.1", "ENST00000505551.5", "ENST00000466175.5", "ENST00000512669.1", "ENST00000512189.1")	-0.0236776	5.86142	-1.83287	0.0676601	0.261812	-5.51618
19776	ENSG00000109685.17	ENSG00000109685	protein_coding	WHSC1	7468	InGen	2.44766	27	c("ENST00000508803.5", "ENST00000507820.5", "ENST00000508355.5", "ENST00000514045.5", "ENST00000515806.1", "ENST00000353275.9", "ENST00000382892.6", "ENST00000382891.9", "ENST00000420906.6", "ENST00000312087.10", "ENST00000382895.7", "ENST00000503128.5", "ENST00000509115.5", "ENST00000398261.5", "ENST00000436793.5", "ENST00000512700.1", "ENST00000511904.1", "ENST00000513726.5", "ENST00000482415.6", "ENST00000514329.5", "ENST00000502425.5", "ENST00000505643.5", "ENST00000382888.3", "ENST00000503207.1", "ENST00000507094.1", "ENST00000515695.1", "ENST00000508299.1")	0.00165513	6.59619	0.173158	0.862626	0.947806	-7.23118
125	ENSG00000249784.1	ENSG00000249784	scaRNA	SCARNA22	677770	InGen	2.25223	1	ENST00000503991.1	-0.0309877	-1.03142	-0.472042	0.637187	0.839169	-5.71769
5935	ENSG00000185049.13	ENSG00000185049	protein_coding	NELFA	7469	InGen	1.20599	17	c("ENST00000382882.7", "ENST00000542778.5", "ENST00000467661.5", "ENST00000411638.6", "ENST00000463820.5", "ENST00000416258.5", "ENST00000333877.8", "ENST00000453740.5", "ENST00000431323.5", "ENST00000455762.5", "ENST00000488452.5", "ENST00000421397.5", "ENST00000401286.1", "ENST00000484545.1", "ENST00000411649.3", "ENST00000443203.5", "ENST00000458616.1")	-0.00824056	3.83517	-0.541626	0.588416	0.812011	-6.74238
540	ENSG00000243449.6	ENSG00000243449	protein_coding	C4orf48	401115	InGen	2.15497	2	c("ENST00000409248.8", "ENST00000409860.1")	-0.051568	1.03047	-1.15599	0.248466	0.540265	-5.62908
5871	ENSG00000185818.7	ENSG00000185818	protein_coding	NAT8L	339983	InGen	15.4165	2	c("ENST00000423729.2", "ENST00000331662.3")	0.0531468	7.49273	2.80236	0.0053518	0.0491745	-3.43749
7721	ENSG00000130997.16	ENSG00000130997	protein_coding	POLN	353497	InGen	0.942828	13	c("ENST00000382865.5", "ENST00000511885.6", "ENST00000503371.5", "ENST00000511098.1", "ENST00000514521.5", "ENST00000511777.1", "ENST00000509623.1", "ENST00000514858.5", "ENST00000508568.1", "ENST00000503601.1", "ENST00000515357.5", "ENST00000510344.1", "ENST00000506518.1")	0.00898636	3.84752	0.368863	0.71245	0.880342	-6.81994
1900	ENSG00000249006.1	ENSG00000249006	processed_pseudogene			InGen	0.388063	1	ENST00000503377.1	-0.0318807	0.444493	-0.605783	0.545046	0.786276	-5.96094
7067	ENSG00000214367.7	ENSG00000214367	protein_coding	HAUS3	79441	InGen	1.55636	5	c("ENST00000506763.5", "ENST00000243706.8", "ENST00000443786.2", "ENST00000514395.1", "ENST00000502440.1")	0.00283025	4.48308	0.19124	0.848447	0.941619	-6.99177
7058	ENSG00000123933.15	ENSG00000123933	protein_coding	MXD4	10608	InGen	2.84167	6	c("ENST00000337190.6", "ENST00000513372.5", "ENST00000537353.2", "ENST00000513380.1", "ENST00000515378.5", "ENST00000510822.1")	-0.035815	5.26577	-1.72325	0.0857155	0.302919	-5.64438
9624	ENSG00000159733.13	ENSG00000159733	protein_coding	ZFYVE28	57732	InGen	1.44433	11	c("ENST00000508471.5", "ENST00000290974.6", "ENST00000511071.5", "ENST00000515312.5", "ENST00000514248.1", "ENST00000515169.5", "ENST00000509171.5", "ENST00000503000.1", "ENST00000508184.5", "ENST00000504743.1", "ENST00000505421.1")	-0.0316295	4.77701	-1.56191	0.119202	0.367102	-5.84572
310	ENSG00000239247.3	ENSG00000239247	misc_RNA	RN7SL589P		InGen	0.58815	1	ENST00000481268.3	-0.0492242	-1.93077	-0.59927	0.549376	0.789279	-5.49277
5198	ENSG00000206113.9	ENSG00000206113	protein_coding	CFAP99	402160	InGen	0.117282	7	c("ENST00000382849.2", "ENST00000635017.1", "ENST00000616117.5", "ENST00000511731.5", "ENST00000514556.5", "ENST00000515732.1", "ENST00000506607.1")	0.0661859	-0.0986422	0.731786	0.464783	0.729721	-5.76407
7270	ENSG00000063978.15	ENSG00000063978	protein_coding	RNF4	6047	InGen	3.12228	22	c("ENST00000503659.5", "ENST00000504224.5", "ENST00000314289.12", "ENST00000541204.5", "ENST00000502316.5", "ENST00000509388.5", "ENST00000507247.5", "ENST00000509258.5", "ENST00000511843.5", "ENST00000504782.5", "ENST00000513284.5", "ENST00000507784.5", "ENST00000513578.5", "ENST00000511892.5", "ENST00000511859.5", "ENST00000513643.5", "ENST00000503123.5", "ENST00000509206.1", "ENST00000506706.5", "ENST00000511600.5", "ENST00000513450.1", "ENST00000508235.1")	0.0165227	5.51674	1.26228	0.207678	0.493385	-6.35638
220	ENSG00000248399.1	ENSG00000248399	sense_intronic			InGen	0.525964	1	ENST00000502641.1	0.165094	-2.53787	1.2093	0.227355	0.517342	-4.90554
6959	ENSG00000125386.15	ENSG00000125386	protein_coding	FAM193A	8603	InGen	3.08248	11	c("ENST00000637812.1", "ENST00000545951.5", "ENST00000382839.7", "ENST00000512465.5", "ENST00000324666.9", "ENST00000502458.5", "ENST00000505311.5", "ENST00000513898.5", "ENST00000513350.2", "ENST00000506904.1", "ENST00000506120.1")	-0.00269696	5.42907	-0.277724	0.781386	0.912113	-7.10051
2686	ENSG00000168884.14	ENSG00000168884	protein_coding	TNIP2	79155	InGen	0.964153	7	c("ENST00000510267.5", "ENST00000315423.11", "ENST00000503235.1", "ENST00000502256.1", "ENST00000505186.1", "ENST00000507686.1", "ENST00000511352.1")	-0.0243427	2.28474	-0.80998	0.418495	0.694499	-6.21987
13968	ENSG00000087266.15	ENSG00000087266	protein_coding	SH3BP2	6452	InGen	1.73702	29	c("ENST00000452765.6", "ENST00000503219.5", "ENST00000512131.5", "ENST00000510193.1", "ENST00000511237.5", "ENST00000510074.5", "ENST00000504294.5", "ENST00000508385.5", "ENST00000513020.5", "ENST00000511663.5", "ENST00000512014.5", "ENST00000513095.5", "ENST00000442312.6", "ENST00000502260.5", "ENST00000511185.5", "ENST00000435136.6", "ENST00000508338.1", "ENST00000511747.5", "ENST00000503393.6", "ENST00000509677.5", "ENST00000515737.5", "ENST00000356331.9", "ENST00000506932.1", "ENST00000515183.5", "ENST00000505941.5", "ENST00000510204.5", "ENST00000515802.5", "ENST00000504450.1", "ENST00000513069.1")	0.0169915	5.45704	0.589283	0.556047	0.793721	-6.96897
13106	ENSG00000087274.16	ENSG00000087274	protein_coding	ADD1	118	InGen	12.9528	28	c("ENST00000508684.5", "ENST00000264758.11", "ENST00000398125.5", "ENST00000510101.5", "ENST00000446856.5", "ENST00000511797.5", "ENST00000539108.5", "ENST00000513328.6", "ENST00000509039.5", "ENST00000508277.5", "ENST00000503455.6", "ENST00000540541.1", "ENST00000355842.7", "ENST00000374281.2", "ENST00000503169.5", "ENST00000398123.6", "ENST00000398129.5", "ENST00000534870.5", "ENST00000506157.1", "ENST00000514940.5", "ENST00000536078.1", "ENST00000541051.5", "ENST00000513762.2", "ENST00000536424.2", "ENST00000539149.1", "ENST00000541843.2", "ENST00000503062.1", "ENST00000538860.1")	-0.0220971	8.4361	-1.75621	0.0799153	0.290111	-5.8435
3159	ENSG00000109736.14	ENSG00000109736	protein_coding	MFSD10	10227	InGen	1.68851	11	c("ENST00000514800.5", "ENST00000514031.5", "ENST00000355443.8", "ENST00000329687.8", "ENST00000503596.5", "ENST00000508221.5", "ENST00000507272.5", "ENST00000507555.1", "ENST00000508276.1", "ENST00000512781.5", "ENST00000509676.1")	-0.119616	3.33693	-5.06504	6.58062e-07	4.72635e-05	5.48025
7195	ENSG00000249673.6	ENSG00000249673	antisense	NOP14-AS1	317648	InGen	1.17967	7	c("ENST00000505731.5", "ENST00000507999.5", "ENST00000512712.2", "ENST00000515194.5", "ENST00000503709.1", "ENST00000507702.1", "ENST00000512802.1")	-0.0443787	4.09525	-1.96219	0.0505222	0.219458	-5.03735
3538	ENSG00000087269.15	ENSG00000087269	protein_coding	NOP14	8602	InGen	2.67144	5	c("ENST00000507120.1", "ENST00000416614.6", "ENST00000314262.10", "ENST00000502735.5", "ENST00000398071.4")	-0.0204666	4.27408	-1.38387	0.16727	0.441421	-6.02427
4686	ENSG00000125388.19	ENSG00000125388	protein_coding	GRK4	2868	InGen	2.00181	10	c("ENST00000398051.8", "ENST00000503518.2", "ENST00000398052.8", "ENST00000345167.10", "ENST00000504933.1", "ENST00000507230.1", "ENST00000505271.5", "ENST00000509545.5", "ENST00000511827.5", "ENST00000504308.1")	0.0148971	4.2229	0.97358	0.330929	0.621268	-6.49298
107	ENSG00000199335.1	ENSG00000199335	snRNA	RNU6-204P		InGen	0.24125	1	ENST00000362465.1	0.116071	-4.30699	0.8415	0.400635	0.680324	-5.01298
515	ENSG00000251075.1	ENSG00000251075	antisense	HTT-AS		InGen	0.149634	1	ENST00000503893.1	-0.251278	-2.83827	-2.22074	0.0269999	0.149053	-3.44163
230	ENSG00000278778.1	ENSG00000278778	misc_RNA			InGen	0.157703	1	ENST00000612914.1	0.22654	-4.14381	1.55992	0.11967	0.367749	-4.38333
175	ENSG00000274693.1	ENSG00000274693	misc_RNA			InGen	0.072094	1	ENST00000621529.1	-0.174449	-5.0881	-1.36754	0.172323	0.448287	-4.54076
18128	ENSG00000197386.10	ENSG00000197386	protein_coding	HTT	3064	InGen	6.73055	13	c("ENST00000355072.9", "ENST00000506137.1", "ENST00000512909.1", "ENST00000510626.5", "ENST00000509618.1", "ENST00000513639.5", "ENST00000513326.5", "ENST00000509043.1", "ENST00000502820.1", "ENST00000509751.1", "ENST00000512068.1", "ENST00000513806.1", "ENST00000508321.1")	0.0184919	7.96218	1.50537	0.13312	0.390491	-6.21943
7553	ENSG00000188981.10	ENSG00000188981	protein_coding	MSANTD1	345222	InGen	0.614483	4	c("ENST00000507492.5", "ENST00000438480.6", "ENST00000505599.5", "ENST00000510580.1")	0.0282279	3.20023	1.2006	0.230709	0.520861	-6.03904
13536	ENSG00000159788.18	ENSG00000159788	protein_coding	RGS12	6002	InGen	2.66062	25	c("ENST00000506631.5", "ENST00000344733.9", "ENST00000502947.1", "ENST00000514268.5", "ENST00000382788.7", "ENST00000336727.7", "ENST00000511805.5", "ENST00000513784.7", "ENST00000338806.4", "ENST00000506998.5", "ENST00000508158.5", "ENST00000505570.5", "ENST00000512990.5", "ENST00000503041.5", "ENST00000504194.5", "ENST00000512266.5", "ENST00000513991.5", "ENST00000515521.5", "ENST00000510803.1", "ENST00000509746.5", "ENST00000511709.5", "ENST00000507041.5", "ENST00000507246.5", "ENST00000504559.1", "ENST00000509772.1")	0.0282552	6.18286	0.978108	0.328688	0.619465	-6.73606
547	ENSG00000248840.2	ENSG00000248840	transcribed_processed_pseudogene			InGen	0.241434	2	c("ENST00000510094.2", "ENST00000600073.1")	-0.0893294	-2.17961	-0.995772	0.32004	0.612183	-5.1567
2847	ENSG00000109758.8	ENSG00000109758	protein_coding	HGFAC	3083	InGen	0.204998	4	c("ENST00000382774.7", "ENST00000511533.1", "ENST00000509689.5", "ENST00000506132.1")	0.0600688	-0.267827	0.827374	0.408582	0.686423	-5.66454
4031	ENSG00000175920.15	ENSG00000175920	protein_coding	DOK7	285489	InGen	0.0855568	7	c("ENST00000511267.5", "ENST00000503688.5", "ENST00000340083.5", "ENST00000507039.5", "ENST00000515886.5", "ENST00000513995.1", "ENST00000512714.1")	-0.212749	-0.799295	-3.08806	0.00217358	0.0258934	-1.51915
861	ENSG00000261643.1	ENSG00000261643	sense_overlapping			InGen	1.64278	1	ENST00000564650.1	0.114179	1.43421	2.83917	0.00478387	0.0454189	-2.47795
8724	ENSG00000163956.10	ENSG00000163956	protein_coding	LRPAP1	4043	InGen	13.0202	4	c("ENST00000500728.2", "ENST00000296325.9", "ENST00000515119.5", "ENST00000509198.1")	0.0178206	7.823	0.853257	0.394093	0.675893	-6.97534
933	ENSG00000270090.5	ENSG00000270090	lincRNA			InGen	0.275994	2	c("ENST00000602641.5", "ENST00000602543.1")	0.0210257	-1.061	0.280357	0.779367	0.911359	-5.78842
4525	ENSG00000250986.1	ENSG00000250986	lincRNA			InGen	2.43308	1	ENST00000511928.1	0.0260788	4.40887	0.761839	0.446663	0.716398	-6.70763
2179	ENSG00000184160.7	ENSG00000184160	protein_coding	ADRA2C	152	InGen	6.39806	2	c("ENST00000509482.1", "ENST00000330055.6")	-0.0702112	4.72497	-2.13471	0.03347	0.170823	-4.79039
3476	ENSG00000251669.5	ENSG00000251669	transcribed_unprocessed_pseudogene	FAM86EP	348926	InGen	0.391936	9	c("ENST00000313946.12", "ENST00000511488.5", "ENST00000507301.5", "ENST00000510565.5", "ENST00000510506.5", "ENST00000502255.5", "ENST00000506770.5", "ENST00000512092.5", "ENST00000504375.1")	-0.0469796	1.42824	-1.26463	0.206836	0.492314	-5.57604
627	ENSG00000250476.1	ENSG00000250476	processed_pseudogene	ENPP7P9		InGen	0.13503	1	ENST00000514456.1	-0.0760663	-2.71678	-0.669248	0.503773	0.758377	-5.29904
781	ENSG00000243894.1	ENSG00000243894	processed_pseudogene			InGen	0.0703413	1	ENST00000485355.1	-0.11447	-3.50117	-0.930761	0.35261	0.640477	-5.0431
1737	ENSG00000132406.11	ENSG00000132406	protein_coding	TMEM128	85013	InGen	4.28238	2	c("ENST00000254742.6", "ENST00000382753.4")	-0.0496451	3.86514	-2.01266	0.0449061	0.204955	-4.8953
2319	ENSG00000145220.13	ENSG00000145220	protein_coding	LYAR	55646	InGen	1.35979	4	c("ENST00000502917.1", "ENST00000343470.8", "ENST00000452476.5", "ENST00000513174.1")	-0.0223659	2.6891	-0.836836	0.403248	0.682325	-6.28761
2889	ENSG00000168826.15	ENSG00000168826	protein_coding	ZBTB49	166793	InGen	1.14595	6	c("ENST00000515012.5", "ENST00000337872.8", "ENST00000503703.5", "ENST00000502918.1", "ENST00000504302.1", "ENST00000511458.1")	0.0099611	2.76354	0.516391	0.605903	0.82155	-6.51855
4355	ENSG00000168824.14	ENSG00000168824	protein_coding		27065	InGen	9.54939	11	c("ENST00000421177.6", "ENST00000513555.5", "ENST00000450293.6", "ENST00000504347.1", "ENST00000505246.5", "ENST00000506380.5", "ENST00000397958.5", "ENST00000433139.6", "ENST00000621129.4", "ENST00000513829.5", "ENST00000504171.1")	-0.0836981	6.23691	-3.08337	0.00220719	0.0262161	-2.53476
5332	ENSG00000168818.9	ENSG00000168818	protein_coding	STX18	53407	InGen	2.06831	10	c("ENST00000505286.5", "ENST00000503692.5", "ENST00000306200.6", "ENST00000515687.5", "ENST00000503861.5", "ENST00000502267.1", "ENST00000510296.1", "ENST00000512195.5", "ENST00000507908.5", "ENST00000512780.2")	0.00539873	4.51043	0.445536	0.656205	0.849995	-6.91776
542	ENSG00000248221.1	ENSG00000248221	sense_intronic	STX18-IT1	104472519	InGen	0.426608	1	ENST00000515487.1	0.0228972	-1.23861	0.387513	0.698609	0.873635	-5.70102
6107	ENSG00000247708.7	ENSG00000247708	antisense	STX18-AS1	100507266	InGen	1.11148	7	c("ENST00000499430.6", "ENST00000507244.5", "ENST00000512438.5", "ENST00000610009.5", "ENST00000502693.1", "ENST00000514763.1", "ENST00000608184.1")	0.0195044	3.7893	1.05303	0.293043	0.585635	-6.33071
1048	ENSG00000280310.1	ENSG00000280310	TEC			InGen	0.441085	1	ENST00000624794.1	0.0443693	-0.126295	0.947518	0.34402	0.632817	-5.58658
527	ENSG00000273396.1	ENSG00000273396	lincRNA	LINC01396	103695434	InGen	0.281565	1	ENST00000609099.1	-0.0182782	-1.9687	-0.209522	0.834161	0.93577	-5.6072
2120	ENSG00000163132.6	ENSG00000163132	protein_coding	MSX1	4487	InGen	0.38586	2	c("ENST00000382723.4", "ENST00000468421.1")	-0.0796288	0.433342	-1.22349	0.221959	0.510684	-5.40764
1003	ENSG00000170891.10	ENSG00000170891	protein_coding	CYTL1	54360	InGen	0.474453	3	c("ENST00000307746.8", "ENST00000506508.1", "ENST00000509419.1")	0.285653	-0.329535	3.91126	0.000110042	0.00270647	1.04695
5324	ENSG00000152953.12	ENSG00000152953	protein_coding	STK32B	55351	InGen	0.285058	8	c("ENST00000282908.9", "ENST00000512018.5", "ENST00000512636.5", "ENST00000510398.1", "ENST00000513705.5", "ENST00000505508.5", "ENST00000511959.1", "ENST00000508728.1")	-0.049807	1.4902	-1.51878	0.129708	0.384515	-5.2394
5509	ENSG00000173040.12	ENSG00000173040	protein_coding	EVC2	132884	InGen	0.205988	4	c("ENST00000475313.5", "ENST00000344408.9", "ENST00000310917.6", "ENST00000509670.1")	0.0624621	0.952843	1.29765	0.19525	0.478399	-5.42995
7148	ENSG00000072840.12	ENSG00000072840	protein_coding	EVC	2121	InGen	0.753585	5	c("ENST00000264956.10", "ENST00000509451.1", "ENST00000514919.1", "ENST00000506240.1", "ENST00000515113.1")	0.0417772	3.27992	1.43685	0.151643	0.418794	-5.75155
5823	ENSG00000072832.14	ENSG00000072832	protein_coding	CRMP1	1400	InGen	6.76286	6	c("ENST00000506216.5", "ENST00000324989.11", "ENST00000397890.6", "ENST00000513911.5", "ENST00000511535.1", "ENST00000512574.1")	-0.0528319	6.14582	-2.62558	0.00902482	0.0715813	-3.80313
7675	ENSG00000181215.13	ENSG00000181215	protein_coding	C4orf50		InGen	5.04903	2	c("ENST00000324058.9", "ENST00000531445.2")	0.0573	6.25047	1.66574	0.0966477	0.325781	-5.83988
54	ENSG00000263631.1	ENSG00000263631	miRNA	MIR378D1	100616201	InGen	0.833336	1	ENST00000580913.1	0.0259137	-3.60963	0.216574	0.828665	0.933114	-5.3528
3812	ENSG00000152969.17	ENSG00000152969	protein_coding	JAKMIP1	152789	InGen	13.2528	9	c("ENST00000637373.1", "ENST00000409021.7", "ENST00000409371.7", "ENST00000473053.5", "ENST00000282924.9", "ENST00000409831.5", "ENST00000410077.2", "ENST00000457227.2", "ENST00000636216.1")	0.0764576	6.67306	2.92481	0.00366845	0.0377565	-3.03671
5643	ENSG00000249896.2	ENSG00000249896	transcribed_unprocessed_pseudogene			InGen	1.07643	3	c("ENST00000508601.2", "ENST00000636374.1", "ENST00000636704.1")	0.0938834	3.57649	3.2803	0.00113983	0.0160828	-1.58763
4121	ENSG00000251408.1	ENSG00000251408	lincRNA			InGen	0.18144	1	ENST00000507424.1	0.0390575	0.459395	0.78069	0.435506	0.707605	-5.85774
4513	ENSG00000109501.13	ENSG00000109501	protein_coding	WFS1	7466	InGen	6.34385	6	c("ENST00000503569.5", "ENST00000506588.5", "ENST00000226760.5", "ENST00000507765.1", "ENST00000506362.1", "ENST00000513395.1")	0.0871599	5.80239	2.82014	0.00507024	0.0474275	-3.2603
9198	ENSG00000074211.13	ENSG00000074211	protein_coding	PPP2R2C	5522	InGen	18.0369	9	c("ENST00000335585.9", "ENST00000506140.5", "ENST00000515571.5", "ENST00000382599.8", "ENST00000507294.1", "ENST00000513943.5", "ENST00000314348.12", "ENST00000509917.1", "ENST00000507028.1")	-0.0420456	8.38691	-2.75528	0.00616698	0.0545055	-3.62184
8898	ENSG00000013288.8	ENSG00000013288	protein_coding	MAN2B2	23324	InGen	4.13312	5	c("ENST00000285599.7", "ENST00000504248.5", "ENST00000505907.1", "ENST00000504960.1", "ENST00000510427.1")	0.0716611	6.21706	2.81388	0.00516771	0.0480713	-3.31098
2655	ENSG00000179010.14	ENSG00000179010	protein_coding	MRFAP1	93621	InGen	44.3193	5	c("ENST00000320912.8", "ENST00000617365.4", "ENST00000507420.1", "ENST00000382581.4", "ENST00000512914.1")	-0.0307422	7.87922	-2.50582	0.0126643	0.0901489	-4.2329
422	ENSG00000251580.1	ENSG00000251580	lincRNA			InGen	2.78363	2	c("ENST00000515205.1", "ENST00000513179.1")	0.0681038	1.22102	1.67557	0.0947035	0.322128	-4.95017
2597	ENSG00000170846.16	ENSG00000170846	lincRNA			InGen	3.19932	3	c("ENST00000307533.10", "ENST00000635031.1", "ENST00000444232.3")	0.0395965	4.01932	2.16244	0.0312529	0.163668	-4.62423
1821	ENSG00000246526.2	ENSG00000246526	lincRNA			InGen	0.0947828	1	ENST00000499502.2	-0.139016	-1.75228	-1.47868	0.140114	0.402266	-4.69108
976	ENSG00000279859.2	ENSG00000279859	TEC			InGen	0.0838331	2	c("ENST00000632154.1", "ENST00000624473.1")	0.0114674	-2.9237	0.0973577	0.922497	0.971314	-5.45889
1280	ENSG00000163993.6	ENSG00000163993	protein_coding	S100P	6286	InGen	0.0746047	2	c("ENST00000296370.3", "ENST00000513778.1")	-0.0532714	-2.92914	-0.370891	0.71094	0.879783	-5.39959
949	ENSG00000282742.1	ENSG00000282742	TEC			InGen	0.081912	1	ENST00000632627.1	-0.165061	-2.90364	-1.31119	0.190644	0.472331	-4.74874
2180	ENSG00000178988.10	ENSG00000178988	protein_coding	MRFAP1L1	114932	InGen	18.6385	2	c("ENST00000500563.2", "ENST00000320848.6")	-0.022731	6.35233	-2.20193	0.0283138	0.153626	-4.82342
1617	ENSG00000186222.4	ENSG00000186222	protein_coding	BLOC1S4	55330	InGen	1.08747	1	ENST00000320776.4	-0.00131189	1.80401	-0.0526261	0.958059	0.984386	-6.43639
8499	ENSG00000170871.11	ENSG00000170871	protein_coding	KIAA0232	9778	InGen	9.16761	5	c("ENST00000503278.1", "ENST00000508423.1", "ENST00000425103.5", "ENST00000307659.5", "ENST00000503069.1")	-0.00238672	7.30185	-0.216604	0.828641	0.933114	-7.27729
6241	ENSG00000132405.18	ENSG00000132405	protein_coding	TBC1D14	57533	InGen	9.32374	9	c("ENST00000444368.1", "ENST00000448507.5", "ENST00000409757.8", "ENST00000427736.1", "ENST00000410031.5", "ENST00000451522.6", "ENST00000446947.6", "ENST00000467966.1", "ENST00000439515.2")	0.00404737	6.86354	0.336534	0.736667	0.892619	-7.21131
591	ENSG00000187904.3	ENSG00000187904	sense_overlapping			InGen	0.17753	1	ENST00000441093.1	-0.0664788	-2.44695	-0.73219	0.464536	0.729636	-5.30279
317	ENSG00000202392.1	ENSG00000202392	misc_RNA	RN7SKP292		InGen	0.304829	1	ENST00000365522.1	-0.146838	-2.50597	-1.67345	0.09512	0.322953	-4.34077
2091	ENSG00000173013.5	ENSG00000173013	protein_coding	CCDC96	257236	InGen	0.960211	1	ENST00000310085.5	0.0678639	1.96219	1.94319	0.0527842	0.225156	-4.64037
5776	ENSG00000173011.11	ENSG00000173011	protein_coding	TADA2B	93624	InGen	2.36666	5	c("ENST00000506692.1", "ENST00000310074.7", "ENST00000512388.1", "ENST00000515646.1", "ENST00000510704.1")	0.012489	4.79945	0.867502	0.386254	0.668384	-6.68707
4177	ENSG00000109519.12	ENSG00000109519	protein_coding	GRPEL1	80273	InGen	2.70445	4	c("ENST00000264954.4", "ENST00000504920.5", "ENST00000509696.5", "ENST00000514056.1")	-0.0278472	4.49033	-1.70632	0.0888252	0.309802	-5.56863
3763	ENSG00000245468.3	ENSG00000245468	lincRNA			InGen	0.110427	3	c("ENST00000504402.1", "ENST00000499242.2", "ENST00000501888.2")	0.0916697	-0.288177	1.56313	0.118913	0.366608	-4.82572
6317	ENSG00000184985.16	ENSG00000184985	protein_coding	SORCS2	57537	InGen	4.21239	4	c("ENST00000507866.6", "ENST00000511199.1", "ENST00000329016.10", "ENST00000505529.1")	-0.00789306	5.7037	-0.325544	0.744961	0.896039	-7.1161
75	ENSG00000264658.1	ENSG00000264658	miRNA	MIR4798	100616471	InGen	0.673384	1	ENST00000578126.1	0.0592695	-3.50133	0.489258	0.624961	0.832251	-5.28559
91	ENSG00000266690.1	ENSG00000266690	miRNA	MIR4274	100422826	InGen	0.497909	1	ENST00000579577.1	0.150557	-3.72011	1.17678	0.240072	0.531105	-4.81301
6795	ENSG00000272620.1	ENSG00000272620	antisense	AFAP1-AS1	84740	InGen	0.120684	1	ENST00000608442.1	0.120468	0.609737	1.78383	0.075306	0.27943	-4.6605
10036	ENSG00000196526.10	ENSG00000196526	protein_coding	AFAP1	60312	InGen	1.96418	10	c("ENST00000360265.8", "ENST00000358461.6", "ENST00000420658.5", "ENST00000505447.5", "ENST00000513842.1", "ENST00000382543.3", "ENST00000508415.1", "ENST00000614385.1", "ENST00000513856.1", "ENST00000612691.1")	0.0495563	5.25051	2.60128	0.00967683	0.0750626	-3.78223
6049	ENSG00000163995.19	ENSG00000163995	protein_coding	ABLIM2	84448	InGen	9.86634	15	c("ENST00000512594.5", "ENST00000361737.9", "ENST00000509819.1", "ENST00000514025.5", "ENST00000447017.6", "ENST00000341937.9", "ENST00000361581.9", "ENST00000407564.7", "ENST00000545242.5", "ENST00000505872.5", "ENST00000428004.6", "ENST00000504172.1", "ENST00000510277.1", "ENST00000515079.1", "ENST00000502800.1")	-0.0862363	6.90206	-3.62024	0.00033719	0.00654424	-0.846995
81	ENSG00000207807.1	ENSG00000207807	miRNA	MIR95	407052	InGen	1.27378	1	ENST00000385072.1	-0.243643	-2.52398	-2.42172	0.0159485	0.104817	-3.0658
462	ENSG00000273267.1	ENSG00000273267	antisense			InGen	0.0920288	1	ENST00000608962.1	-0.0272412	-3.82087	-0.217213	0.828168	0.932976	-5.32813
579	ENSG00000250471.2	ENSG00000250471	processed_pseudogene	GMPSP1		InGen	0.428938	1	ENST00000514075.2	-0.0535049	-1.02562	-0.874894	0.382224	0.665415	-5.46258
10593	ENSG00000125089.16	ENSG00000125089	protein_coding	SH3TC1	54436	InGen	0.420917	25	c("ENST00000510763.5", "ENST00000509119.5", "ENST00000507123.1", "ENST00000506360.5", "ENST00000502669.5", "ENST00000382521.7", "ENST00000245105.7", "ENST00000457650.6", "ENST00000515682.5", "ENST00000504822.1", "ENST00000503284.5", "ENST00000504223.1", "ENST00000512100.5", "ENST00000507891.1", "ENST00000508641.1", "ENST00000514274.1", "ENST00000508438.1", "ENST00000509553.1", "ENST00000511002.5", "ENST00000502350.5", "ENST00000508183.5", "ENST00000513495.5", "ENST00000507801.1", "ENST00000502559.1", "ENST00000512966.1")	-0.0729469	2.93411	-1.37969	0.168551	0.443449	-5.76534
3321	ENSG00000170801.9	ENSG00000170801	protein_coding	HTRA3	94031	InGen	0.0732768	2	c("ENST00000307358.6", "ENST00000382512.3")	0.0388276	-1.42431	0.489362	0.624888	0.832251	-5.61247
3249	ENSG00000251615.3	ENSG00000251615	lincRNA			InGen	0.926889	1	ENST00000505448.3	-0.0103705	2.59642	-0.3087	0.757731	0.902135	-6.56568
3846	ENSG00000087008.15	ENSG00000087008	protein_coding	ACOX3	8310	InGen	2.29003	8	c("ENST00000356406.9", "ENST00000512411.5", "ENST00000515797.5", "ENST00000413009.6", "ENST00000503233.5", "ENST00000510365.5", "ENST00000508302.1", "ENST00000514423.1")	-0.0107489	4.15402	-0.763087	0.445919	0.715804	-6.66425
7724	ENSG00000155275.18	ENSG00000155275	protein_coding	TRMT44	152992	InGen	1.05435	9	c("ENST00000532937.1", "ENST00000513449.6", "ENST00000528167.1", "ENST00000389737.4", "ENST00000504134.1", "ENST00000532477.1", "ENST00000531038.5", "ENST00000511149.1", "ENST00000511366.2")	0.00331696	4.01192	0.204469	0.838104	0.937342	-6.90385
3374	ENSG00000205959.3	ENSG00000205959	lincRNA			InGen	0.564364	2	c("ENST00000528132.1", "ENST00000382488.2")	-0.0293464	1.89226	-0.785593	0.432631	0.70507	-6.15103
2144	ENSG00000215612.7	ENSG00000215612	protein_coding	HMX1	3166	InGen	0.0912534	2	c("ENST00000506970.2", "ENST00000400677.4")	-0.134165	-1.52497	-1.64914	0.100005	0.332173	-4.48339
305	ENSG00000271057.1	ENSG00000271057	processed_pseudogene			InGen	0.0771414	1	ENST00000603502.1	0.0895228	-4.46371	0.639399	0.522976	0.771684	-5.1152
210	ENSG00000250342.1	ENSG00000250342	processed_pseudogene	SNRPCP16		InGen	0.550422	1	ENST00000506029.1	0.00789508	-2.45772	0.0629712	0.949825	0.981914	-5.54625
434	ENSG00000250268.3	ENSG00000250268	unprocessed_pseudogene	ALG1L14P		InGen	0.0524252	1	ENST00000514230.1	-0.0644593	-4.81085	-0.393623	0.694096	0.871966	-5.16919
901	ENSG00000219492.4	ENSG00000219492	unprocessed_pseudogene			InGen	0.114837	1	ENST00000508324.1	0.3044	-4.71529	1.2587	0.208966	0.494637	-4.67832
372	ENSG00000242034.1	ENSG00000242034	processed_pseudogene			InGen	0.125246	1	ENST00000463958.1	0.195815	-3.84385	1.278	0.202086	0.486467	-4.7038
780	ENSG00000244004.1	ENSG00000244004	processed_pseudogene			InGen	0.130041	1	ENST00000468675.1	0.0934962	-2.64085	0.858111	0.391411	0.673252	-5.19797
190	ENSG00000249799.1	ENSG00000249799	processed_pseudogene	SNRPCP13		InGen	0.301011	1	ENST00000505417.1	0.118142	-3.42969	0.943503	0.346066	0.634527	-5.03431
627	ENSG00000250942.1	ENSG00000250942	processed_pseudogene	ENPP7P11		InGen	0.152706	1	ENST00000505915.1	0.0493412	-2.72551	0.38586	0.699832	0.874027	-5.42509
6614	ENSG00000109667.11	ENSG00000109667	protein_coding	SLC2A9	56606	InGen	0.133345	13	c("ENST00000508585.5", "ENST00000503803.5", "ENST00000512342.5", "ENST00000503280.5", "ENST00000264784.7", "ENST00000506583.5", "ENST00000309065.7", "ENST00000505104.5", "ENST00000513129.1", "ENST00000506839.1", "ENST00000505506.1", "ENST00000509214.1", "ENST00000481042.1")	0.0310548	0.778772	0.77285	0.440126	0.711422	-5.91967
2330	ENSG00000169676.5	ENSG00000169676	protein_coding	DRD5	1816	InGen	0.283368	1	ENST00000304374.3	-0.0503679	0.273389	-0.92063	0.35787	0.645715	-5.70636
111	ENSG00000252002.1	ENSG00000252002	rRNA	RNA5SP154		InGen	0.0641955	1	ENST00000516193.1	-0.110019	-5.41689	-1.00454	0.315802	0.607935	-4.81964
459	ENSG00000250413.1	ENSG00000250413	antisense			InGen	0.146177	1	ENST00000503493.1	-0.207973	-3.21339	-1.60907	0.10849	0.34817	-4.36958
3510	ENSG00000261490.1	ENSG00000261490	sense_overlapping			InGen	0.16446	1	ENST00000561486.1	0.00444667	0.0894025	0.0814063	0.935165	0.976379	-6.04627
7827	ENSG00000071127.16	ENSG00000071127	protein_coding	WDR1	9948	InGen	4.16066	18	c("ENST00000499869.6", "ENST00000382451.6", "ENST00000382452.6", "ENST00000515743.5", "ENST00000502702.5", "ENST00000502962.5", "ENST00000506246.5", "ENST00000504739.5", "ENST00000508949.5", "ENST00000505543.5", "ENST00000510848.5", "ENST00000509695.1", "ENST00000508079.1", "ENST00000264785.11", "ENST00000505851.5", "ENST00000514319.5", "ENST00000515018.1", "ENST00000509600.1")	0.0184741	5.94485	1.02083	0.308032	0.600053	-6.67288
82	ENSG00000264931.1	ENSG00000264931	miRNA	MIR3138	100423011	InGen	0.281305	1	ENST00000585238.1	-0.23407	-4.61088	-1.71745	0.0867712	0.305476	-4.17437
129	ENSG00000223086.1	ENSG00000223086	rRNA	RNA5SP155		InGen	0.47683	1	ENST00000411154.1	-0.056328	-3.32337	-0.440974	0.6595	0.852112	-5.3181
10905	ENSG00000178163.7	ENSG00000178163	protein_coding	ZNF518B	85460	InGen	2.02569	5	c("ENST00000326756.3", "ENST00000507515.1", "ENST00000500268.6", "ENST00000515072.1", "ENST00000503068.1")	0.0503083	5.45174	3.39047	0.000776334	0.0122844	-1.5049
918	ENSG00000250896.1	ENSG00000250896	processed_pseudogene	RNPS1P1		InGen	0.10726	1	ENST00000507437.1	0.111727	-2.48097	1.09522	0.274163	0.567986	-5.01943
8166	ENSG00000002587.9	ENSG00000002587	protein_coding	HS3ST1	9957	InGen	0.116889	3	c("ENST00000002596.5", "ENST00000514690.5", "ENST00000510712.1")	-0.103037	0.77388	-2.3128	0.0213056	0.127085	-3.64724
110	ENSG00000222182.1	ENSG00000222182	rRNA	RNA5SP156		InGen	0.0743071	1	ENST00000410250.1	0.0125327	-5.39758	0.109194	0.91311	0.968404	-5.16216
316	ENSG00000250098.1	ENSG00000250098	lincRNA			InGen	0.0862352	1	ENST00000503163.1	0.0163588	-4.30408	0.127764	0.898408	0.962153	-5.27322
2221	ENSG00000157869.14	ENSG00000157869	protein_coding	RAB28	9364	InGen	4.69727	8	c("ENST00000511649.5", "ENST00000508274.5", "ENST00000288723.8", "ENST00000330852.9", "ENST00000338176.8", "ENST00000630951.1", "ENST00000504644.1", "ENST00000510528.1")	-0.030672	4.3946	-2.45664	0.0145031	0.0983542	-4.01746
15860	ENSG00000038219.12	ENSG00000038219	protein_coding	BOD1L1	259282	InGen	4.56632	6	c("ENST00000040738.9", "ENST00000507943.1", "ENST00000505343.1", "ENST00000509897.1", "ENST00000511119.1", "ENST00000482713.1")	0.0395172	7.19753	3.31429	0.00101358	0.0148446	-1.89478
93	ENSG00000266240.1	ENSG00000266240	miRNA	MIR5091	100847023	InGen	0.422361	1	ENST00000578707.1	0.19874	-3.74219	1.50886	0.132226	0.388869	-4.46348
2742	ENSG00000250634.5	ENSG00000250634	lincRNA	LINC01182	101929071	InGen	0.14251	2	c("ENST00000510907.5", "ENST00000503532.1")	0.0510661	-0.420913	0.813221	0.416637	0.693019	-5.63819
863	ENSG00000224569.3	ENSG00000224569	processed_pseudogene			InGen	0.0952251	1	ENST00000509955.1	0.257459	-2.92469	2.24065	0.0256677	0.14387	-3.40901
2342	ENSG00000248698.5	ENSG00000248698	lincRNA	LINC01085	152742	InGen	0.209823	4	c("ENST00000502759.1", "ENST00000511200.5", "ENST00000512754.1", "ENST00000506739.1")	0.0583694	-0.0618331	0.966361	0.334522	0.624316	-5.58719
326	ENSG00000251317.1	ENSG00000251317	transcribed_processed_pseudogene	KLF17P2		InGen	0.0655662	1	ENST00000511195.1	0.018267	-4.46477	0.13286	0.89438	0.961321	-5.25835
457	ENSG00000251679.1	ENSG00000251679	lincRNA			InGen	0.110949	1	ENST00000514339.1	-0.13924	-3.48591	-1.01213	0.312164	0.603914	-4.97421
649	ENSG00000249988.1	ENSG00000249988	lincRNA			InGen	0.138606	2	c("ENST00000514863.1", "ENST00000505628.1")	-0.150582	-2.64884	-1.37183	0.170984	0.44676	-4.71533
5095	ENSG00000248360.7	ENSG00000248360	lincRNA	LINC00504	201853	InGen	0.0950495	4	c("ENST00000505089.6", "ENST00000509654.5", "ENST00000515031.5", "ENST00000506292.2")	0.0506315	-0.134824	0.907406	0.364809	0.651468	-5.62251
3089	ENSG00000247624.6	ENSG00000247624	lincRNA	CPEB2-AS1	441009	InGen	0.29889	2	c("ENST00000500394.6", "ENST00000501916.1")	0.0221443	0.844223	0.59607	0.551509	0.790562	-6.05275
7177	ENSG00000137449.15	ENSG00000137449	protein_coding	CPEB2	132864	InGen	6.39962	9	c("ENST00000442003.6", "ENST00000538197.5", "ENST00000345451.7", "ENST00000507071.5", "ENST00000259997.9", "ENST00000382395.7", "ENST00000382401.7", "ENST00000503926.1", "ENST00000509684.1")	0.0372001	6.56013	2.27216	0.023675	0.136335	-4.6869
907	ENSG00000249252.5	ENSG00000249252	antisense		101929095	InGen	0.152288	2	c("ENST00000502344.5", "ENST00000513384.1")	-0.0363076	-2.07868	-0.352381	0.724762	0.886402	-5.54198
5583	ENSG00000163145.12	ENSG00000163145	protein_coding	C1QTNF7	114905	InGen	0.0813223	7	c("ENST00000397700.6", "ENST00000295297.4", "ENST00000512144.1", "ENST00000510958.1", "ENST00000382383.7", "ENST00000429690.5", "ENST00000444304.2")	-0.00710867	-0.135973	-0.145041	0.884761	0.956761	-5.99653
871	ENSG00000251379.1	ENSG00000251379	antisense			InGen	0.241077	1	ENST00000515495.1	0.0910805	-1.50758	0.966699	0.334353	0.624164	-5.29644
7606	ENSG00000048342.15	ENSG00000048342	protein_coding	CC2D2A	57545	InGen	1.28484	17	c("ENST00000438599.6", "ENST00000424120.5", "ENST00000511544.5", "ENST00000512702.5", "ENST00000513811.5", "ENST00000507954.5", "ENST00000515124.5", "ENST00000514450.2", "ENST00000503292.5", "ENST00000503658.2", "ENST00000634028.1", "ENST00000389652.9", "ENST00000510220.1", "ENST00000506643.4", "ENST00000512202.1", "ENST00000514039.5", "ENST00000513035.1")	0.0155885	4.22268	0.571396	0.568093	0.800894	-6.80323
244	ENSG00000249930.1	ENSG00000249930	processed_pseudogene			InGen	0.305725	1	ENST00000512110.1	-0.00206486	-3.03723	-0.0173556	0.986163	0.994599	-5.4488
556	ENSG00000273133.1	ENSG00000273133	antisense			InGen	0.619566	1	ENST00000609724.1	-0.0125697	-0.724356	-0.191282	0.848414	0.941619	-5.85934
4573	ENSG00000118564.14	ENSG00000118564	protein_coding	FBXL5	26234	InGen	15.8973	13	c("ENST00000341285.7", "ENST00000513163.5", "ENST00000511441.5", "ENST00000412094.6", "ENST00000507700.5", "ENST00000504837.1", "ENST00000512066.5", "ENST00000503196.5", "ENST00000509314.5", "ENST00000510802.5", "ENST00000507899.1", "ENST00000515679.1", "ENST00000514541.1")	-0.0205576	7.20046	-1.46419	0.144029	0.408339	-6.22546
4817	ENSG00000237765.6	ENSG00000237765	protein_coding	FAM200B	285550	InGen	4.73226	23	c("ENST00000510920.5", "ENST00000504823.5", "ENST00000504137.1", "ENST00000622362.1", "ENST00000515697.5", "ENST00000509022.5", "ENST00000510032.5", "ENST00000512855.5", "ENST00000515430.5", "ENST00000505260.5", "ENST00000504598.5", "ENST00000502502.5", "ENST00000503617.1", "ENST00000507305.5", "ENST00000507992.5", "ENST00000513053.5", "ENST00000422728.2", "ENST00000514803.1", "ENST00000508567.5", "ENST00000503600.5", "ENST00000502856.5", "ENST00000510186.5", "ENST00000506610.1")	-0.00201914	5.50685	-0.116008	0.907712	0.965802	-7.13709
2980	ENSG00000109743.10	ENSG00000109743	protein_coding	BST1	683	InGen	0.216549	5	c("ENST00000265016.8", "ENST00000382346.7", "ENST00000505785.5", "ENST00000514445.5", "ENST00000514989.1")	-0.0599452	0.368221	-1.31952	0.187846	0.469244	-5.28345
6855	ENSG00000004468.12	ENSG00000004468	protein_coding	CD38	952	InGen	2.50818	5	c("ENST00000502843.5", "ENST00000226279.7", "ENST00000506191.1", "ENST00000511430.1", "ENST00000510674.1")	0.174727	4.90724	3.28669	0.00111503	0.0158979	-1.77893
1250	ENSG00000137441.7	ENSG00000137441	protein_coding	FGFBP2	83888	InGen	0.334747	2	c("ENST00000259989.6", "ENST00000509331.1")	0.174224	-1.7407	0.8834	0.377619	0.661889	-5.33772
7434	ENSG00000007062.11	ENSG00000007062	protein_coding	PROM1	8842	InGen	0.517476	20	c("ENST00000503884.5", "ENST00000447510.6", "ENST00000539194.5", "ENST00000540805.5", "ENST00000505450.5", "ENST00000513448.5", "ENST00000508167.5", "ENST00000510224.5", "ENST00000513946.1", "ENST00000511270.1", "ENST00000511153.5", "ENST00000502943.1", "ENST00000508322.1", "ENST00000508940.1", "ENST00000514967.5", "ENST00000504842.5", "ENST00000513108.1", "ENST00000502501.1", "ENST00000514693.5", "ENST00000512304.2")	-0.0199967	2.72633	-0.404049	0.68642	0.867874	-6.56845
7828	ENSG00000169762.16	ENSG00000169762	protein_coding	TAPT1	202018	InGen	2.82085	17	c("ENST00000405303.6", "ENST00000503858.1", "ENST00000505603.5", "ENST00000513782.1", "ENST00000508886.1", "ENST00000507728.1", "ENST00000488714.2", "ENST00000507425.5", "ENST00000504281.1", "ENST00000508888.5", "ENST00000513359.5", "ENST00000510868.5", "ENST00000505152.5", "ENST00000511866.6", "ENST00000513833.1", "ENST00000505317.1", "ENST00000511156.1")	-0.013105	5.47393	-0.897273	0.370182	0.656103	-6.74138
2763	ENSG00000263327.6	ENSG00000263327	antisense	TAPT1-AS1		InGen	2.19201	3	c("ENST00000573308.5", "ENST00000573950.5", "ENST00000570786.1")	0.0132879	3.61941	0.433349	0.665025	0.856306	-6.74788
712	ENSG00000248851.1	ENSG00000248851	processed_pseudogene			InGen	0.268213	1	ENST00000514359.1	-0.0430466	-1.54173	-0.579999	0.562284	0.797429	-5.56477
730	ENSG00000248138.5	ENSG00000248138	antisense			InGen	0.35036	2	c("ENST00000512370.5", "ENST00000511818.1")	0.0176355	-1.03873	0.248172	0.804145	0.92219	-5.77615
5586	ENSG00000169744.12	ENSG00000169744	protein_coding	LDB2	9079	InGen	5.16181	16	c("ENST00000515064.5", "ENST00000441778.6", "ENST00000304523.9", "ENST00000509803.1", "ENST00000502640.5", "ENST00000507464.5", "ENST00000508918.5", "ENST00000512345.5", "ENST00000503153.5", "ENST00000504886.5", "ENST00000506732.1", "ENST00000503829.5", "ENST00000508804.5", "ENST00000513457.5", "ENST00000510825.5", "ENST00000504189.1")	0.0684188	5.79321	3.36958	0.000835645	0.0129194	-1.60464
451	ENSG00000249998.1	ENSG00000249998	lincRNA			InGen	0.0763786	1	ENST00000511735.1	-0.191944	-3.94254	-1.3842	0.167168	0.441251	-4.58425
3059	ENSG00000151552.11	ENSG00000151552	protein_coding	QDPR	5860	InGen	39.6026	9	c("ENST00000513615.5", "ENST00000507439.5", "ENST00000281243.9", "ENST00000428702.6", "ENST00000501943.6", "ENST00000508623.5", "ENST00000514300.1", "ENST00000505710.1", "ENST00000511609.1")	-0.12992	7.94759	-3.5502	0.000436839	0.00796505	-1.1587
3785	ENSG00000002549.12	ENSG00000002549	protein_coding	LAP3	51056	InGen	6.2263	11	c("ENST00000226299.8", "ENST00000618908.4", "ENST00000508497.5", "ENST00000512397.1", "ENST00000606142.5", "ENST00000509583.1", "ENST00000507960.1", "ENST00000508014.5", "ENST00000513105.1", "ENST00000504614.5", "ENST00000503467.1")	-0.0225381	5.52845	-0.798081	0.425358	0.700171	-6.8326
750	ENSG00000249502.1	ENSG00000249502	antisense			InGen	0.185036	1	ENST00000511010.1	0.0470481	-1.90798	0.598242	0.550061	0.78983	-5.47025
10982	ENSG00000118579.12	ENSG00000118579	protein_coding	MED28	80306	InGen	4.31473	4	c("ENST00000237380.11", "ENST00000506409.1", "ENST00000503945.2", "ENST00000499786.4")	0.0193845	6.59125	1.47545	0.140978	0.403218	-6.16274
6622	ENSG00000047662.4	ENSG00000047662	protein_coding	FAM184B	27146	InGen	0.86164	1	ENST00000265018.3	-0.0957231	3.40053	-2.81354	0.0051731	0.0480848	-2.91221
4816	ENSG00000163257.10	ENSG00000163257	protein_coding	DCAF16	54876	InGen	4.17171	3	c("ENST00000382247.5", "ENST00000507768.1", "ENST00000507731.1")	-0.03174	5.34893	-1.78084	0.0757941	0.280509	-5.55571
14858	ENSG00000178177.15	ENSG00000178177	protein_coding	LCORL	254251	InGen	0.763966	8	c("ENST00000326877.8", "ENST00000635767.1", "ENST00000637787.1", "ENST00000510451.5", "ENST00000510121.5", "ENST00000382224.5", "ENST00000382226.5", "ENST00000512376.2")	-0.0552617	4.44941	-3.1586	0.00172142	0.0218082	-2.10846
483	ENSG00000241612.1	ENSG00000241612	processed_pseudogene			InGen	0.387032	1	ENST00000488289.1	0.0683175	-1.50981	0.989847	0.322924	0.614804	-5.27204
9712	ENSG00000145147.19	ENSG00000145147	protein_coding	SLIT2	9353	InGen	3.34387	12	c("ENST00000503823.5", "ENST00000504154.5", "ENST00000622093.4", "ENST00000273739.9", "ENST00000503837.5", "ENST00000508824.1", "ENST00000509099.1", "ENST00000509394.6", "ENST00000511508.5", "ENST00000509941.1", "ENST00000512993.1", "ENST00000508541.1")	0.129982	6.03217	5.91989	7.60897e-09	1.24048e-06	9.46018
601	ENSG00000248228.1	ENSG00000248228	sense_intronic	SLIT2-IT1	100505893	InGen	0.53343	1	ENST00000515882.1	0.0257088	-0.712169	0.441462	0.659148	0.851852	-5.79512
110	ENSG00000207732.1	ENSG00000207732	miRNA	MIR218-1	407000	InGen	0.359814	1	ENST00000384999.1	0.0792604	-3.76853	0.615137	0.538859	0.78204	-5.20033
4032	ENSG00000163138.18	ENSG00000163138	protein_coding	PACRGL	133015	InGen	3.36733	33	c("ENST00000471979.6", "ENST00000510051.5", "ENST00000503585.5", "ENST00000360916.9", "ENST00000295290.12", "ENST00000514485.5", "ENST00000444671.6", "ENST00000508753.5", "ENST00000510700.5", "ENST00000506745.5", "ENST00000514663.5", "ENST00000509469.5", "ENST00000515339.5", "ENST00000513861.5", "ENST00000508952.5", "ENST00000502374.5", "ENST00000511160.5", "ENST00000504630.5", "ENST00000513590.5", "ENST00000514292.5", "ENST00000502938.5", "ENST00000506702.5", "ENST00000509625.1", "ENST00000505160.1", "ENST00000506951.5", "ENST00000507634.5", "ENST00000503747.5", "ENST00000513459.5", "ENST00000467997.6", "ENST00000511089.1", "ENST00000506457.1", "ENST00000506552.1", "ENST00000506648.1")	0.00597122	4.78084	0.423756	0.672001	0.860443	-6.96571
4140	ENSG00000185774.14	ENSG00000185774	protein_coding	KCNIP4	80333	InGen	4.85617	10	c("ENST00000359001.9", "ENST00000382148.7", "ENST00000447367.6", "ENST00000382150.8", "ENST00000382152.6", "ENST00000509207.1", "ENST00000382149.8", "ENST00000515786.2", "ENST00000515373.1", "ENST00000512102.1")	-0.016411	5.29773	-0.540253	0.589362	0.812687	-6.97605
565	ENSG00000272995.1	ENSG00000272995	antisense			InGen	0.227927	1	ENST00000610199.1	0.0596394	-2.03451	0.633132	0.527055	0.77402	-5.42544
59	ENSG00000283281.1	ENSG00000283281	miRNA	MIR7978	102465859	InGen	4.33129	1	ENST00000636158.1	-0.185172	-1.14644	-2.81308	0.00518038	0.0480922	-2.23233
359	ENSG00000242768.2	ENSG00000242768	processed_pseudogene			InGen	2.89897	1	ENST00000489014.2	-0.114515	0.836762	-2.42284	0.0159003	0.104667	-3.42626
9848	ENSG00000280650.1	ENSG00000280650	lincRNA	KCNIP4-IT1	359822	InGen	1.61251	1	ENST00000627566.1	-0.112458	4.82948	-3.10209	0.00207577	0.0249986	-2.33067
9250	ENSG00000152990.13	ENSG00000152990	protein_coding	ADGRA3	166647	InGen	3.60937	13	c("ENST00000511051.5", "ENST00000334304.9", "ENST00000499527.6", "ENST00000282943.9", "ENST00000504617.1", "ENST00000506155.1", "ENST00000508133.5", "ENST00000502482.1", "ENST00000514129.5", "ENST00000506133.5", "ENST00000513385.5", "ENST00000514749.5", "ENST00000506346.1")	0.00563663	5.97923	0.186952	0.851805	0.94362	-7.17437
255	ENSG00000244538.1	ENSG00000244538	processed_pseudogene			InGen	0.0929153	1	ENST00000480875.1	0.058034	-4.43332	0.413154	0.679744	0.864412	-5.1993
576	ENSG00000237350.1	ENSG00000237350	processed_pseudogene	CDC42P6		InGen	0.72527	1	ENST00000421246.1	0.0806734	-0.426276	1.10306	0.270749	0.563953	-5.37772
546	ENSG00000249645.1	ENSG00000249645	lincRNA			InGen	0.113242	1	ENST00000503394.1	-0.185262	-3.21459	-1.42579	0.15481	0.423749	-4.59285
10870	ENSG00000109819.8	ENSG00000109819	protein_coding	PPARGC1A	10891	InGen	1.84519	18	c("ENST00000509702.5", "ENST00000264867.6", "ENST00000613098.4", "ENST00000506055.5", "ENST00000513205.5", "ENST00000509642.5", "ENST00000617484.4", "ENST00000612355.1", "ENST00000514479.1", "ENST00000508380.1", "ENST00000512169.1", "ENST00000507342.5", "ENST00000515534.5", "ENST00000503714.1", "ENST00000505469.1", "ENST00000514517.1", "ENST00000507380.1", "ENST00000514494.1")	0.0471021	5.31616	2.00756	0.0454488	0.206591	-5.12998
8162	ENSG00000109606.12	ENSG00000109606	protein_coding	DHX15	1665	InGen	5.08547	10	c("ENST00000510645.5", "ENST00000508032.5", "ENST00000336812.4", "ENST00000513036.5", "ENST00000512903.1", "ENST00000508368.1", "ENST00000504279.1", "ENST00000503562.1", "ENST00000511553.5", "ENST00000513092.1")	-0.0262941	6.39802	-2.29417	0.0223648	0.131398	-4.62378
99	ENSG00000207697.1	ENSG00000207697	miRNA	MIR573	693158	InGen	3.54746	1	ENST00000384964.1	-0.0609152	-0.559688	-1.22153	0.222697	0.511551	-5.21333
269	ENSG00000243005.3	ENSG00000243005	misc_RNA	RN7SL16P		InGen	0.444801	1	ENST00000476316.3	0.000903975	-2.14112	0.0100922	0.991953	0.996675	-5.5814
2195	ENSG00000261121.1	ENSG00000261121	lincRNA			InGen	0.437374	1	ENST00000569621.1	-0.130122	0.841949	-2.57564	0.01041	0.0787165	-3.05712
2128	ENSG00000109610.5	ENSG00000109610	protein_coding	SOD3	6649	InGen	0.358196	3	c("ENST00000598411.1", "ENST00000593742.1", "ENST00000382120.3")	0.0665886	0.45261	1.27677	0.202517	0.4869	-5.36323
9582	ENSG00000181982.18	ENSG00000181982	protein_coding	CCDC149	91050	InGen	1.53192	8	c("ENST00000504487.5", "ENST00000635206.1", "ENST00000389609.8", "ENST00000502801.1", "ENST00000507096.1", "ENST00000508236.1", "ENST00000324309.8", "ENST00000512432.1")	0.0200628	4.90248	1.27056	0.204717	0.48954	-6.27351
6428	ENSG00000153012.11	ENSG00000153012	protein_coding	LGI2	55203	InGen	0.348379	2	c("ENST00000382114.8", "ENST00000512108.1")	-0.102819	2.01926	-2.21312	0.0275255	0.150962	-4.10607
6232	ENSG00000109618.11	ENSG00000109618	protein_coding	SEPSECS	51091	InGen	1.04461	7	c("ENST00000382103.6", "ENST00000358971.7", "ENST00000514585.5", "ENST00000503150.1", "ENST00000515272.1", "ENST00000505513.1", "ENST00000513285.1")	-0.0106235	3.69297	-0.524827	0.600032	0.818665	-6.72267
4356	ENSG00000281501.1	ENSG00000281501	antisense	SEPSECS-AS1		InGen	0.336321	2	c("ENST00000510415.1", "ENST00000507794.2")	0.109042	1.43504	1.34012	0.181066	0.460822	-5.48024
511	ENSG00000271172.1	ENSG00000271172	lincRNA			InGen	0.131806	1	ENST00000604448.1	-0.0779755	-3.21749	-0.607239	0.544081	0.785528	-5.26604
3540	ENSG00000038210.12	ENSG00000038210	protein_coding	PI4K2B	55300	InGen	0.436471	1	ENST00000264864.7	0.00339002	1.55244	0.105425	0.916098	0.969554	-6.37305
95	ENSG00000278135.1	ENSG00000278135	snRNA			InGen	0.143609	1	ENST00000611454.1	0.096328	-5.04024	0.743625	0.457596	0.724524	-5.00663
4400	ENSG00000168228.14	ENSG00000168228	protein_coding	ZCCHC4	29063	InGen	0.87994	6	c("ENST00000505451.5", "ENST00000302874.8", "ENST00000507760.5", "ENST00000612982.1", "ENST00000505412.1", "ENST00000508058.1")	-0.000517132	2.96257	-0.0281114	0.977589	0.991302	-6.69401
7494	ENSG00000053900.10	ENSG00000053900	protein_coding	ANAPC4	29945	InGen	1.40494	11	c("ENST00000315368.7", "ENST00000510092.5", "ENST00000505080.1", "ENST00000505991.1", "ENST00000507809.1", "ENST00000507925.1", "ENST00000503805.5", "ENST00000505842.5", "ENST00000504256.5", "ENST00000515848.1", "ENST00000506973.1")	0.0221957	4.41808	1.60258	0.109918	0.351368	-5.72771
7489	ENSG00000091490.10	ENSG00000091490	protein_coding	SEL1L3	23231	InGen	1.61133	13	c("ENST00000399878.7", "ENST00000264868.9", "ENST00000513416.5", "ENST00000512286.1", "ENST00000502949.5", "ENST00000510448.5", "ENST00000507618.1", "ENST00000509290.1", "ENST00000514321.1", "ENST00000513364.1", "ENST00000510880.1", "ENST00000513691.1", "ENST00000514872.1")	-0.0325477	4.37891	-0.958717	0.338355	0.627893	-6.53158
1612	ENSG00000250317.8	ENSG00000250317	protein_coding	SMIM20	389203	InGen	3.3945	5	c("ENST00000515764.2", "ENST00000614775.4", "ENST00000506197.2", "ENST00000514384.1", "ENST00000522137.1")	0.0110332	3.43866	0.535593	0.592575	0.814402	-6.66346
9253	ENSG00000168214.20	ENSG00000168214	protein_coding	RBPJ	3516	InGen	5.32193	31	c("ENST00000512351.5", "ENST00000510778.6", "ENST00000506956.5", "ENST00000512671.5", "ENST00000345843.7", "ENST00000342295.5", "ENST00000361572.10", "ENST00000514380.5", "ENST00000514807.5", "ENST00000348160.8", "ENST00000509158.5", "ENST00000355476.7", "ENST00000513182.5", "ENST00000511401.5", "ENST00000515023.5", "ENST00000505958.5", "ENST00000507561.5", "ENST00000514730.5", "ENST00000507574.5", "ENST00000514675.5", "ENST00000515573.5", "ENST00000511546.5", "ENST00000504907.5", "ENST00000342320.8", "ENST00000514656.3", "ENST00000511451.5", "ENST00000504938.1", "ENST00000506903.1", "ENST00000510725.1", "ENST00000504423.1", "ENST00000505727.1")	-0.0179915	6.63041	-1.20623	0.228534	0.518533	-6.52351
1720	ENSG00000163394.5	ENSG00000163394	protein_coding	CCKAR	886	InGen	0.0873945	1	ENST00000295589.3	-0.0233369	-1.92422	-0.233356	0.815619	0.92803	-5.60739
3434	ENSG00000109680.10	ENSG00000109680	protein_coding	TBC1D19	55296	InGen	2.62513	9	c("ENST00000513455.5", "ENST00000512840.5", "ENST00000504442.5", "ENST00000264866.8", "ENST00000502873.5", "ENST00000505206.5", "ENST00000511789.5", "ENST00000515568.1", "ENST00000513596.1")	0.00493866	4.1767	0.361776	0.717735	0.883153	-6.89042
80	ENSG00000200999.1	ENSG00000200999	snoRNA			InGen	0.87521	1	ENST00000364129.1	-0.078047	-3.05194	-0.70967	0.478376	0.739541	-5.23743
6909	ENSG00000109689.14	ENSG00000109689	protein_coding	STIM2	57620	InGen	2.76222	10	c("ENST00000494628.6", "ENST00000463501.5", "ENST00000478425.1", "ENST00000467087.5", "ENST00000467011.5", "ENST00000465503.5", "ENST00000478049.1", "ENST00000473519.5", "ENST00000477474.2", "ENST00000504511.1")	0.0932588	5.2812	6.27358	1.02835e-09	2.25684e-07	11.4639
589	ENSG00000240005.5	ENSG00000240005	antisense			InGen	0.292164	3	c("ENST00000489096.5", "ENST00000467484.1", "ENST00000472346.1")	-0.143886	-1.71872	-1.36967	0.171657	0.447698	-4.84023
600	ENSG00000251410.1	ENSG00000251410	lincRNA			InGen	0.533768	1	ENST00000509666.1	0.0682409	-3.21892	0.288547	0.773097	0.908944	-5.39472
12249	ENSG00000169851.15	ENSG00000169851	protein_coding	PCDH7	5099	InGen	4.91381	8	c("ENST00000361762.3", "ENST00000543491.2", "ENST00000511884.6", "ENST00000507864.1", "ENST00000621961.1", "ENST00000509759.2", "ENST00000509925.5", "ENST00000610830.1")	0.0439717	6.895	2.0408	0.0420114	0.19665	-5.20484
545	ENSG00000250597.5	ENSG00000250597	lincRNA			InGen	0.16566	3	c("ENST00000514737.5", "ENST00000513564.1", "ENST00000505967.1")	0.237228	-3.55985	1.29206	0.197177	0.480808	-4.73228
12428	ENSG00000047365.11	ENSG00000047365	protein_coding	ARAP2	116984	InGen	14.9007	10	c("ENST00000503225.5", "ENST00000513032.2", "ENST00000505837.1", "ENST00000303965.8", "ENST00000618163.1", "ENST00000512804.1", "ENST00000503904.1", "ENST00000508066.1", "ENST00000511416.1", "ENST00000506189.1")	-0.00757926	8.59521	-0.525864	0.599312	0.818518	-7.24904
667	ENSG00000248466.1	ENSG00000248466	processed_pseudogene			InGen	0.537088	1	ENST00000514630.1	0.0253867	-0.556277	0.447253	0.654965	0.849277	-5.82029
1785	ENSG00000247193.2	ENSG00000247193	antisense		439933	InGen	0.116574	2	c("ENST00000499292.2", "ENST00000502245.1")	-0.0500521	-1.34425	-0.687715	0.492082	0.750227	-5.52721
5618	ENSG00000197057.8	ENSG00000197057	protein_coding	DTHD1	401124	InGen	0.381608	5	c("ENST00000357504.7", "ENST00000507598.5", "ENST00000456874.3", "ENST00000506008.1", "ENST00000503528.1")	0.295255	1.16429	1.9664	0.0500322	0.218284	-4.46549
2770	ENSG00000154274.14	ENSG00000154274	protein_coding	C4orf19	55286	InGen	0.419082	3	c("ENST00000381980.8", "ENST00000508175.5", "ENST00000284437.6")	0.0866378	0.975073	1.63926	0.102046	0.336258	-4.95819
1947	ENSG00000181826.9	ENSG00000181826	protein_coding	RELL1	768211	InGen	3.15275	3	c("ENST00000314117.8", "ENST00000454158.6", "ENST00000512114.1")	-0.066801	3.46558	-2.00096	0.0461582	0.208491	-4.83782
3704	ENSG00000169299.13	ENSG00000169299	protein_coding	PGM2	55276	InGen	1.36676	6	c("ENST00000381967.8", "ENST00000625312.2", "ENST00000515668.5", "ENST00000505986.5", "ENST00000512556.1", "ENST00000510084.2")	0.00292821	3.30125	0.104581	0.916768	0.969879	-6.77262
1058	ENSG00000249863.2	ENSG00000249863	processed_pseudogene			InGen	0.28849	1	ENST00000509020.2	-0.0529821	-0.748332	-0.980473	0.327521	0.618451	-5.42456
9032	ENSG00000065882.15	ENSG00000065882	protein_coding	TBC1D1	23216	InGen	2.04509	19	c("ENST00000508802.5", "ENST00000261439.8", "ENST00000402522.1", "ENST00000615497.4", "ENST00000446803.6", "ENST00000491553.1", "ENST00000510573.6", "ENST00000513936.6", "ENST00000509761.1", "ENST00000443855.5", "ENST00000421339.3", "ENST00000469803.1", "ENST00000511238.5", "ENST00000401554.5", "ENST00000407365.5", "ENST00000475531.1", "ENST00000406664.5", "ENST00000405444.3", "ENST00000492180.1")	0.0569939	5.21618	3.30095	0.00106151	0.0153496	-1.77039
691	ENSG00000250254.1	ENSG00000250254	protein_coding	PTTG2	10744	InGen	0.181376	1	ENST00000504686.1	0.00939479	-2.13741	0.105663	0.91591	0.969488	-5.58152
500	ENSG00000248227.1	ENSG00000248227	lincRNA			InGen	0.11499	1	ENST00000503465.1	-0.249881	-3.62426	-1.59841	0.110842	0.352782	-4.36143
500	ENSG00000251635.1	ENSG00000251635	lincRNA			InGen	0.100123	1	ENST00000512170.1	-0.149873	-3.6963	-0.974314	0.330565	0.62112	-4.97785
4830	ENSG00000231160.9	ENSG00000231160	processed_transcript	KLF3-AS1	79667	InGen	0.612612	7	c("ENST00000440181.5", "ENST00000504219.1", "ENST00000620339.4", "ENST00000507091.5", "ENST00000505240.5", "ENST00000610668.4", "ENST00000436901.2")	-0.062088	2.51685	-1.95982	0.0507994	0.220142	-4.71021
376	ENSG00000271958.1	ENSG00000271958	lincRNA			InGen	0.166669	1	ENST00000515436.3	-0.160373	-3.23844	-1.4577	0.145808	0.410941	-4.55824
6297	ENSG00000109787.12	ENSG00000109787	protein_coding	KLF3	51274	InGen	3.76619	3	c("ENST00000261438.9", "ENST00000514033.1", "ENST00000482150.2")	-0.0746672	5.55137	-4.94996	1.14988e-06	7.30645e-05	4.65663
4217	ENSG00000174123.10	ENSG00000174123	protein_coding	TLR10	81793	InGen	0.316278	8	c("ENST00000308973.8", "ENST00000361424.6", "ENST00000613579.4", "ENST00000622002.4", "ENST00000506111.1", "ENST00000508334.1", "ENST00000502321.5", "ENST00000507953.1")	0.0119341	1.18733	0.215446	0.829544	0.933595	-6.30773
4535	ENSG00000174125.7	ENSG00000174125	protein_coding	TLR1	7096	InGen	0.831415	10	c("ENST00000510552.1", "ENST00000505744.5", "ENST00000308979.6", "ENST00000502213.6", "ENST00000505940.1", "ENST00000515861.5", "ENST00000506146.5", "ENST00000508364.1", "ENST00000509754.5", "ENST00000508535.1")	0.0221213	2.83539	0.687119	0.492457	0.750564	-6.45683
6035	ENSG00000174130.12	ENSG00000174130	protein_coding	TLR6	10333	InGen	0.394385	5	c("ENST00000436693.6", "ENST00000381950.1", "ENST00000610323.2", "ENST00000508254.5", "ENST00000514655.1")	-0.0167635	2.17609	-0.425987	0.670376	0.859557	-6.44656
4871	ENSG00000197712.11	ENSG00000197712	protein_coding	FAM114A1	92689	InGen	1.33036	6	c("ENST00000510213.5", "ENST00000515037.5", "ENST00000358869.4", "ENST00000512889.1", "ENST00000508737.1", "ENST00000513966.1")	-0.00228547	3.65865	-0.0907465	0.927745	0.973345	-6.85057
96	ENSG00000207944.1	ENSG00000207944	miRNA	MIR574	693159	InGen	0.104573	1	ENST00000385209.1	0.0484516	-5.09358	0.393428	0.69424	0.872041	-5.14356
2562	ENSG00000121895.7	ENSG00000121895	protein_coding	TMEM156	80008	InGen	0.287969	4	c("ENST00000381938.3", "ENST00000344606.6", "ENST00000372489.2", "ENST00000495029.1")	-0.0273722	0.391686	-0.438753	0.661108	0.853805	-6.04177
5144	ENSG00000109790.16	ENSG00000109790	protein_coding	KLHL5	51088	InGen	7.37058	7	c("ENST00000261425.7", "ENST00000508137.6", "ENST00000504108.5", "ENST00000381930.7", "ENST00000261426.9", "ENST00000514399.1", "ENST00000515612.1")	-0.0538934	6.19337	-3.23218	0.00134369	0.0181598	-2.07606
455	ENSG00000249685.1	ENSG00000249685	lincRNA			InGen	0.653656	1	ENST00000507579.1	-0.110245	-0.887148	-1.72441	0.0855056	0.302402	-4.47304
8873	ENSG00000157796.17	ENSG00000157796	protein_coding	WDR19	57728	InGen	1.83155	18	c("ENST00000399820.7", "ENST00000503697.5", "ENST00000511729.5", "ENST00000509560.5", "ENST00000512112.5", "ENST00000505055.5", "ENST00000506869.5", "ENST00000502389.1", "ENST00000506503.1", "ENST00000512448.1", "ENST00000512095.5", "ENST00000507228.1", "ENST00000515631.1", "ENST00000502718.1", "ENST00000512534.5", "ENST00000512588.5", "ENST00000503733.1", "ENST00000510315.1")	-0.00562483	5.04333	-0.305337	0.760289	0.903104	-7.04813
6713	ENSG00000035928.14	ENSG00000035928	protein_coding	RFC1	5981	InGen	5.05058	16	c("ENST00000349703.6", "ENST00000381897.5", "ENST00000510783.5", "ENST00000502991.5", "ENST00000504974.1", "ENST00000514572.1", "ENST00000505077.1", "ENST00000504554.1", "ENST00000502706.1", "ENST00000509084.1", "ENST00000512881.5", "ENST00000512726.1", "ENST00000418436.5", "ENST00000504849.5", "ENST00000512275.5", "ENST00000503784.1")	-0.0414248	6.10775	-3.46385	0.000597715	0.0101084	-1.32137
107	ENSG00000206675.1	ENSG00000206675	snRNA	RNU6-32P		InGen	0.54698	1	ENST00000383948.1	0.0336194	-3.28545	0.291449	0.770878	0.907764	-5.3702
6082	ENSG00000134962.6	ENSG00000134962	protein_coding	KLB	152831	InGen	0.186204	1	ENST00000257408.4	-0.0964468	0.984145	-1.44293	0.149922	0.416644	-5.2789
3259	ENSG00000163682.15	ENSG00000163682	protein_coding	RPL9	6133	InGen	28.3913	11	c("ENST00000295955.13", "ENST00000503277.5", "ENST00000449470.6", "ENST00000508595.5", "ENST00000511643.5", "ENST00000506581.5", "ENST00000514842.5", "ENST00000503040.5", "ENST00000504470.1", "ENST00000511075.5", "ENST00000437992.2")	0.0107433	7.47239	0.421153	0.673898	0.861472	-7.22294
2464	ENSG00000121897.13	ENSG00000121897	protein_coding	LIAS	11019	InGen	1.75799	7	c("ENST00000340169.6", "ENST00000261434.7", "ENST00000509519.5", "ENST00000424936.6", "ENST00000513731.5", "ENST00000381846.1", "ENST00000515061.1")	0.023632	3.14783	1.37267	0.170723	0.446322	-5.8118
1651	ENSG00000224097.5	ENSG00000224097	transcribed_processed_pseudogene			InGen	0.156911	3	c("ENST00000513652.1", "ENST00000597991.1", "ENST00000507033.1")	0.130572	-1.02717	1.94315	0.0527891	0.225156	-4.08858
4045	ENSG00000109814.11	ENSG00000109814	protein_coding	UGDH	7358	InGen	1.71125	12	c("ENST00000316423.10", "ENST00000501493.6", "ENST00000506179.5", "ENST00000507089.5", "ENST00000515021.5", "ENST00000514106.5", "ENST00000510881.5", "ENST00000503779.5", "ENST00000509391.1", "ENST00000515398.1", "ENST00000505698.1", "ENST00000510490.1")	-0.0299395	3.7497	-1.28597	0.199292	0.482829	-6.04988
2787	ENSG00000249348.1	ENSG00000249348	antisense	UGDH-AS1	100885776	InGen	0.713187	1	ENST00000504032.1	-0.0264693	1.96875	-0.954109	0.340678	0.629571	-6.01996
6721	ENSG00000163683.11	ENSG00000163683	protein_coding	SMIM14	201895	InGen	6.16347	7	c("ENST00000295958.9", "ENST00000630374.1", "ENST00000512441.5", "ENST00000511809.5", "ENST00000510628.1", "ENST00000507613.5", "ENST00000505729.1")	-0.030644	6.36512	-2.16755	0.0308582	0.162373	-4.89834
62	ENSG00000252796.1	ENSG00000252796	snRNA	RNU7-11P		InGen	0.0943103	1	ENST00000516987.1	0.00770891	-5.5146	0.0737818	0.941226	0.978436	-5.15372
2301	ENSG00000255458.5	ENSG00000255458	lincRNA			InGen	0.23972	5	c("ENST00000533736.5", "ENST00000529094.5", "ENST00000532680.1", "ENST00000526807.1", "ENST00000529314.1")	-0.0499657	0.0685347	-1.20048	0.230755	0.520904	-5.36122
5245	ENSG00000078140.13	ENSG00000078140	protein_coding	UBE2K	3093	InGen	9.91977	7	c("ENST00000261427.9", "ENST00000510934.5", "ENST00000513231.5", "ENST00000438068.6", "ENST00000503368.5", "ENST00000445950.2", "ENST00000510719.1")	0.0332165	6.67594	2.52894	0.011874	0.0861557	-4.09027
299	ENSG00000243260.3	ENSG00000243260	misc_RNA	RN7SL558P		InGen	0.640543	1	ENST00000497468.3	0.0237808	-1.51033	0.343341	0.731545	0.890248	-5.65378
12204	ENSG00000121892.14	ENSG00000121892	protein_coding	PDS5A	23244	InGen	4.33321	10	c("ENST00000303538.12", "ENST00000507766.1", "ENST00000507020.1", "ENST00000503696.1", "ENST00000503396.5", "ENST00000513798.1", "ENST00000512643.1", "ENST00000503867.1", "ENST00000508625.1", "ENST00000506262.1")	-0.00541534	6.75507	-0.474866	0.635175	0.837797	-7.14622
315	ENSG00000250568.1	ENSG00000250568	processed_pseudogene			InGen	0.614454	1	ENST00000510152.1	-0.0238176	-1.46438	-0.357906	0.720626	0.884354	-5.65415
9835	ENSG00000078177.13	ENSG00000078177	protein_coding	N4BP2	55728	InGen	1.13213	4	c("ENST00000261435.10", "ENST00000511480.5", "ENST00000515550.1", "ENST00000513269.1")	0.123	4.39932	5.04807	7.14963e-07	5.03652e-05	5.23331
99	ENSG00000200455.1	ENSG00000200455	snRNA	RNU6-1112P		InGen	0.144677	1	ENST00000363585.1	0.00200384	-4.96139	0.0154613	0.987673	0.995102	-5.20784
124	ENSG00000201863.1	ENSG00000201863	snoRNA			InGen	0.202491	1	ENST00000364993.1	0.204325	-4.53254	1.54637	0.122908	0.373555	-4.38105
1157	ENSG00000260296.1	ENSG00000260296	sense_overlapping			InGen	0.484898	1	ENST00000567102.1	0.0997607	0.0551799	2.05372	0.0407357	0.193344	-4.06887
957	ENSG00000249241.1	ENSG00000249241	lincRNA		101060498	InGen	0.100872	1	ENST00000510551.1	-0.0465018	-2.62391	-0.458434	0.646921	0.844488	-5.42899
8544	ENSG00000163694.14	ENSG00000163694	protein_coding	RBM47	54502	InGen	0.128325	15	c("ENST00000381793.6", "ENST00000381795.10", "ENST00000510871.5", "ENST00000295971.11", "ENST00000514014.1", "ENST00000515809.1", "ENST00000515053.5", "ENST00000513473.5", "ENST00000505414.5", "ENST00000514782.5", "ENST00000507180.5", "ENST00000511598.5", "ENST00000511902.5", "ENST00000505220.1", "ENST00000513044.1")	0.0621756	0.963488	1.26804	0.205616	0.490611	-5.49082
80	ENSG00000263642.1	ENSG00000263642	miRNA	MIR4802	100616274	InGen	0.126715	1	ENST00000581881.1	-0.0303846	-5.25626	-0.253864	0.799748	0.920833	-5.15924
4728	ENSG00000179299.16	ENSG00000179299	protein_coding	NSUN7	79730	InGen	0.0953949	7	c("ENST00000381782.6", "ENST00000316607.5", "ENST00000473399.5", "ENST00000463952.5", "ENST00000469033.1", "ENST00000423784.5", "ENST00000478857.1")	0.238165	-0.771127	2.2346	0.0260661	0.145532	-3.59097
12956	ENSG00000163697.16	ENSG00000163697	protein_coding	APBB2	323	InGen	4.58482	30	c("ENST00000295974.12", "ENST00000543538.5", "ENST00000513140.5", "ENST00000513611.5", "ENST00000508593.5", "ENST00000502841.5", "ENST00000506352.5", "ENST00000504305.5", "ENST00000502687.1", "ENST00000510925.5", "ENST00000512510.5", "ENST00000510670.5", "ENST00000514920.5", "ENST00000507831.5", "ENST00000513516.5", "ENST00000513493.1", "ENST00000514094.5", "ENST00000509475.5", "ENST00000504484.5", "ENST00000511120.1", "ENST00000509446.5", "ENST00000508707.5", "ENST00000503264.5", "ENST00000508676.5", "ENST00000503503.5", "ENST00000506999.5", "ENST00000503555.5", "ENST00000511572.5", "ENST00000502682.1", "ENST00000505266.1")	-0.0679212	6.88449	-3.55226	0.000433542	0.00791867	-1.08034
111	ENSG00000207195.1	ENSG00000207195	misc_RNA			InGen	0.492841	1	ENST00000384466.1	-0.120045	-3.46863	-0.955865	0.339792	0.628803	-5.01775
880	ENSG00000251173.1	ENSG00000251173	antisense	UCHL1-AS1	101410542	InGen	0.163899	2	c("ENST00000507190.1", "ENST00000510073.1")	0.181889	-1.92925	1.95018	0.0519429	0.223183	-3.97239
2282	ENSG00000154277.12	ENSG00000154277	protein_coding	UCHL1	7345	InGen	52.773	12	c("ENST00000514924.5", "ENST00000503431.5", "ENST00000284440.8", "ENST00000381760.8", "ENST00000512419.5", "ENST00000505232.5", "ENST00000504818.5", "ENST00000508768.5", "ENST00000512788.1", "ENST00000472501.5", "ENST00000514764.5", "ENST00000510566.1")	0.0538853	7.80599	2.56417	0.0107537	0.0803994	-4.08467
10862	ENSG00000064042.17	ENSG00000064042	protein_coding	LIMCH1	22998	InGen	11.0744	22	c("ENST00000513024.5", "ENST00000509638.5", "ENST00000508501.5", "ENST00000512946.5", "ENST00000313860.11", "ENST00000512228.5", "ENST00000512632.5", "ENST00000514190.5", "ENST00000512820.5", "ENST00000511424.5", "ENST00000446625.6", "ENST00000515847.1", "ENST00000503057.5", "ENST00000511496.5", "ENST00000514096.5", "ENST00000509277.5", "ENST00000509454.5", "ENST00000396595.7", "ENST00000381753.8", "ENST00000508466.1", "ENST00000515785.1", "ENST00000505705.1")	-0.0725995	7.93179	-3.98836	8.08365e-05	0.00214337	0.426888
479	ENSG00000239627.3	ENSG00000239627	processed_pseudogene	RPL12P20		InGen	1.24087	1	ENST00000475538.3	-0.045373	0.148571	-1.02761	0.304832	0.597106	-5.56906
8240	ENSG00000109133.12	ENSG00000109133	protein_coding	TMEM33	55161	InGen	6.15984	8	c("ENST00000504986.5", "ENST00000508448.5", "ENST00000513702.5", "ENST00000264452.9", "ENST00000325094.9", "ENST00000510383.1", "ENST00000506794.1", "ENST00000513558.1")	0.00440429	6.67524	0.353343	0.724042	0.88622	-7.19091
4772	ENSG00000182308.6	ENSG00000182308	protein_coding	DCAF4L1	285429	InGen	0.0778132	1	ENST00000333141.6	0.0517339	-0.644883	0.770007	0.441809	0.712578	-5.61596
497	ENSG00000272862.1	ENSG00000272862	lincRNA			InGen	0.158393	1	ENST00000608029.1	0.0836986	-2.79012	0.798002	0.425404	0.700171	-5.21762
7225	ENSG00000014824.13	ENSG00000014824	protein_coding	SLC30A9	10463	InGen	8.74037	5	c("ENST00000264451.11", "ENST00000513699.5", "ENST00000510460.1", "ENST00000509683.5", "ENST00000505523.1")	0.0173579	6.96474	1.44779	0.148559	0.414561	-6.23255
915	ENSG00000249212.1	ENSG00000249212	unprocessed_pseudogene	ATP1B1P1		InGen	0.61595	1	ENST00000509767.1	0.0573275	0.0511866	1.36242	0.173931	0.450498	-5.17623
8765	ENSG00000188848.15	ENSG00000188848	protein_coding	BEND4	389206	InGen	0.130749	3	c("ENST00000502486.5", "ENST00000504360.5", "ENST00000611697.1")	0.2539	0.882462	4.98902	9.52544e-07	6.45512e-05	5.3575
1971	ENSG00000178343.4	ENSG00000178343	protein_coding	SHISA3	152573	InGen	0.183715	1	ENST00000319234.4	-0.127166	-0.630501	-1.56171	0.119249	0.36714	-4.76414
11199	ENSG00000124406.16	ENSG00000124406	protein_coding	ATP8A1	10396	InGen	25.674	10	c("ENST00000514372.5", "ENST00000381668.9", "ENST00000264449.14", "ENST00000511858.1", "ENST00000506602.5", "ENST00000515872.1", "ENST00000506713.1", "ENST00000504510.5", "ENST00000504024.1", "ENST00000510289.1")	-0.033485	9.19863	-2.17039	0.030641	0.161617	-5.08441
969	ENSG00000248283.2	ENSG00000248283	processed_pseudogene	CCNL2P1		InGen	1.71679	1	ENST00000512846.2	-0.0287155	1.63981	-0.939701	0.348011	0.636051	-5.97594
433	ENSG00000260519.1	ENSG00000260519	antisense			InGen	0.0837257	1	ENST00000562054.1	-0.0217998	-3.87565	-0.172665	0.863014	0.94793	-5.31892
390	ENSG00000124399.4	ENSG00000124399	processed_pseudogene	NDUFB4P12		InGen	0.201453	1	ENST00000513465.1	0.0527075	-2.76144	0.535766	0.592456	0.814317	-5.37194
449	ENSG00000250863.1	ENSG00000250863	lincRNA			InGen	0.196326	1	ENST00000509098.1	-0.104437	-2.91784	-0.818836	0.41343	0.690421	-5.17781
2823	ENSG00000251350.1	ENSG00000251350	lincRNA		100506827	InGen	0.0560878	2	c("ENST00000507639.1", "ENST00000512678.1")	0.159552	-2.08045	1.10533	0.269765	0.563055	-5.07255
2704	ENSG00000183783.6	ENSG00000183783	protein_coding	KCTD8	386617	InGen	2.3434	2	c("ENST00000360029.3", "ENST00000515268.1")	0.0284232	3.65745	1.34161	0.18058	0.46016	-5.96833
1813	ENSG00000177752.14	ENSG00000177752	protein_coding	YIPF7	285525	InGen	0.312164	5	c("ENST00000415895.8", "ENST00000332990.5", "ENST00000502794.1", "ENST00000510035.5", "ENST00000508947.1")	0.00509005	0.190114	0.117115	0.906835	0.965367	-6.06217
4454	ENSG00000151806.13	ENSG00000151806	protein_coding	GUF1	60558	InGen	4.78799	4	c("ENST00000506793.5", "ENST00000281543.5", "ENST00000513775.1", "ENST00000511493.1")	-0.00126024	5.43204	-0.086154	0.931393	0.974785	-7.13475
7150	ENSG00000163281.11	ENSG00000163281	protein_coding	GNPDA2	132789	InGen	1.669	7	c("ENST00000608855.1", "ENST00000609092.5", "ENST00000507917.5", "ENST00000295448.7", "ENST00000507534.5", "ENST00000509756.1", "ENST00000511187.1")	0.0270356	4.57911	2.05702	0.0404157	0.192401	-4.93341
441	ENSG00000273369.1	ENSG00000273369	antisense			InGen	0.523129	1	ENST00000610260.1	0.0549044	-1.15764	0.86666	0.386714	0.668705	-5.44175
561	ENSG00000272936.1	ENSG00000272936	antisense			InGen	2.02955	1	ENST00000610267.1	-0.0619075	1.14557	-1.23843	0.216376	0.50406	-5.54735
6785	ENSG00000163285.7	ENSG00000163285	protein_coding	GABRG1	2565	InGen	10.2408	1	ENST00000295452.4	-0.0308835	6.99996	-0.852095	0.394736	0.676671	-6.91248
668	ENSG00000260878.1	ENSG00000260878	sense_overlapping			InGen	13.5971	1	ENST00000568817.1	0.0305622	4.11753	1.01802	0.309365	0.600994	-6.43716
11930	ENSG00000151834.15	ENSG00000151834	protein_coding	GABRA2	2555	InGen	6.98697	16	c("ENST00000510861.5", "ENST00000514090.5", "ENST00000381620.8", "ENST00000356504.5", "ENST00000630416.2", "ENST00000540012.5", "ENST00000507069.5", "ENST00000510233.5", "ENST00000513005.5", "ENST00000515082.5", "ENST00000514236.1", "ENST00000514193.5", "ENST00000503806.5", "ENST00000506961.5", "ENST00000507460.1", "ENST00000509716.2")	0.0352262	7.36661	1.61	0.108288	0.347717	-6.01612
549	ENSG00000249330.1	ENSG00000249330	antisense			InGen	0.235986	1	ENST00000502455.1	-0.061057	-2.04743	-0.674977	0.50013	0.755679	-5.39017
579	ENSG00000249936.3	ENSG00000249936	processed_pseudogene	RAC1P2		InGen	0.495496	1	ENST00000511164.1	-0.0256601	-0.825604	-0.431398	0.666441	0.857548	-5.76239
12131	ENSG00000109158.10	ENSG00000109158	protein_coding	GABRA4	2557	InGen	11.9213	5	c("ENST00000264318.3", "ENST00000508560.5", "ENST00000511523.5", "ENST00000502874.1", "ENST00000509316.1")	0.0832595	8.11278	2.97469	0.00313382	0.0337007	-2.99285
3140	ENSG00000163288.13	ENSG00000163288	protein_coding	GABRB1	2560	InGen	8.98514	5	c("ENST00000513567.5", "ENST00000295454.7", "ENST00000509366.5", "ENST00000381582.3", "ENST00000510909.1")	-0.0102783	5.82177	-0.39037	0.696497	0.873185	-7.10341
7000	ENSG00000260918.1	ENSG00000260918	sense_overlapping			InGen	5.72705	1	ENST00000562284.1	-0.00404763	6.29984	-0.11986	0.904662	0.964696	-7.21481
1766	ENSG00000169019.10	ENSG00000169019	protein_coding	COMMD8	54951	InGen	3.15558	2	c("ENST00000381571.5", "ENST00000509220.1")	0.0368914	3.4128	1.97322	0.0492469	0.216356	-4.89154
7965	ENSG00000145246.13	ENSG00000145246	protein_coding	ATP10D	57205	InGen	1.52971	7	c("ENST00000273859.7", "ENST00000507889.1", "ENST00000504445.1", "ENST00000503288.6", "ENST00000505476.5", "ENST00000512393.1", "ENST00000505277.1")	0.0631422	4.60274	3.7725	0.000189348	0.0041089	-0.0906337
10087	ENSG00000145244.11	ENSG00000145244	protein_coding	CORIN	10699	InGen	0.060321	11	c("ENST00000273857.8", "ENST00000610355.4", "ENST00000508498.5", "ENST00000502252.5", "ENST00000505909.5", "ENST00000515827.1", "ENST00000505754.1", "ENST00000504584.1", "ENST00000503821.5", "ENST00000502726.5", "ENST00000510974.1")	-0.0311751	0.223681	-0.653956	0.513564	0.765077	-5.86983
616	ENSG00000242262.1	ENSG00000242262	processed_pseudogene			InGen	0.0508463	1	ENST00000487352.1	-0.193233	-4.07565	-1.5661	0.118216	0.365328	-4.37572
4218	ENSG00000259959.1	ENSG00000259959	lincRNA			InGen	0.863557	1	ENST00000563286.1	-0.0103973	2.88368	-0.486243	0.627096	0.834081	-6.5631
4484	ENSG00000170448.11	ENSG00000170448	protein_coding	NFXL1	152518	InGen	2.18351	8	c("ENST00000329043.7", "ENST00000502448.5", "ENST00000381538.7", "ENST00000464756.6", "ENST00000507489.1", "ENST00000507131.5", "ENST00000508115.1", "ENST00000511452.1")	-0.00456739	4.31406	-0.376835	0.706522	0.877195	-6.91038
5983	ENSG00000163293.11	ENSG00000163293	protein_coding	NIPAL1	152519	InGen	0.346085	6	c("ENST00000513724.1", "ENST00000500571.2", "ENST00000508180.1", "ENST00000295461.9", "ENST00000511852.5", "ENST00000511123.1")	0.00860578	1.98097	0.222865	0.823769	0.930894	-6.47282
4030	ENSG00000135605.12	ENSG00000135605	protein_coding	TEC	7006	InGen	0.0850495	5	c("ENST00000381501.7", "ENST00000505452.5", "ENST00000515146.1", "ENST00000511150.1", "ENST00000511471.2")	0.0606642	-0.735713	1.03013	0.303653	0.595984	-5.38053
6524	ENSG00000109171.14	ENSG00000109171	protein_coding	SLAIN2	57606	InGen	3.18631	5	c("ENST00000264313.10", "ENST00000506375.1", "ENST00000512093.5", "ENST00000505131.1", "ENST00000510595.1")	0.00408665	5.37191	0.341419	0.732991	0.89088	-7.07352
1790	ENSG00000145248.6	ENSG00000145248	protein_coding	SLC10A4	201780	InGen	0.846604	1	ENST00000273861.4	-0.141698	1.43334	-2.72173	0.00681462	0.0586313	-2.79923
1460	ENSG00000182223.7	ENSG00000182223	protein_coding	ZAR1	326340	InGen	0.0820477	1	ENST00000327939.4	-0.0489825	-2.1424	-0.520717	0.602889	0.819692	-5.46039
18152	ENSG00000075539.13	ENSG00000075539	protein_coding	FRYL	285527	InGen	5.97413	19	c("ENST00000503238.5", "ENST00000358350.8", "ENST00000507873.6", "ENST00000503339.5", "ENST00000512810.1", "ENST00000514617.5", "ENST00000513401.5", "ENST00000512297.1", "ENST00000502925.1", "ENST00000507711.5", "ENST00000511343.1", "ENST00000506685.1", "ENST00000302806.5", "ENST00000505759.1", "ENST00000505437.5", "ENST00000502520.5", "ENST00000514783.5", "ENST00000509886.5", "ENST00000515684.1")	-0.0426726	7.77035	-2.43699	0.0153014	0.101902	-4.39189
68	ENSG00000251722.1	ENSG00000251722	snRNA	RNU5E-3P		InGen	0.991459	1	ENST00000515913.1	0.0162447	-3.13128	0.138194	0.890165	0.958926	-5.42574
4714	ENSG00000109180.14	ENSG00000109180	protein_coding	OCIAD1	54940	InGen	13.4438	28	c("ENST00000504654.5", "ENST00000509122.5", "ENST00000509664.5", "ENST00000505922.6", "ENST00000514981.5", "ENST00000512981.5", "ENST00000511662.5", "ENST00000508996.5", "ENST00000507210.5", "ENST00000264312.11", "ENST00000396448.6", "ENST00000512236.5", "ENST00000509164.5", "ENST00000511102.5", "ENST00000381473.7", "ENST00000444354.6", "ENST00000509963.5", "ENST00000509246.5", "ENST00000506801.5", "ENST00000503016.5", "ENST00000513641.5", "ENST00000507546.5", "ENST00000510824.5", "ENST00000425583.6", "ENST00000508293.5", "ENST00000513391.2", "ENST00000508329.1", "ENST00000502972.1")	0.0100179	6.98897	1.06723	0.286594	0.579496	-6.71003
2483	ENSG00000145247.11	ENSG00000145247	protein_coding	OCIAD2	132299	InGen	2.53948	10	c("ENST00000508632.5", "ENST00000514576.5", "ENST00000508069.6", "ENST00000273860.8", "ENST00000620187.4", "ENST00000506226.6", "ENST00000381464.6", "ENST00000512087.5", "ENST00000510159.1", "ENST00000514155.1")	0.0807683	3.60994	3.51071	0.000504583	0.0089197	-0.847873
765	ENSG00000237961.4	ENSG00000237961	processed_pseudogene			InGen	0.0569841	1	ENST00000506408.2	0.000241433	-4.28313	0.00125509	0.998999	0.999607	-5.27809
7625	ENSG00000109184.14	ENSG00000109184	protein_coding	DCUN1D4	23142	InGen	5.05009	22	c("ENST00000509376.5", "ENST00000511675.5", "ENST00000334635.9", "ENST00000381441.7", "ENST00000506673.5", "ENST00000504113.5", "ENST00000502930.5", "ENST00000513800.5", "ENST00000507741.5", "ENST00000477560.5", "ENST00000509068.5", "ENST00000505403.5", "ENST00000451288.6", "ENST00000504661.1", "ENST00000504923.5", "ENST00000510587.5", "ENST00000507659.5", "ENST00000505634.5", "ENST00000510808.1", "ENST00000512199.5", "ENST00000508257.5", "ENST00000510518.1")	-0.0295029	6.28322	-2.78122	0.00570486	0.0514248	-3.4026
610	ENSG00000272576.1	ENSG00000272576	lincRNA			InGen	0.368481	1	ENST00000610270.1	-0.109846	-1.22607	-1.55995	0.119663	0.367749	-4.66707
3327	ENSG00000188993.3	ENSG00000188993	protein_coding	LRRC66	339977	InGen	0.154606	1	ENST00000343457.3	-0.0294954	-0.0220472	-0.615487	0.538628	0.781998	-5.84597
4541	ENSG00000163069.12	ENSG00000163069	protein_coding	SGCB	6443	InGen	9.72409	3	c("ENST00000381431.9", "ENST00000506357.5", "ENST00000514133.1")	-0.0493496	6.469	-3.82409	0.00015504	0.00355419	-0.0873257
4941	ENSG00000163071.10	ENSG00000163071	protein_coding	SPATA18	132671	InGen	0.511058	10	c("ENST00000295213.8", "ENST00000514670.1", "ENST00000506829.5", "ENST00000508915.5", "ENST00000419395.6", "ENST00000511028.1", "ENST00000503055.5", "ENST00000505320.5", "ENST00000505038.1", "ENST00000510549.1")	0.253842	1.50321	1.71102	0.0879516	0.307847	-4.98216
8917	ENSG00000109189.12	ENSG00000109189	protein_coding	USP46	64854	InGen	7.246	9	c("ENST00000441222.7", "ENST00000451218.6", "ENST00000503060.5", "ENST00000514536.5", "ENST00000508499.5", "ENST00000502443.1", "ENST00000506707.1", "ENST00000512656.1", "ENST00000504078.1")	-0.0572974	7.00046	-3.26317	0.00120888	0.0167636	-2.04056
1048	ENSG00000248866.1	ENSG00000248866	lincRNA	USP46-AS1		InGen	1.06753	1	ENST00000503051.1	-0.0590905	1.12256	-1.73815	0.0830522	0.297194	-4.82561
2285	ENSG00000226950.6	ENSG00000226950	processed_transcript	DANCR	57291	InGen	4.13091	5	c("ENST00000411630.6", "ENST00000441504.1", "ENST00000425653.1", "ENST00000444958.1", "ENST00000623036.1")	0.00155052	4.21359	0.0773453	0.938392	0.977278	-6.95845
66	ENSG00000264585.1	ENSG00000264585	miRNA	MIR4449	100616436	InGen	0.0555849	1	ENST00000578365.1	-0.0144675	-5.69478	-0.170686	0.864568	0.948296	-5.13321
122	ENSG00000212588.1	ENSG00000212588	snoRNA	SNORA26	677810	InGen	1.04736	1	ENST00000391286.1	-0.043928	-2.13078	-0.541258	0.58867	0.812164	-5.45888
751	ENSG00000248375.1	ENSG00000248375	processed_pseudogene			InGen	0.0509311	1	ENST00000512377.1	0.185968	-3.82178	1.3604	0.174567	0.451572	-4.62184
2472	ENSG00000128045.6	ENSG00000128045	protein_coding	RASL11B	65997	InGen	0.357092	3	c("ENST00000248706.4", "ENST00000515677.1", "ENST00000505041.1")	-0.0295971	0.587958	-0.661131	0.508957	0.761802	-5.96294
3185	ENSG00000184178.15	ENSG00000184178	protein_coding	SCFD2	152579	InGen	2.68126	4	c("ENST00000401642.7", "ENST00000388940.8", "ENST00000611795.1", "ENST00000503450.1")	0.00385846	4.11209	0.264185	0.791791	0.9175	-6.91463
107	ENSG00000207385.1	ENSG00000207385	snRNA	RNU6-310P		InGen	0.370412	1	ENST00000384655.1	0.0500029	-3.86759	0.365275	0.715124	0.881775	-5.28249
5636	ENSG00000145216.15	ENSG00000145216	protein_coding	FIP1L1	81608	InGen	2.36943	13	c("ENST00000511376.5", "ENST00000337488.10", "ENST00000358575.9", "ENST00000507922.5", "ENST00000306932.10", "ENST00000505125.5", "ENST00000513975.5", "ENST00000510668.1", "ENST00000514543.5", "ENST00000513008.5", "ENST00000504094.1", "ENST00000511055.1", "ENST00000507206.1")	-0.00969945	4.75123	-0.746839	0.455656	0.72308	-6.77387
5725	ENSG00000072201.13	ENSG00000072201	protein_coding	LNX1	84708	InGen	4.45682	9	c("ENST00000306888.6", "ENST00000263925.7", "ENST00000511398.1", "ENST00000513421.5", "ENST00000510143.1", "ENST00000512247.5", "ENST00000507168.5", "ENST00000504299.5", "ENST00000504605.1")	-0.0632248	5.58505	-2.39966	0.0169258	0.10898	-4.30447
472	ENSG00000229585.4	ENSG00000229585	processed_pseudogene	RPL21P44		InGen	0.47762	1	ENST00000491826.2	-0.0740217	-1.3015	-1.1692	0.243108	0.53431	-5.1309
298	ENSG00000272650.1	ENSG00000272650	lincRNA			InGen	0.835948	1	ENST00000609843.1	-0.00775726	-1.05632	-0.13345	0.893913	0.96123	-5.79122
1318	ENSG00000109220.10	ENSG00000109220	protein_coding	CHIC2	26511	InGen	1.86464	4	c("ENST00000263921.7", "ENST00000512964.5", "ENST00000510894.1", "ENST00000509678.1")	0.0115871	2.27149	0.523631	0.600862	0.819	-6.40203
1926	ENSG00000180613.10	ENSG00000180613	protein_coding	GSX2	170825	InGen	0.0868339	5	c("ENST00000507839.1", "ENST00000611459.1", "ENST00000326902.6", "ENST00000503800.1", "ENST00000548609.1")	0.0289498	-1.70632	0.318555	0.750251	0.898364	-5.62132
9732	ENSG00000134853.11	ENSG00000134853	protein_coding	PDGFRA	5156	InGen	3.4296	10	c("ENST00000257290.9", "ENST00000508170.5", "ENST00000509092.5", "ENST00000512143.1", "ENST00000509490.5", "ENST00000503856.5", "ENST00000504461.5", "ENST00000512522.1", "ENST00000461294.2", "ENST00000507536.1")	-0.0849309	5.84837	-1.90374	0.0577541	0.238042	-5.38021
474	ENSG00000248184.1	ENSG00000248184	lincRNA			InGen	0.627168	1	ENST00000511634.1	-0.163109	-0.874693	-2.45351	0.0146275	0.0988848	-3.09248
5563	ENSG00000157404.15	ENSG00000157404	protein_coding	KIT	3815	InGen	3.54433	4	c("ENST00000412167.6", "ENST00000288135.5", "ENST00000514582.1", "ENST00000512959.1")	-0.016718	5.2286	-0.477133	0.633562	0.836984	-7.00182
6259	ENSG00000128052.8	ENSG00000128052	protein_coding	KDR	3791	InGen	1.58934	3	c("ENST00000263923.4", "ENST00000509309.1", "ENST00000512566.1")	-0.0899766	4.11602	-2.45498	0.014569	0.0986833	-3.97012
296	ENSG00000239545.3	ENSG00000239545	misc_RNA	RN7SL822P		InGen	0.0570387	1	ENST00000475674.3	-0.259078	-4.75581	-1.97396	0.0491617	0.216184	-3.83477
4420	ENSG00000128039.10	ENSG00000128039	protein_coding	SRD5A3	79644	InGen	1.3685	3	c("ENST00000264228.8", "ENST00000505210.1", "ENST00000514398.1")	-0.0562277	3.6068	-2.16078	0.0313814	0.164036	-4.54551
5148	ENSG00000249700.8	ENSG00000249700	processed_transcript	SRD5A3-AS1	100506462	InGen	0.0649488	27	c("ENST00000433175.6", "ENST00000510637.5", "ENST00000596312.5", "ENST00000619912.4", "ENST00000598906.5", "ENST00000596289.5", "ENST00000595103.5", "ENST00000595734.5", "ENST00000610396.4", "ENST00000619685.4", "ENST00000608086.5", "ENST00000609500.5", "ENST00000613794.4", "ENST00000608558.5", "ENST00000608265.5", "ENST00000609051.5", "ENST00000609487.5", "ENST00000609580.5", "ENST00000609700.5", "ENST00000609573.5", "ENST00000592823.5", "ENST00000619203.4", "ENST00000591915.5", "ENST00000599135.5", "ENST00000601433.1", "ENST00000608136.1", "ENST00000598819.1")	0.046132	-0.65035	0.78802	0.431212	0.704246	-5.60065
323	ENSG00000273257.1	ENSG00000273257	lincRNA			InGen	0.847156	1	ENST00000609511.1	-0.0168409	-0.913411	-0.260322	0.794766	0.919008	-5.80398
7045	ENSG00000134851.12	ENSG00000134851	protein_coding	TMEM165	55858	InGen	5.41072	12	c("ENST00000506198.5", "ENST00000381334.9", "ENST00000508404.5", "ENST00000514070.1", "ENST00000511710.1", "ENST00000502797.1", "ENST00000514904.5", "ENST00000508561.5", "ENST00000608091.1", "ENST00000509575.1", "ENST00000506103.2", "ENST00000515591.1")	-0.0526642	6.22147	-2.33274	0.0202206	0.123084	-4.51874
103	ENSG00000239040.1	ENSG00000239040	misc_RNA			InGen	5.48615	1	ENST00000459077.1	-0.0845453	0.0022071	-1.57904	0.115219	0.359964	-4.86931
11762	ENSG00000134852.14	ENSG00000134852	protein_coding	CLOCK	9575	InGen	3.5694	11	c("ENST00000309964.8", "ENST00000511124.1", "ENST00000381322.5", "ENST00000513440.5", "ENST00000479384.1", "ENST00000506747.5", "ENST00000435527.6", "ENST00000508049.1", "ENST00000506923.5", "ENST00000509151.5", "ENST00000513033.1")	0.0195235	6.38812	1.574	0.116378	0.362159	-5.99805
114	ENSG00000238585.1	ENSG00000238585	misc_RNA			InGen	0.394709	1	ENST00000459424.1	0.159177	-3.6138	1.26565	0.20647	0.491661	-4.73594
334	ENSG00000223305.1	ENSG00000223305	misc_RNA	RN7SKP30		InGen	0.489052	1	ENST00000411373.1	0.0109956	-1.77532	0.142539	0.886735	0.9575	-5.64671
778	ENSG00000272969.1	ENSG00000272969	antisense			InGen	0.0797506	1	ENST00000609234.1	-0.215332	-3.04642	-1.88728	0.0599388	0.243285	-3.98844
863	ENSG00000250821.2	ENSG00000250821	protein_coding			InGen	0.081325	2	c("ENST00000636125.1", "ENST00000504250.1")	-0.217168	-2.97644	-1.94136	0.0530069	0.225489	-3.91312
5347	ENSG00000090989.17	ENSG00000090989	protein_coding	EXOC1	55763	InGen	4.5385	8	c("ENST00000381295.6", "ENST00000346134.11", "ENST00000349598.6", "ENST00000505501.1", "ENST00000511971.5", "ENST00000509302.5", "ENST00000504321.1", "ENST00000506936.1")	0.00270484	5.6208	0.219474	0.826407	0.932023	-7.13577
107	ENSG00000202358.1	ENSG00000202358	snRNA	RNU6-652P		InGen	1.04287	1	ENST00000365488.1	-0.12417	-2.31379	-1.31881	0.188083	0.469446	-4.81415
8640	ENSG00000174799.10	ENSG00000174799	protein_coding	CEP135	9662	InGen	0.499687	5	c("ENST00000422247.6", "ENST00000506809.1", "ENST00000257287.4", "ENST00000515081.1", "ENST00000506202.1")	0.0581575	3.07096	3.204	0.00147824	0.019489	-1.72177
6489	ENSG00000109265.13	ENSG00000109265	protein_coding	KIAA1211	57482	InGen	1.02767	8	c("ENST00000629263.2", "ENST00000636006.1", "ENST00000264229.10", "ENST00000503618.1", "ENST00000541073.5", "ENST00000504228.5", "ENST00000505410.1", "ENST00000514330.1")	0.0903713	3.52497	3.35247	0.000887334	0.0134801	-1.34142
115	ENSG00000200741.1	ENSG00000200741	rRNA	RNA5SP161		InGen	0.125527	1	ENST00000363871.1	0.14307	-5.09667	1.17836	0.239443	0.530372	-4.71123
4654	ENSG00000157426.13	ENSG00000157426	protein_coding	AASDH	132949	InGen	2.06524	10	c("ENST00000451613.5", "ENST00000602986.5", "ENST00000513376.5", "ENST00000205214.10", "ENST00000514745.5", "ENST00000503808.5", "ENST00000502617.1", "ENST00000510762.1", "ENST00000510012.1", "ENST00000514796.1")	0.02075	4.29305	1.28492	0.19966	0.483416	-6.15911
798	ENSG00000242083.2	ENSG00000242083	processed_pseudogene	RPL7AP31		InGen	0.0935323	1	ENST00000470544.2	-0.0434148	-2.90565	-0.406407	0.684689	0.867093	-5.39099
529	ENSG00000269921.1	ENSG00000269921	lincRNA			InGen	0.670274	1	ENST00000602927.1	0.0293476	-0.495437	0.60818	0.543457	0.785377	-5.743
5439	ENSG00000128059.8	ENSG00000128059	protein_coding	PPAT	5471	InGen	1.43081	5	c("ENST00000264220.6", "ENST00000425339.2", "ENST00000507648.5", "ENST00000510643.5", "ENST00000507724.1")	0.00712668	3.96507	0.435566	0.663417	0.855277	-6.82431
560	ENSG00000270147.1	ENSG00000270147	lincRNA			InGen	0.322634	1	ENST00000602749.1	-0.050149	-1.54441	-0.742077	0.458532	0.725253	-5.44918
4585	ENSG00000283156.1	ENSG00000283156	transcribed_unprocessed_pseudogene			InGen	0.117464	2	c("ENST00000636730.1", "ENST00000635939.1")	-0.0374518	-0.0388082	-0.620896	0.535067	0.779805	-5.83923
7517	ENSG00000128050.8	ENSG00000128050	protein_coding	PAICS	10606	InGen	2.73403	8	c("ENST00000514888.5", "ENST00000264221.6", "ENST00000505164.5", "ENST00000504188.1", "ENST00000510584.1", "ENST00000399688.7", "ENST00000512576.2", "ENST00000508554.1")	-0.0138577	5.33808	-0.937362	0.349211	0.637053	-6.69077
4697	ENSG00000174780.15	ENSG00000174780	protein_coding	SRP72	6731	InGen	6.60574	5	c("ENST00000342756.9", "ENST00000510663.5", "ENST00000504757.2", "ENST00000505314.1", "ENST00000507126.2")	-0.0177635	5.95873	-1.43412	0.152421	0.419908	-6.16882
1258	ENSG00000196503.2	ENSG00000196503	protein_coding	ARL9	132946	InGen	0.343929	1	ENST00000360096.2	0.00541953	-0.329305	0.0980824	0.921922	0.971072	-5.97251
7753	ENSG00000171476.21	ENSG00000171476	protein_coding	HOPX	84525	InGen	1.63549	15	c("ENST00000420433.5", "ENST00000337881.11", "ENST00000554144.5", "ENST00000503639.7", "ENST00000553379.6", "ENST00000381255.7", "ENST00000317745.11", "ENST00000555760.6", "ENST00000556614.6", "ENST00000556376.6", "ENST00000381260.7", "ENST00000503864.2", "ENST00000508121.2", "ENST00000605395.1", "ENST00000506661.2")	-0.0110132	4.47121	-0.253453	0.800065	0.920833	-6.97131
7955	ENSG00000084093.15	ENSG00000084093	protein_coding	REST	5978	InGen	2.06031	9	c("ENST00000612429.4", "ENST00000616975.4", "ENST00000309042.11", "ENST00000622863.4", "ENST00000511065.5", "ENST00000619101.4", "ENST00000611211.1", "ENST00000503522.1", "ENST00000514063.1")	-0.00331791	4.97943	-0.190034	0.849391	0.942447	-7.06366
447	ENSG00000269949.1	ENSG00000269949	lincRNA			InGen	0.226887	1	ENST00000602820.1	-0.138217	-2.37813	-1.37357	0.170443	0.445879	-4.73438
3415	ENSG00000084092.6	ENSG00000084092	protein_coding	NOA1	84273	InGen	1.79658	1	ENST00000264230.4	0.00244152	3.62317	0.154116	0.877606	0.953469	-6.8374
5901	ENSG00000047315.14	ENSG00000047315	protein_coding	POLR2B	5431	InGen	6.88348	12	c("ENST00000450656.5", "ENST00000381227.5", "ENST00000495311.1", "ENST00000431623.6", "ENST00000441246.6", "ENST00000433463.1", "ENST00000497845.1", "ENST00000314595.5", "ENST00000478188.5", "ENST00000510355.1", "ENST00000464918.1", "ENST00000484821.1")	0.00267051	6.33189	0.224881	0.822202	0.930366	-7.20028
101	ENSG00000251703.1	ENSG00000251703	snRNA	RNU6-998P		InGen	0.865795	1	ENST00000515894.1	0.0197472	-2.72022	0.188912	0.85027	0.942726	-5.48146
1930	ENSG00000163453.11	ENSG00000163453	protein_coding	IGFBP7	3490	InGen	13.0907	3	c("ENST00000512512.3", "ENST00000295666.6", "ENST00000514062.2")	0.117982	5.53445	3.23538	0.00132915	0.0180059	-2.01216
1740	ENSG00000245067.6	ENSG00000245067	antisense	IGFBP7-AS1	255130	InGen	0.377074	3	c("ENST00000499667.6", "ENST00000508328.5", "ENST00000515865.1")	0.254273	-0.476624	1.68693	0.0924971	0.317792	-4.64914
13991	ENSG00000150471.16	ENSG00000150471	protein_coding	ADGRL3	23284	InGen	9.19016	18	c("ENST00000512091.6", "ENST00000509779.5", "ENST00000514591.5", "ENST00000506700.5", "ENST00000509896.5", "ENST00000511324.5", "ENST00000507164.5", "ENST00000508693.5", "ENST00000507625.5", "ENST00000504896.5", "ENST00000514157.5", "ENST00000506720.5", "ENST00000506746.5", "ENST00000508946.5", "ENST00000514996.5", "ENST00000509089.1", "ENST00000502815.1", "ENST00000508078.1")	0.00761757	8.00296	0.518438	0.604476	0.820599	-7.21509
552	ENSG00000241261.1	ENSG00000241261	processed_pseudogene	RPL17P19		InGen	2.41137	1	ENST00000489069.1	0.0364432	1.25438	1.04348	0.297438	0.590183	-5.79555
96	ENSG00000202169.1	ENSG00000202169	misc_RNA			InGen	0.949785	1	ENST00000365299.1	-0.106691	-2.67476	-1.04034	0.298892	0.591809	-5.04713
390	ENSG00000225405.3	ENSG00000225405	processed_pseudogene	RPS15AP17		InGen	0.0884076	1	ENST00000470598.1	-0.225752	-4.10047	-1.67579	0.0946611	0.322081	-4.24296
4079	ENSG00000250125.1	ENSG00000250125	lincRNA		401134	InGen	0.0797892	1	ENST00000509932.1	-0.00362857	-0.789135	-0.0429794	0.965742	0.986824	-5.87752
9833	ENSG00000145242.13	ENSG00000145242	protein_coding	EPHA5	2044	InGen	1.11576	6	c("ENST00000273854.7", "ENST00000613740.4", "ENST00000622150.4", "ENST00000432638.6", "ENST00000354839.8", "ENST00000511294.1")	0.0495222	4.24622	1.24573	0.213684	0.500979	-6.2042
870	ENSG00000243199.1	ENSG00000243199	processed_pseudogene			InGen	0.767867	1	ENST00000466377.1	0.0800541	0.35995	1.94921	0.0520587	0.223512	-4.31315
1258	ENSG00000250846.6	ENSG00000250846	lincRNA	EPHA5-AS1	100144602	InGen	0.285381	3	c("ENST00000509473.5", "ENST00000514260.1", "ENST00000507117.1")	-0.0127259	-0.575517	-0.235011	0.814336	0.926984	-5.87843
385	ENSG00000248479.1	ENSG00000248479	lincRNA			InGen	0.244708	1	ENST00000503625.1	-0.0369727	-2.63915	-0.353388	0.724007	0.88622	-5.44838
2286	ENSG00000250075.5	ENSG00000250075	lincRNA		101927237	InGen	0.2622	3	c("ENST00000502400.5", "ENST00000503987.1", "ENST00000505155.1")	0.000182876	0.241384	0.0037767	0.996989	0.998711	-6.08371
164	ENSG00000206629.1	ENSG00000206629	snRNA	RNU1-63P		InGen	0.267801	1	ENST00000383902.1	0.0509792	-3.83088	0.370765	0.711034	0.879783	-5.28986
8613	ENSG00000145241.10	ENSG00000145241	protein_coding	CENPC	1060	InGen	3.52058	7	c("ENST00000273853.10", "ENST00000513216.5", "ENST00000506882.5", "ENST00000515140.1", "ENST00000510189.5", "ENST00000507196.1", "ENST00000506410.1")	0.00234353	5.96308	0.150837	0.88019	0.95455	-7.18083
2458	ENSG00000279464.1	ENSG00000279464	TEC			InGen	0.0821646	1	ENST00000623308.1	-0.0374876	-1.38563	-0.532195	0.594924	0.816019	-5.59939
11432	ENSG00000033178.12	ENSG00000033178	protein_coding	UBA6	55236	InGen	2.85803	6	c("ENST00000322244.9", "ENST00000514261.1", "ENST00000505673.2", "ENST00000420827.2", "ENST00000429659.7", "ENST00000506571.1")	-0.0282228	6.03145	-1.94573	0.0524775	0.224533	-5.31995
5575	ENSG00000248049.6	ENSG00000248049	antisense	UBA6-AS1	550112	InGen	1.78349	7	c("ENST00000498917.2", "ENST00000506606.1", "ENST00000500538.6", "ENST00000514109.1", "ENST00000502758.1", "ENST00000499180.2", "ENST00000511571.1")	-0.0271235	4.32809	-1.60832	0.108655	0.348501	-5.70007
151	ENSG00000202374.1	ENSG00000202374	snoRNA			InGen	0.905285	1	ENST00000365504.1	0.0485615	-2.01091	0.529108	0.597061	0.817065	-5.48653
107	ENSG00000207428.1	ENSG00000207428	snRNA	RNU6-95P		InGen	0.40222	1	ENST00000384697.1	0.173553	-4.00088	1.28789	0.198624	0.482367	-4.6876
1104	ENSG00000227725.3	ENSG00000227725	processed_pseudogene	GCOM2		InGen	0.345051	1	ENST00000509133.1	0.0421531	-0.423848	0.811359	0.417704	0.693867	-5.62923
7032	ENSG00000083896.12	ENSG00000083896	protein_coding	YTHDC1	91746	InGen	5.94379	7	c("ENST00000344157.8", "ENST00000355665.7", "ENST00000579690.5", "ENST00000507529.1", "ENST00000506175.1", "ENST00000505251.1", "ENST00000510746.1")	-0.0190263	6.407	-1.4941	0.136039	0.395472	-6.12004
183	ENSG00000162840.4	ENSG00000162840	processed_pseudogene	MT2P1		InGen	0.574776	1	ENST00000262499.5	0.262663	-2.75807	1.71172	0.0878229	0.307509	-4.27337
7356	ENSG00000173597.8	ENSG00000173597	protein_coding	SULT1B1	27284	InGen	0.120003	3	c("ENST00000310613.7", "ENST00000510821.1", "ENST00000512870.1")	-0.00303887	0.291364	-0.0461391	0.963225	0.986054	-6.11481
2009	ENSG00000178522.14	ENSG00000178522	protein_coding	AMBN	258	InGen	1.32665	3	c("ENST00000322937.10", "ENST00000613447.4", "ENST00000449493.2")	-0.127142	2.06824	-1.82347	0.0690744	0.264736	-4.90827
1680	ENSG00000132465.10	ENSG00000132465	protein_coding	JCHAIN	3512	InGen	0.0554062	6	c("ENST00000254801.8", "ENST00000543780.5", "ENST00000510437.5", "ENST00000510614.5", "ENST00000391614.7", "ENST00000470866.1")	-0.0265596	-3.59181	-0.138258	0.890115	0.958926	-5.3605
2073	ENSG00000132467.3	ENSG00000132467	protein_coding	UTP3	57050	InGen	4.64722	1	ENST00000254803.3	0.0285143	4.29978	1.79028	0.0742621	0.277141	-5.39475
104	ENSG00000207448.1	ENSG00000207448	snRNA	RNU6-520P		InGen	0.138886	1	ENST00000384717.1	0.242013	-4.9433	1.81967	0.0696518	0.266198	-4.04226
745	ENSG00000272986.1	ENSG00000272986	antisense			InGen	0.114228	1	ENST00000609599.1	-0.055549	-2.84578	-0.457881	0.647319	0.844548	-5.3864
8070	ENSG00000018189.12	ENSG00000018189	protein_coding	RUFY3	22902	InGen	16.1258	15	c("ENST00000514898.1", "ENST00000503876.5", "ENST00000417478.6", "ENST00000381006.7", "ENST00000226328.8", "ENST00000513597.5", "ENST00000502653.5", "ENST00000504805.6", "ENST00000512103.5", "ENST00000507333.5", "ENST00000503025.5", "ENST00000512331.5", "ENST00000515479.5", "ENST00000515442.1", "ENST00000513593.1")	-0.0148879	8.02722	-1.27764	0.202214	0.486644	-6.53801
7785	ENSG00000132463.13	ENSG00000132463	protein_coding	GRSF1	2926	InGen	6.20467	8	c("ENST00000254799.10", "ENST00000505068.5", "ENST00000545193.5", "ENST00000499044.6", "ENST00000502323.5", "ENST00000514161.5", "ENST00000506453.1", "ENST00000508091.1")	0.0190428	6.60351	1.8032	0.0722064	0.271882	-5.63224
111	ENSG00000207007.1	ENSG00000207007	snRNA	RNU6-891P		InGen	0.13429	1	ENST00000384280.1	-0.170147	-4.91436	-1.2766	0.20258	0.4869	-4.63224
8801	ENSG00000173542.8	ENSG00000173542	protein_coding	MOB1B	92597	InGen	3.2776	5	c("ENST00000502869.5", "ENST00000309395.6", "ENST00000509041.5", "ENST00000396051.2", "ENST00000511449.1")	0.0409339	5.80846	1.63132	0.103712	0.3398	-5.85631
3227	ENSG00000156136.9	ENSG00000156136	protein_coding	DCK	1633	InGen	6.36164	6	c("ENST00000509617.1", "ENST00000286648.9", "ENST00000503359.5", "ENST00000504730.5", "ENST00000504952.1", "ENST00000509764.1")	0.00741609	5.29963	0.452722	0.651026	0.846692	-7.01811
8890	ENSG00000080493.14	ENSG00000080493	protein_coding	SLC4A4	8671	InGen	15.6813	6	c("ENST00000264485.10", "ENST00000425175.5", "ENST00000351898.10", "ENST00000514331.1", "ENST00000512686.5", "ENST00000340595.3")	0.0330396	8.05182	1.16867	0.243322	0.534438	-6.67143
2359	ENSG00000056291.17	ENSG00000056291	protein_coding	NPFFR2	10886	InGen	0.166111	5	c("ENST00000308744.10", "ENST00000344413.5", "ENST00000395999.5", "ENST00000358749.3", "ENST00000506359.1")	-0.0582191	-0.570237	-0.579408	0.562682	0.797641	-5.76089
7172	ENSG00000156140.9	ENSG00000156140	protein_coding	ADAMTS3	9508	InGen	2.11688	4	c("ENST00000286657.9", "ENST00000622135.1", "ENST00000511274.1", "ENST00000505193.1")	0.0450026	4.88411	1.52985	0.126945	0.379677	-5.91179
6976	ENSG00000163626.16	ENSG00000163626	protein_coding	COX18	285521	InGen	1.19661	5	c("ENST00000295890.8", "ENST00000449739.6", "ENST00000507544.2", "ENST00000510031.1", "ENST00000421792.2")	-0.0246729	4.06471	-1.66077	0.0976444	0.327851	-5.5714
12041	ENSG00000132466.17	ENSG00000132466	protein_coding	ANKRD17	26057	InGen	10.1227	10	c("ENST00000358602.8", "ENST00000558247.5", "ENST00000509867.6", "ENST00000330838.10", "ENST00000510127.1", "ENST00000513908.1", "ENST00000560507.1", "ENST00000561029.1", "ENST00000514252.1", "ENST00000559367.1")	0.0248865	7.95483	2.67243	0.00787813	0.0649236	-3.81583
685	ENSG00000250220.1	ENSG00000250220	antisense			InGen	1.4815	1	ENST00000502790.1	0.0473346	1.03248	1.54881	0.122319	0.372344	-5.10569
125	ENSG00000221639.1	ENSG00000221639	snoRNA			InGen	2.89905	1	ENST00000408712.1	0.0163623	-0.495576	0.327043	0.743829	0.895381	-5.87583
3377	ENSG00000163631.16	ENSG00000163631	protein_coding	ALB	213	InGen	0.182601	20	c("ENST00000441319.5", "ENST00000295897.8", "ENST00000621628.4", "ENST00000510166.5", "ENST00000515133.5", "ENST00000621085.4", "ENST00000415165.6", "ENST00000514786.1", "ENST00000476441.6", "ENST00000503124.5", "ENST00000509063.5", "ENST00000401494.7", "ENST00000505649.5", "ENST00000511370.1", "ENST00000507673.1", "ENST00000484992.1", "ENST00000504043.1", "ENST00000486939.1", "ENST00000508932.5", "ENST00000495173.1")	-0.0495453	0.107895	-0.692677	0.488966	0.748241	-5.82967
2274	ENSG00000169429.10	ENSG00000169429	protein_coding	CXCL8	3576	InGen	0.664501	3	c("ENST00000307407.7", "ENST00000401931.1", "ENST00000483500.1")	-0.481579	0.0120589	-2.50609	0.0126547	0.0901378	-3.09371
1296	ENSG00000163739.4	ENSG00000163739	protein_coding	CXCL1	2919	InGen	0.570523	2	c("ENST00000509101.1", "ENST00000395761.3")	-0.163139	-0.695929	-1.18108	0.238364	0.529241	-5.24873
715	ENSG00000163736.3	ENSG00000163736	protein_coding	PPBP	5473	InGen	0.194582	1	ENST00000296028.3	-0.00406	-2.6448	-0.0278238	0.977818	0.991326	-5.51831
2538	ENSG00000163735.6	ENSG00000163735	protein_coding	CXCL5	6374	InGen	0.295676	1	ENST00000296027.4	0.116618	0.405873	1.74317	0.0821715	0.295235	-4.68818
678	ENSG00000251017.1	ENSG00000251017	processed_pseudogene			InGen	0.0663405	1	ENST00000514414.1	0.0479983	-3.57483	0.368436	0.712768	0.88062	-5.3155
1500	ENSG00000081041.8	ENSG00000081041	protein_coding	CXCL2	2920	InGen	0.49136	3	c("ENST00000508487.2", "ENST00000296031.4", "ENST00000510048.1")	0.0339297	-0.536168	0.27424	0.78406	0.913512	-5.90545
9819	ENSG00000163738.18	ENSG00000163738	protein_coding	MTHFD2L	441024	InGen	1.01069	15	c("ENST00000429519.5", "ENST00000490698.5", "ENST00000475291.5", "ENST00000429335.5", "ENST00000433372.5", "ENST00000423607.5", "ENST00000395759.6", "ENST00000461101.1", "ENST00000359107.9", "ENST00000325278.6", "ENST00000484725.1", "ENST00000492183.5", "ENST00000461856.5", "ENST00000465255.5", "ENST00000490128.1")	-0.00585545	4.31737	-0.42746	0.669304	0.859054	-6.88723
2816	ENSG00000174808.11	ENSG00000174808	protein_coding	BTC	685	InGen	0.11095	2	c("ENST00000395743.7", "ENST00000512743.1")	0.17924	-1.03984	1.94421	0.0526608	0.224863	-4.10178
5034	ENSG00000169116.11	ENSG00000169116	protein_coding	PARM1	25849	InGen	8.14204	2	c("ENST00000513238.5", "ENST00000307428.7")	0.10704	6.31589	3.29267	0.00109228	0.0156833	-1.89957
1033	ENSG00000260265.1	ENSG00000260265	lincRNA			InGen	0.0575832	4	c("ENST00000561705.1", "ENST00000567197.1", "ENST00000562355.1", "ENST00000563602.1")	0.0893524	-3.31843	0.686982	0.492543	0.750615	-5.2275
6565	ENSG00000163743.13	ENSG00000163743	protein_coding	RCHY1	25898	InGen	2.82365	13	c("ENST00000324439.9", "ENST00000380840.6", "ENST00000505105.5", "ENST00000514589.5", "ENST00000512567.5", "ENST00000504085.5", "ENST00000512706.5", "ENST00000513257.5", "ENST00000507014.1", "ENST00000513909.5", "ENST00000505514.5", "ENST00000513083.5", "ENST00000514021.1")	-0.0376112	5.20324	-2.76168	0.00604988	0.0537203	-3.34999
7127	ENSG00000174796.12	ENSG00000174796	protein_coding	THAP6	152815	InGen	0.941392	13	c("ENST00000506261.5", "ENST00000504218.5", "ENST00000504384.5", "ENST00000507557.5", "ENST00000508105.5", "ENST00000311638.7", "ENST00000380837.7", "ENST00000507556.5", "ENST00000504190.5", "ENST00000507885.5", "ENST00000502620.1", "ENST00000503831.1", "ENST00000514480.1")	0.0343492	3.7773	2.13392	0.0335352	0.170972	-4.63233
2054	ENSG00000174792.10	ENSG00000174792	protein_coding	C4orf26	152816	InGen	0.0562885	5	c("ENST00000514064.1", "ENST00000511093.5", "ENST00000616557.1", "ENST00000311623.8", "ENST00000435974.2")	0.0208995	-2.20234	0.200931	0.840868	0.938721	-5.55221
3781	ENSG00000138769.10	ENSG00000138769	protein_coding	CDKL2	8999	InGen	4.18653	4	c("ENST00000429927.6", "ENST00000307465.8", "ENST00000515793.1", "ENST00000506234.1")	0.00850686	4.98966	0.409194	0.682644	0.865993	-7.00128
7183	ENSG00000138757.14	ENSG00000138757	protein_coding	G3BP2	9908	InGen	14.4469	19	c("ENST00000395719.7", "ENST00000359707.8", "ENST00000357854.7", "ENST00000507133.2", "ENST00000507947.5", "ENST00000510902.1", "ENST00000503660.5", "ENST00000502654.5", "ENST00000507745.5", "ENST00000513927.1", "ENST00000509100.5", "ENST00000511146.5", "ENST00000515457.5", "ENST00000507252.5", "ENST00000511868.5", "ENST00000509561.5", "ENST00000508510.5", "ENST00000499709.2", "ENST00000507701.1")	0.0214889	7.66461	1.67676	0.0944703	0.321627	-5.92943
94	ENSG00000201644.2	ENSG00000201644	misc_RNA			InGen	0.124803	1	ENST00000364774.2	0.128295	-5.02713	1.0385	0.299743	0.592558	-4.82508
4588	ENSG00000138768.14	ENSG00000138768	protein_coding	USO1	8615	InGen	8.729	4	c("ENST00000514213.6", "ENST00000264904.8", "ENST00000512893.1", "ENST00000508454.1")	0.0176242	6.34708	1.6801	0.0938179	0.320554	-5.82403
4459	ENSG00000138744.14	ENSG00000138744	protein_coding	NAAA	27163	InGen	1.19027	9	c("ENST00000286733.8", "ENST00000511606.1", "ENST00000513045.5", "ENST00000602782.5", "ENST00000507956.5", "ENST00000505594.1", "ENST00000507187.2", "ENST00000507940.1", "ENST00000503636.1")	-0.0597073	3.43116	-2.12222	0.0345124	0.174056	-4.58858
3491	ENSG00000198301.11	ENSG00000198301	protein_coding	SDAD1	55153	InGen	5.77503	10	c("ENST00000502543.5", "ENST00000395710.5", "ENST00000356260.9", "ENST00000395711.8", "ENST00000513089.5", "ENST00000507396.5", "ENST00000515836.5", "ENST00000503411.5", "ENST00000504975.1", "ENST00000514710.1")	0.00391436	5.35408	0.271602	0.786086	0.914304	-7.09385
2740	ENSG00000138755.5	ENSG00000138755	protein_coding	CXCL9	4283	InGen	0.0928491	1	ENST00000264888.5	-0.25742	-3.52211	-1.29078	0.19762	0.481188	-4.71914
3278	ENSG00000156219.16	ENSG00000156219	protein_coding	ART3	419	InGen	1.27822	15	c("ENST00000513353.5", "ENST00000510669.5", "ENST00000341029.9", "ENST00000513122.5", "ENST00000504914.5", "ENST00000349321.7", "ENST00000355810.8", "ENST00000513494.5", "ENST00000510423.1", "ENST00000395688.7", "ENST00000504112.5", "ENST00000506667.5", "ENST00000506313.1", "ENST00000511188.1", "ENST00000510863.1")	-0.238047	3.06108	-4.69714	3.77901e-06	0.000189816	3.85658
1176	ENSG00000169245.5	ENSG00000169245	protein_coding	CXCL10	3627	InGen	0.62736	1	ENST00000306602.2	-0.38126	-2.01252	-1.64524	0.100806	0.333643	-4.45356
1908	ENSG00000169248.12	ENSG00000169248	protein_coding	CXCL11	6373	InGen	0.359963	2	c("ENST00000306621.7", "ENST00000503860.1")	-0.219715	-1.32855	-1.05734	0.291077	0.583665	-5.25165
4062	ENSG00000138750.14	ENSG00000138750	protein_coding	NUP54	53371	InGen	2.88429	18	c("ENST00000508604.5", "ENST00000507257.5", "ENST00000264883.7", "ENST00000502850.5", "ENST00000508465.5", "ENST00000514987.5", "ENST00000512151.5", "ENST00000513248.1", "ENST00000504173.1", "ENST00000514313.1", "ENST00000515460.5", "ENST00000514307.5", "ENST00000506098.5", "ENST00000514901.5", "ENST00000508583.5", "ENST00000510569.5", "ENST00000510884.5", "ENST00000513352.1")	-0.0421447	4.57015	-2.66449	0.00806272	0.0659866	-3.52557
5685	ENSG00000138760.8	ENSG00000138760	protein_coding	SCARB2	950	InGen	21.1173	5	c("ENST00000264896.6", "ENST00000452464.6", "ENST00000511129.1", "ENST00000502908.1", "ENST00000509994.1")	-0.0829957	7.89215	-3.79161	0.000175882	0.00388685	-0.304641
9508	ENSG00000189157.13	ENSG00000189157	protein_coding	FAM47E	100129583	InGen	0.257316	9	c("ENST00000510197.5", "ENST00000512895.5", "ENST00000515589.1", "ENST00000510328.5", "ENST00000502320.2", "ENST00000424749.6", "ENST00000606246.1", "ENST00000606550.1", "ENST00000511946.1")	-0.0334196	2.26425	-0.94173	0.346972	0.635299	-6.0995
3420	ENSG00000118804.8	ENSG00000118804	protein_coding	STBD1	8987	InGen	0.0697466	1	ENST00000237642.6	0.0563854	-1.19773	0.85682	0.392123	0.673932	-5.43493
5860	ENSG00000163749.17	ENSG00000163749	protein_coding	CCDC158	339965	InGen	0.176019	5	c("ENST00000504667.2", "ENST00000388914.7", "ENST00000434846.2", "ENST00000509851.5", "ENST00000504868.1")	0.0209583	0.834845	0.400573	0.688976	0.869525	-6.14042
13159	ENSG00000138771.14	ENSG00000138771	protein_coding	SHROOM3	57619	InGen	0.480959	10	c("ENST00000296043.6", "ENST00000497440.5", "ENST00000466541.1", "ENST00000469923.5", "ENST00000490690.1", "ENST00000481002.5", "ENST00000485780.1", "ENST00000484236.1", "ENST00000486758.5", "ENST00000473602.1")	0.0199989	3.47526	0.415412	0.678092	0.863566	-6.72806
65	ENSG00000263445.1	ENSG00000263445	miRNA	MIR4450	100616299	InGen	0.24762	1	ENST00000583589.1	-0.0663126	-4.97432	-0.525915	0.599276	0.818518	-5.11185
76	ENSG00000283682.1	ENSG00000283682	miRNA	MIR548AH	100616254	InGen	0.157154	1	ENST00000637109.1	0.156353	-5.20209	1.29833	0.195019	0.478088	-4.60213
239	ENSG00000231335.1	ENSG00000231335	sense_intronic			InGen	0.302695	1	ENST00000425645.1	0.301062	-3.34558	2.25664	0.0246391	0.139764	-3.37448
555	ENSG00000233860.1	ENSG00000233860	antisense			InGen	0.0571905	1	ENST00000452412.1	0.23838	-4.14678	1.71652	0.0869401	0.305882	-4.18978
110	ENSG00000224218.1	ENSG00000224218	antisense			InGen	0.0832065	1	ENST00000449007.1	0.162149	-5.40199	1.4302	0.15354	0.421442	-4.47208
3220	ENSG00000186212.3	ENSG00000186212	protein_coding	SOWAHB	345079	InGen	0.0598376	1	ENST00000334306.3	0.0938964	-1.80924	0.990757	0.32248	0.614381	-5.21894
9787	ENSG00000138758.11	ENSG00000138758	protein_coding	SEPT11	55752	InGen	10.3138	16	c("ENST00000264893.10", "ENST00000502584.5", "ENST00000510641.5", "ENST00000505788.5", "ENST00000512575.5", "ENST00000510515.5", "ENST00000504637.5", "ENST00000512778.1", "ENST00000512333.1", "ENST00000504460.1", "ENST00000506047.1", "ENST00000506731.5", "ENST00000502401.1", "ENST00000513373.1", "ENST00000513697.1", "ENST00000515671.1")	0.00722063	7.63727	0.478272	0.632751	0.836611	-7.20973
310	ENSG00000234036.4	ENSG00000234036	processed_pseudogene	TXNP6		InGen	0.118665	1	ENST00000510190.1	-0.129512	-3.89855	-0.937325	0.349229	0.637053	-4.98803
3741	ENSG00000118816.9	ENSG00000118816	protein_coding	CCNI	10983	InGen	38.9177	9	c("ENST00000237654.8", "ENST00000515468.1", "ENST00000506614.1", "ENST00000511943.5", "ENST00000505609.5", "ENST00000504697.1", "ENST00000513774.1", "ENST00000507788.1", "ENST00000515790.1")	-0.00814162	8.18458	-0.505121	0.613788	0.826514	-7.23288
7481	ENSG00000138764.13	ENSG00000138764	protein_coding	CCNG2	901	InGen	3.75329	8	c("ENST00000316355.9", "ENST00000354403.9", "ENST00000502280.5", "ENST00000497512.5", "ENST00000395640.5", "ENST00000512918.5", "ENST00000509972.1", "ENST00000514756.1")	0.0108203	5.76807	0.513851	0.607676	0.822829	-7.04102
9367	ENSG00000138767.12	ENSG00000138767	protein_coding	CNOT6L	246175	InGen	3.08499	8	c("ENST00000504123.5", "ENST00000515506.5", "ENST00000512485.5", "ENST00000504804.5", "ENST00000505983.1", "ENST00000508371.1", "ENST00000506166.1", "ENST00000515441.1")	0.0174638	5.84742	1.50538	0.133117	0.390491	-6.0548
1943	ENSG00000169288.17	ENSG00000169288	protein_coding	MRPL1	65008	InGen	3.46795	6	c("ENST00000315567.12", "ENST00000515625.1", "ENST00000511521.1", "ENST00000502384.3", "ENST00000506674.1", "ENST00000504901.2")	0.0355859	3.73862	2.31247	0.0213237	0.127114	-4.23951
20379	ENSG00000138759.17	ENSG00000138759	protein_coding	FRAS1	80144	InGen	2.14134	8	c("ENST00000325942.10", "ENST00000512123.3", "ENST00000508909.5", "ENST00000264899.10", "ENST00000502446.5", "ENST00000508900.1", "ENST00000510944.3", "ENST00000509802.1")	0.0867001	6.33156	2.40231	0.0168054	0.108472	-4.37113
1181	ENSG00000249565.2	ENSG00000249565	processed_pseudogene	SERBP1P5		InGen	0.448088	1	ENST00000510079.2	-0.0721909	0.0479787	-1.75455	0.080201	0.290642	-4.59456
318	ENSG00000248117.1	ENSG00000248117	processed_pseudogene	MINOS1P4		InGen	0.11891	1	ENST00000515470.1	0.00850124	-3.93574	0.0658777	0.947512	0.981074	-5.32611
5123	ENSG00000138772.12	ENSG00000138772	protein_coding	ANXA3	306	InGen	0.777048	10	c("ENST00000264908.10", "ENST00000512884.5", "ENST00000512542.5", "ENST00000503570.6", "ENST00000510502.1", "ENST00000512373.5", "ENST00000514171.5", "ENST00000508214.1", "ENST00000505805.1", "ENST00000503776.2")	-0.12508	2.78395	-2.48243	0.0135112	0.0940639	-3.64691
2951	ENSG00000251442.5	ENSG00000251442	lincRNA	LINC01094		InGen	1.69812	6	c("ENST00000503259.5", "ENST00000507802.5", "ENST00000514130.5", "ENST00000503539.5", "ENST00000504675.5", "ENST00000512322.1")	0.22543	2.97671	2.97171	0.00316364	0.0339829	-2.42439
252	ENSG00000239793.1	ENSG00000239793	processed_pseudogene			InGen	0.0906655	1	ENST00000478593.1	0.237069	-4.51689	1.7144	0.0873287	0.306568	-4.18239
9938	ENSG00000138756.17	ENSG00000138756	protein_coding	BMP2K	55589	InGen	4.22268	8	c("ENST00000389010.7", "ENST00000502871.5", "ENST00000335016.9", "ENST00000628286.1", "ENST00000505725.1", "ENST00000515075.1", "ENST00000502613.1", "ENST00000507670.1")	0.0100556	6.38254	0.50112	0.616597	0.827939	-7.1035
70	ENSG00000266270.1	ENSG00000266270	miRNA	MIR5096	100616427	InGen	0.537024	1	ENST00000583713.1	0.0793274	-3.84613	0.632796	0.527275	0.774263	-5.18274
12403	ENSG00000163291.14	ENSG00000163291	protein_coding	PAQR3	152559	InGen	1.9714	12	c("ENST00000512760.5", "ENST00000342820.10", "ENST00000511594.5", "ENST00000512733.5", "ENST00000515541.1", "ENST00000503343.5", "ENST00000395594.2", "ENST00000515853.5", "ENST00000505715.1", "ENST00000512299.5", "ENST00000505735.1", "ENST00000508599.1")	-0.0242878	5.62124	-1.34	0.181105	0.460879	-6.26317
300	ENSG00000242175.3	ENSG00000242175	misc_RNA	RN7SL127P		InGen	0.533935	1	ENST00000494856.3	-0.0013658	-1.75782	-0.0184856	0.985262	0.994112	-5.65696
3995	ENSG00000249307.5	ENSG00000249307	antisense	LINC01088		InGen	0.489138	11	c("ENST00000510667.5", "ENST00000509088.5", "ENST00000513153.5", "ENST00000515597.1", "ENST00000507761.1", "ENST00000507476.5", "ENST00000512130.5", "ENST00000437737.3", "ENST00000511895.1", "ENST00000511241.5", "ENST00000505149.1")	0.434378	1.23051	3.73919	0.000215181	0.00458417	0.300461
9864	ENSG00000163297.16	ENSG00000163297	protein_coding	ANTXR2	118429	InGen	0.406267	9	c("ENST00000403729.6", "ENST00000449651.5", "ENST00000482406.1", "ENST00000491345.1", "ENST00000404191.5", "ENST00000346652.10", "ENST00000307333.7", "ENST00000514959.1", "ENST00000506286.1")	0.0852319	2.92454	2.45799	0.0144495	0.0981936	-3.73676
566	ENSG00000248719.1	ENSG00000248719	antisense			InGen	0.34769	1	ENST00000503589.1	-0.193352	-1.60073	-2.41785	0.0161161	0.105505	-3.11185
4588	ENSG00000152784.15	ENSG00000152784	protein_coding	PRDM8	56978	InGen	0.321784	10	c("ENST00000508965.5", "ENST00000509375.5", "ENST00000506547.5", "ENST00000511825.5", "ENST00000504452.5", "ENST00000508061.6", "ENST00000515013.5", "ENST00000339711.8", "ENST00000507025.1", "ENST00000415738.2")	-0.143326	1.36645	-3.26223	0.00121277	0.01678	-1.2416
4478	ENSG00000197826.11	ENSG00000197826	protein_coding	C4orf22	255119	InGen	0.187333	9	c("ENST00000358105.7", "ENST00000512931.5", "ENST00000514249.5", "ENST00000502497.5", "ENST00000513920.5", "ENST00000508675.1", "ENST00000503883.1", "ENST00000508314.1", "ENST00000621014.1")	0.100731	0.305787	0.994851	0.320487	0.61264	-5.63709
5116	ENSG00000138669.9	ENSG00000138669	protein_coding	PRKG2	5593	InGen	0.390295	7	c("ENST00000545647.5", "ENST00000264399.5", "ENST00000395578.3", "ENST00000628926.1", "ENST00000509169.5", "ENST00000509474.5", "ENST00000456882.2")	-0.0222288	1.89791	-0.68404	0.494397	0.751833	-6.22131
10183	ENSG00000138670.17	ENSG00000138670	protein_coding	RASGEF1B	153020	InGen	3.78658	14	c("ENST00000509081.5", "ENST00000264400.6", "ENST00000638048.1", "ENST00000335927.11", "ENST00000504863.1", "ENST00000436139.6", "ENST00000613784.1", "ENST00000514889.1", "ENST00000507538.1", "ENST00000512716.1", "ENST00000514050.6", "ENST00000512343.5", "ENST00000510780.5", "ENST00000508294.1")	0.130645	6.27223	5.3418	1.64907e-07	1.52754e-05	6.46447
665	ENSG00000273156.1	ENSG00000273156	lincRNA			InGen	5.06597	1	ENST00000610058.1	0.0512695	2.69963	1.78971	0.0743535	0.277331	-5.08715
6981	ENSG00000138668.18	ENSG00000138668	protein_coding	HNRNPD	3184	InGen	5.21012	12	c("ENST00000313899.11", "ENST00000514325.1", "ENST00000353341.8", "ENST00000514671.5", "ENST00000352301.8", "ENST00000508119.5", "ENST00000513584.1", "ENST00000509263.5", "ENST00000507010.5", "ENST00000515432.1", "ENST00000503822.1", "ENST00000509107.1")	0.0119855	6.21619	0.85092	0.395388	0.677232	-6.85492
906	ENSG00000272677.1	ENSG00000272677	antisense			InGen	0.291188	2	c("ENST00000609552.1", "ENST00000609575.1")	-0.0379448	-0.955559	-0.639984	0.522596	0.77144	-5.62601
5476	ENSG00000152795.17	ENSG00000152795	protein_coding	HNRNPDL	9987	InGen	17.5862	10	c("ENST00000295470.9", "ENST00000614627.4", "ENST00000621267.4", "ENST00000507721.5", "ENST00000602300.5", "ENST00000349655.8", "ENST00000502762.4", "ENST00000630114.2", "ENST00000630827.1", "ENST00000514511.1")	-0.0211497	7.61606	-1.57243	0.116742	0.362698	-6.09274
2025	ENSG00000145293.15	ENSG00000145293	protein_coding	ENOPH1	58478	InGen	16.5479	4	c("ENST00000273920.7", "ENST00000509635.5", "ENST00000505846.5", "ENST00000610545.1")	-0.0670051	6.04477	-4.54596	7.51401e-06	0.000324515	2.81701
3671	ENSG00000249242.7	ENSG00000249242	protein_coding	TMEM150C	441027	InGen	2.57808	4	c("ENST00000515780.6", "ENST00000449862.6", "ENST00000508701.5", "ENST00000454948.3")	0.0364389	4.21022	1.58929	0.112887	0.35623	-5.71582
813	ENSG00000214988.4	ENSG00000214988	processed_pseudogene	RPL7AP26		InGen	0.157227	1	ENST00000488538.1	-0.00625565	-2.25355	-0.0732827	0.941622	0.978546	-5.57115
1493	ENSG00000227304.3	ENSG00000227304	transcribed_processed_pseudogene			InGen	0.110033	2	c("ENST00000488045.1", "ENST00000471756.2")	0.0542881	-1.90391	0.630093	0.52904	0.775493	-5.47226
1268	ENSG00000248113.2	ENSG00000248113	processed_pseudogene			InGen	0.055261	1	ENST00000506227.2	0.130197	-2.91637	1.26983	0.204977	0.489863	-4.79215
910	ENSG00000231782.6	ENSG00000231782	lincRNA	LINC00575	439934	InGen	0.0670022	2	c("ENST00000426551.5", "ENST00000515811.1")	-0.0489323	-3.31468	-0.378658	0.705169	0.876491	-5.34423
4292	ENSG00000145284.11	ENSG00000145284	protein_coding	SCD5	79966	InGen	42.5284	2	c("ENST00000319540.8", "ENST00000273908.4")	-0.0620616	8.5105	-3.99201	7.96547e-05	0.00211992	0.404535
94	ENSG00000207746.1	ENSG00000207746	miRNA	MIR575	693160	InGen	2.30033	1	ENST00000385013.1	0.0271645	-1.35593	0.39447	0.693471	0.871651	-5.67289
9145	ENSG00000138674.16	ENSG00000138674	protein_coding	SEC31A	22872	InGen	3.95853	41	c("ENST00000503937.5", "ENST00000348405.8", "ENST00000513858.5", "ENST00000395310.6", "ENST00000443462.6", "ENST00000509142.5", "ENST00000311785.11", "ENST00000448323.5", "ENST00000505472.5", "ENST00000500777.6", "ENST00000508502.5", "ENST00000355196.6", "ENST00000515062.5", "ENST00000264405.9", "ENST00000505479.1", "ENST00000505984.5", "ENST00000511338.1", "ENST00000514362.5", "ENST00000515749.1", "ENST00000509691.1", "ENST00000508479.5", "ENST00000507828.5", "ENST00000512664.5", "ENST00000510167.1", "ENST00000503226.5", "ENST00000512732.1", "ENST00000436790.6", "ENST00000503058.5", "ENST00000507816.5", "ENST00000514326.5", "ENST00000513323.5", "ENST00000511975.5", "ENST00000507340.5", "ENST00000507867.5", "ENST00000506497.5", "ENST00000510310.1", "ENST00000503210.5", "ENST00000505434.5", "ENST00000507676.5", "ENST00000506495.5", "ENST00000507051.1")	0.0115421	6.19832	1.14022	0.254966	0.547655	-6.56693
4397	ENSG00000251022.6	ENSG00000251022	antisense	THAP9-AS1		InGen	1.81044	12	c("ENST00000504520.6", "ENST00000504792.6", "ENST00000512932.5", "ENST00000511271.5", "ENST00000508772.5", "ENST00000513581.5", "ENST00000504718.5", "ENST00000505028.5", "ENST00000507660.5", "ENST00000509007.1", "ENST00000504869.1", "ENST00000503704.1")	-0.0230544	3.93207	-0.485416	0.627681	0.834315	-6.78939
4332	ENSG00000168152.12	ENSG00000168152	protein_coding	THAP9	79725	InGen	1.01539	6	c("ENST00000514440.1", "ENST00000514244.5", "ENST00000302236.9", "ENST00000509353.5", "ENST00000505901.1", "ENST00000506208.1")	-0.00353147	3.135	-0.156313	0.875875	0.953158	-6.72384
6768	ENSG00000189308.10	ENSG00000189308	protein_coding	LIN54	132660	InGen	2.35071	10	c("ENST00000505905.1", "ENST00000340417.7", "ENST00000510877.5", "ENST00000442461.6", "ENST00000446851.6", "ENST00000510557.5", "ENST00000506560.5", "ENST00000508171.5", "ENST00000505397.1", "ENST00000509748.1")	-0.0260739	5.00753	-1.89009	0.0595614	0.24254	-5.31698
108	ENSG00000199530.1	ENSG00000199530	misc_RNA			InGen	0.411522	1	ENST00000362660.1	0.0156202	-3.66731	0.126251	0.899605	0.962669	-5.35256
3566	ENSG00000138663.8	ENSG00000138663	protein_coding	COPS4	51138	InGen	5.348	11	c("ENST00000509093.5", "ENST00000264389.6", "ENST00000511891.5", "ENST00000509317.5", "ENST00000510801.5", "ENST00000506443.5", "ENST00000507376.1", "ENST00000503682.5", "ENST00000511653.1", "ENST00000511708.1", "ENST00000504274.1")	0.0244955	5.21783	2.29921	0.0220738	0.130171	-4.49835
3853	ENSG00000145287.10	ENSG00000145287	protein_coding	PLAC8	51316	InGen	0.066899	6	c("ENST00000311507.8", "ENST00000411416.6", "ENST00000509973.5", "ENST00000515389.5", "ENST00000505406.5", "ENST00000426923.2")	0.0269199	-1.27216	0.255275	0.798659	0.920561	-5.74474
394	ENSG00000250057.1	ENSG00000250057	lincRNA			InGen	0.280336	1	ENST00000515670.1	0.103395	-2.35093	1.06585	0.287218	0.579925	-5.06583
2774	ENSG00000173085.13	ENSG00000173085	protein_coding	COQ2	27235	InGen	0.829316	5	c("ENST00000503391.5", "ENST00000503915.5", "ENST00000311469.8", "ENST00000311461.7", "ENST00000514935.1")	0.068136	2.18301	3.07451	0.00227201	0.0267411	-1.94521
4721	ENSG00000173083.14	ENSG00000173083	protein_coding	HPSE	10855	InGen	0.171987	7	c("ENST00000311412.9", "ENST00000405413.6", "ENST00000507150.5", "ENST00000508891.5", "ENST00000509906.5", "ENST00000512196.5", "ENST00000513463.1")	0.117688	0.508211	1.74235	0.0823139	0.295547	-4.72714
3713	ENSG00000163312.10	ENSG00000163312	protein_coding	HELQ	113510	InGen	1.78123	6	c("ENST00000508591.5", "ENST00000295488.7", "ENST00000512539.1", "ENST00000510985.1", "ENST00000515482.1", "ENST00000440639.2")	0.0108639	3.75159	0.709918	0.478222	0.739454	-6.62214
4866	ENSG00000163319.10	ENSG00000163319	protein_coding	MRPS18C	51023	InGen	1.81941	9	c("ENST00000512375.1", "ENST00000295491.8", "ENST00000507019.5", "ENST00000507349.5", "ENST00000509970.5", "ENST00000505719.1", "ENST00000505525.1", "ENST00000514581.1", "ENST00000509571.1")	0.0321554	4.14485	2.38704	0.017508	0.111347	-4.14203
7777	ENSG00000163322.13	ENSG00000163322	protein_coding	FAM175A	84142	InGen	0.281013	9	c("ENST00000321945.11", "ENST00000475656.6", "ENST00000506553.5", "ENST00000504777.1", "ENST00000611288.4", "ENST00000505489.5", "ENST00000511801.1", "ENST00000503217.2", "ENST00000515303.2")	0.0153018	2.08268	0.553928	0.579977	0.807697	-6.34889
901	ENSG00000213608.5	ENSG00000213608	processed_pseudogene	SLC25A14P1		InGen	0.0820175	1	ENST00000502867.2	-0.0663915	-3.04367	-0.512221	0.608815	0.823432	-5.33193
3468	ENSG00000138678.10	ENSG00000138678	protein_coding	GPAT3	84803	InGen	0.149208	8	c("ENST00000514309.5", "ENST00000611707.4", "ENST00000506766.5", "ENST00000395226.6", "ENST00000509412.1", "ENST00000264409.4", "ENST00000513683.1", "ENST00000509044.1")	-0.0799703	-0.0248082	-1.42632	0.154655	0.423486	-5.07077
216	ENSG00000258013.2	ENSG00000258013	processed_pseudogene	RPL3P13		InGen	0.09919	1	ENST00000550415.2	-0.263913	-4.59894	-1.93874	0.0533269	0.226166	-3.88319
4461	ENSG00000163624.5	ENSG00000163624	protein_coding	CDS1	1040	InGen	4.58032	2	c("ENST00000295887.5", "ENST00000511298.1")	0.133082	5.33381	5.18537	3.63141e-07	2.91795e-05	5.7801
16856	ENSG00000163625.15	ENSG00000163625	protein_coding	WDFY3	23001	InGen	10.9479	12	c("ENST00000295888.8", "ENST00000425179.2", "ENST00000514711.1", "ENST00000504839.1", "ENST00000509825.1", "ENST00000505923.5", "ENST00000512267.1", "ENST00000426414.6", "ENST00000514071.1", "ENST00000504990.1", "ENST00000509172.1", "ENST00000502713.1")	-0.0218665	8.55903	-1.91956	0.0557161	0.232905	-5.55385
276	ENSG00000239466.3	ENSG00000239466	misc_RNA	RN7SL552P		InGen	0.474548	1	ENST00000462094.3	-0.0722309	-2.07619	-0.879112	0.379936	0.66381	-5.2646
101	ENSG00000252062.1	ENSG00000252062	snRNA	RNU6-469P		InGen	0.618654	1	ENST00000516253.1	0.0600257	-3.10179	0.548264	0.583855	0.80987	-5.31178
6203	ENSG00000180769.8	ENSG00000180769	processed_transcript	WDFY3-AS2	404201	InGen	1.5724	3	c("ENST00000624443.3", "ENST00000318186.6", "ENST00000451762.3")	-0.031204	4.25565	-1.35678	0.175715	0.453282	-6.05328
756	ENSG00000248725.3	ENSG00000248725	processed_pseudogene			InGen	0.24481	1	ENST00000507834.3	0.00394019	-1.70244	0.0392118	0.968744	0.987948	-5.66916
7908	ENSG00000138639.17	ENSG00000138639	protein_coding	ARHGAP24	83478	InGen	0.673359	12	c("ENST00000395184.5", "ENST00000503995.5", "ENST00000506421.5", "ENST00000505856.1", "ENST00000509709.1", "ENST00000512201.5", "ENST00000395183.6", "ENST00000509300.5", "ENST00000514229.5", "ENST00000502537.1", "ENST00000503917.1", "ENST00000264343.4")	0.0204323	3.42171	0.641618	0.521536	0.770555	-6.59985
66	ENSG00000266421.3	ENSG00000266421	miRNA	MIR4451	100616349	InGen	1.11894	1	ENST00000580577.3	-0.10828	-2.91263	-0.872257	0.383659	0.665923	-5.14209
440	ENSG00000273389.1	ENSG00000273389	antisense			InGen	0.642821	1	ENST00000610225.1	-0.0153447	-0.908116	-0.222744	0.823863	0.930957	-5.81082
1579	ENSG00000261496.1	ENSG00000261496	sense_overlapping			InGen	5.63409	1	ENST00000564854.1	0.0475897	4.13242	1.96733	0.0499242	0.218065	-5.03967
9816	ENSG00000109339.18	ENSG00000109339	protein_coding	MAPK10	5602	InGen	8.55653	35	c("ENST00000395169.7", "ENST00000395161.6", "ENST00000395157.7", "ENST00000359221.7", "ENST00000310816.8", "ENST00000361569.6", "ENST00000508262.1", "ENST00000395160.7", "ENST00000395166.5", "ENST00000449047.6", "ENST00000515400.1", "ENST00000489368.1", "ENST00000472236.5", "ENST00000468020.1", "ENST00000479377.5", "ENST00000486985.5", "ENST00000513839.5", "ENST00000430389.2", "ENST00000512017.5", "ENST00000475679.1", "ENST00000512564.5", "ENST00000511167.5", "ENST00000511328.5", "ENST00000509464.5", "ENST00000506773.5", "ENST00000512689.5", "ENST00000502302.5", "ENST00000503911.5", "ENST00000513186.5", "ENST00000505356.5", "ENST00000504397.5", "ENST00000506385.1", "ENST00000514856.1", "ENST00000512046.1", "ENST00000515650.1")	0.0284024	7.39787	2.01724	0.0444232	0.20363	-5.28773
297	ENSG00000252757.1	ENSG00000252757	misc_RNA	RN7SKP96		InGen	1.02096	1	ENST00000516948.1	-0.0910738	-0.915371	-1.56111	0.11939	0.367323	-4.71852
71	ENSG00000266515.1	ENSG00000266515	miRNA	MIR4452	100616463	InGen	0.0635085	1	ENST00000583004.1	-0.00420591	-5.67783	-0.0475195	0.962126	0.985636	-5.14404
9496	ENSG00000163629.12	ENSG00000163629	protein_coding	PTPN13	5783	InGen	6.08479	9	c("ENST00000427191.6", "ENST00000436978.5", "ENST00000502971.5", "ENST00000316707.10", "ENST00000411767.6", "ENST00000507902.5", "ENST00000511467.1", "ENST00000508063.1", "ENST00000511105.1")	0.0689655	6.85626	2.87588	0.00427253	0.0420763	-3.1886
1502	ENSG00000145283.7	ENSG00000145283	protein_coding	SLC10A6	345274	InGen	0.1475	2	c("ENST00000273905.6", "ENST00000505535.1")	-0.0313776	-1.52813	-0.381358	0.703166	0.875574	-5.63554
5270	ENSG00000163633.10	ENSG00000163633	protein_coding	C4orf36	132989	InGen	0.524392	12	c("ENST00000295898.7", "ENST00000473559.5", "ENST00000462714.6", "ENST00000506308.5", "ENST00000512468.5", "ENST00000504008.1", "ENST00000503001.5", "ENST00000504371.1", "ENST00000508280.5", "ENST00000506484.1", "ENST00000509262.1", "ENST00000503159.1")	-0.0253099	2.47193	-1.07699	0.282219	0.575451	-6.01186
1110	ENSG00000251411.1	ENSG00000251411	processed_pseudogene			InGen	0.101139	1	ENST00000514631.1	0.0305274	-2.32603	0.322325	0.747397	0.896537	-5.50371
10733	ENSG00000172493.20	ENSG00000172493	protein_coding	AFF1	4299	InGen	2.71586	11	c("ENST00000504956.5", "ENST00000395146.8", "ENST00000507468.5", "ENST00000503477.5", "ENST00000511996.5", "ENST00000511442.1", "ENST00000307808.10", "ENST00000511722.5", "ENST00000544085.5", "ENST00000514970.2", "ENST00000503369.1")	0.0435842	5.81828	2.60036	0.00970214	0.0751567	-3.83934
445	ENSG00000235043.3	ENSG00000235043	processed_pseudogene	TECRP1		InGen	0.63846	1	ENST00000513307.1	-0.0469292	-0.864551	-0.750889	0.453218	0.721074	-5.58173
7354	ENSG00000145332.13	ENSG00000145332	protein_coding	KLHL8	57563	InGen	2.99306	8	c("ENST00000273963.9", "ENST00000498875.6", "ENST00000425278.6", "ENST00000506985.5", "ENST00000512111.1", "ENST00000505388.5", "ENST00000504029.1", "ENST00000506274.1")	-0.0210564	5.44772	-1.51135	0.131589	0.387676	-6.00398
2397	ENSG00000170509.11	ENSG00000170509	protein_coding	HSD17B13	345275	InGen	0.0584367	2	c("ENST00000302219.10", "ENST00000328546.4")	0.24685	-2.01535	2.68938	0.00749674	0.0625752	-2.49559
2435	ENSG00000198189.10	ENSG00000198189	protein_coding	HSD17B11	51170	InGen	2.5356	7	c("ENST00000358290.8", "ENST00000507518.5", "ENST00000512344.5", "ENST00000502576.5", "ENST00000507286.1", "ENST00000513854.1", "ENST00000508413.1")	-0.0519163	3.59219	-2.08178	0.0380796	0.185131	-4.70333
292	ENSG00000240966.3	ENSG00000240966	misc_RNA	RN7SL681P		InGen	0.0749646	1	ENST00000482763.3	0.194467	-4.62067	1.38491	0.16695	0.440946	-4.54891
3184	ENSG00000170502.12	ENSG00000170502	protein_coding	NUDT9	53343	InGen	3.49822	8	c("ENST00000302174.8", "ENST00000512216.5", "ENST00000514345.1", "ENST00000473942.5", "ENST00000514227.1", "ENST00000440591.6", "ENST00000502933.1", "ENST00000515371.1")	0.00976115	4.49695	0.565146	0.572332	0.803179	-6.85264
491	ENSG00000272856.1	ENSG00000272856	lincRNA			InGen	0.0716511	1	ENST00000609450.1	-0.0553306	-4.18163	-0.353557	0.723881	0.886176	-5.24569
3477	ENSG00000152583.12	ENSG00000152583	protein_coding	SPARCL1	8404	InGen	237.218	10	c("ENST00000282470.10", "ENST00000418378.5", "ENST00000503414.5", "ENST00000541496.1", "ENST00000509407.5", "ENST00000434434.5", "ENST00000535835.5", "ENST00000512317.5", "ENST00000543631.5", "ENST00000458304.2")	0.0128157	10.6353	0.469475	0.639019	0.840341	-7.38325
2173	ENSG00000183199.6	ENSG00000183199	processed_pseudogene	HSP90AB3P		InGen	0.649233	1	ENST00000505987.1	0.00567813	1.46369	0.186399	0.852239	0.943917	-6.34745
2321	ENSG00000118785.13	ENSG00000118785	protein_coding	SPP1	6696	InGen	56.9024	11	c("ENST00000614857.4", "ENST00000237623.11", "ENST00000395080.7", "ENST00000504310.5", "ENST00000513981.5", "ENST00000509334.5", "ENST00000508233.5", "ENST00000360804.4", "ENST00000509659.5", "ENST00000508002.5", "ENST00000505146.1")	-0.0782171	7.77653	-1.40002	0.162383	0.435044	-6.35719
5498	ENSG00000118762.7	ENSG00000118762	protein_coding	PKD2	5311	InGen	3.75213	7	c("ENST00000237596.6", "ENST00000506727.1", "ENST00000506367.1", "ENST00000508588.5", "ENST00000511337.5", "ENST00000512858.1", "ENST00000502363.1")	-0.0447775	5.37646	-3.34385	0.000914476	0.0137969	-1.64672
4848	ENSG00000118777.10	ENSG00000118777	protein_coding	ABCG2	9429	InGen	5.98003	4	c("ENST00000515655.5", "ENST00000237612.7", "ENST00000505480.5", "ENST00000503830.1")	-0.111574	5.67681	-2.40504	0.0166827	0.107915	-4.30103
11371	ENSG00000163644.14	ENSG00000163644	protein_coding	PPM1K	152926	InGen	6.68073	10	c("ENST00000608933.5", "ENST00000295908.11", "ENST00000508256.5", "ENST00000510548.6", "ENST00000511506.1", "ENST00000506423.1", "ENST00000513546.3", "ENST00000514204.1", "ENST00000505022.1", "ENST00000509340.1")	0.00869067	7.27168	0.495273	0.620714	0.82994	-7.17563
1654	ENSG00000246375.2	ENSG00000246375	lincRNA		105369192	InGen	0.687133	1	ENST00000500009.2	-0.236189	0.799662	-1.83241	0.0677288	0.262043	-4.60684
5793	ENSG00000138642.14	ENSG00000138642	protein_coding	HERC6	55008	InGen	1.7687	8	c("ENST00000273960.7", "ENST00000380265.9", "ENST00000264346.11", "ENST00000504905.5", "ENST00000506714.5", "ENST00000502870.1", "ENST00000515365.1", "ENST00000506842.1")	0.0305646	4.34112	0.877224	0.380959	0.66432	-6.60785
4766	ENSG00000138646.8	ENSG00000138646	protein_coding	HERC5	51191	InGen	0.861728	5	c("ENST00000264350.7", "ENST00000508695.1", "ENST00000508159.1", "ENST00000510223.5", "ENST00000502913.1")	0.0371079	2.98488	1.27417	0.203439	0.487906	-5.90661
1361	ENSG00000145337.4	ENSG00000145337	protein_coding	PYURF	100996939	InGen	11.5045	1	ENST00000273968.4	0.00515586	4.93663	0.380592	0.703734	0.875639	-7.00212
8634	ENSG00000138641.15	ENSG00000138641	protein_coding	HERC3	8916	InGen	6.20962	14	c("ENST00000601319.1", "ENST00000513325.5", "ENST00000598772.1", "ENST00000597259.1", "ENST00000402738.5", "ENST00000431413.5", "ENST00000422770.5", "ENST00000407637.5", "ENST00000426683.5", "ENST00000452979.5", "ENST00000264345.7", "ENST00000470815.1", "ENST00000504994.1", "ENST00000512194.1")	0.0450813	6.77468	3.03769	0.00256073	0.029223	-2.71711
657	ENSG00000249755.2	ENSG00000249755	processed_pseudogene			InGen	0.357161	1	ENST00000503756.2	-0.0723182	-1.1119	-1.05297	0.293073	0.585653	-5.27998
307	ENSG00000252322.1	ENSG00000252322	misc_RNA	RN7SKP244		InGen	0.266404	1	ENST00000516513.1	0.0556575	-2.88282	0.50124	0.616513	0.827908	-5.3632
107	ENSG00000207524.1	ENSG00000207524	snRNA	RNU6-33P		InGen	19.2374	1	ENST00000384793.1	0.0475997	1.92998	1.15852	0.247432	0.538815	-5.82243
2321	ENSG00000177432.6	ENSG00000177432	protein_coding	NAP1L5	266812	InGen	8.34121	1	ENST00000323061.5	-0.00157773	5.22422	-0.0907214	0.927765	0.973345	-7.10902
4510	ENSG00000248019.2	ENSG00000248019	antisense	FAM13A-AS1	285512	InGen	0.705739	2	c("ENST00000500765.1", "ENST00000511543.1")	-0.011415	2.64612	-0.434002	0.664551	0.856121	-6.53599
13215	ENSG00000138640.14	ENSG00000138640	protein_coding	FAM13A	10144	InGen	1.33284	22	c("ENST00000395002.6", "ENST00000264344.9", "ENST00000509478.5", "ENST00000511573.5", "ENST00000503556.5", "ENST00000511976.5", "ENST00000508369.5", "ENST00000513837.5", "ENST00000506433.5", "ENST00000504229.2", "ENST00000504836.5", "ENST00000508360.5", "ENST00000511623.1", "ENST00000507352.1", "ENST00000515155.1", "ENST00000502914.1", "ENST00000502459.5", "ENST00000512339.5", "ENST00000511145.1", "ENST00000509094.5", "ENST00000515600.1", "ENST00000506913.1")	0.0568911	5.15529	2.73096	0.00663063	0.057448	-3.43248
3217	ENSG00000180346.3	ENSG00000180346	protein_coding	TIGD2	166815	InGen	0.996814	2	c("ENST00000603357.2", "ENST00000317005.2")	0.0331006	2.70032	1.55932	0.119814	0.368032	-5.4503
588	ENSG00000270720.1	ENSG00000270720	lincRNA			InGen	0.308132	1	ENST00000603220.1	0.070326	-1.53422	0.962374	0.336518	0.626624	-5.28594
102	ENSG00000212226.1	ENSG00000212226	snRNA	RNU6-907P		InGen	0.156675	1	ENST00000390924.1	0.0171194	-4.88423	0.128684	0.89768	0.961948	-5.209
15205	ENSG00000185477.4	ENSG00000185477	protein_coding	GPRIN3	285513	InGen	6.4039	2	c("ENST00000609438.1", "ENST00000333209.4")	0.114502	7.54492	3.49692	0.000530462	0.00926199	-1.31875
4014	ENSG00000145335.15	ENSG00000145335	protein_coding	SNCA	6622	InGen	11.0226	13	c("ENST00000618500.4", "ENST00000420646.6", "ENST00000336904.7", "ENST00000394989.6", "ENST00000345009.8", "ENST00000394986.5", "ENST00000394991.7", "ENST00000508895.5", "ENST00000506244.5", "ENST00000505199.5", "ENST00000611107.1", "ENST00000502987.5", "ENST00000506691.1")	0.0661774	6.39827	3.5576	0.000425134	0.00781512	-1.02685
5510	ENSG00000138722.9	ENSG00000138722	protein_coding	MMRN1	22915	InGen	0.299914	4	c("ENST00000394980.5", "ENST00000264790.6", "ENST00000508372.1", "ENST00000506328.1")	0.271603	1.28879	2.94602	0.00343167	0.0359002	-2.18502
10428	ENSG00000184305.14	ENSG00000184305	protein_coding	CCSER1	401145	InGen	1.39851	13	c("ENST00000505073.5", "ENST00000509176.5", "ENST00000432775.6", "ENST00000508550.5", "ENST00000514352.5", "ENST00000508086.1", "ENST00000502478.1", "ENST00000513522.5", "ENST00000504150.1", "ENST00000503421.5", "ENST00000510519.1", "ENST00000509109.5", "ENST00000515693.1")	0.0753059	4.82344	3.22662	0.00136929	0.0183926	-1.95618
305	ENSG00000252087.1	ENSG00000252087	misc_RNA	RN7SKP248		InGen	0.0803287	1	ENST00000516278.1	-0.141813	-4.40706	-1.07034	0.285192	0.578193	-4.84804
128	ENSG00000251401.2	ENSG00000251401	processed_pseudogene			InGen	0.148751	1	ENST00000513074.2	0.183703	-4.72817	1.39643	0.16346	0.436892	-4.53347
135	ENSG00000187653.11	ENSG00000187653	processed_pseudogene	TMSB4XP8		InGen	45.3437	1	ENST00000402089.4	-0.047657	3.56037	-1.74545	0.0817731	0.294234	-5.33348
2018	ENSG00000279013.1	ENSG00000279013	TEC			InGen	0.725795	1	ENST00000623567.1	0.345706	1.34356	6.52159	2.39903e-10	7.53453e-08	13.1598
10951	ENSG00000152208.12	ENSG00000152208	protein_coding	GRID2	2895	InGen	1.8135	9	c("ENST00000282020.8", "ENST00000505687.5", "ENST00000510992.5", "ENST00000515744.5", "ENST00000502699.5", "ENST00000611049.4", "ENST00000512631.1", "ENST00000513976.1", "ENST00000637838.1")	0.114793	5.27372	5.26431	2.44379e-07	2.08746e-05	6.16743
315	ENSG00000251449.2	ENSG00000251449	processed_pseudogene	MTND1P19		InGen	0.526196	1	ENST00000511780.2	-0.0371586	-1.94649	-0.44474	0.656779	0.850333	-5.56026
445	ENSG00000248750.2	ENSG00000248750	processed_pseudogene			InGen	0.726302	1	ENST00000505161.2	0.0775323	-0.847719	1.32038	0.187559	0.468874	-5.05952
6313	ENSG00000163104.17	ENSG00000163104	protein_coding	SMARCAD1	56916	InGen	4.11352	8	c("ENST00000359052.8", "ENST00000457823.6", "ENST00000510105.5", "ENST00000354268.8", "ENST00000394961.6", "ENST00000509418.1", "ENST00000506089.1", "ENST00000514232.1")	0.014332	5.7213	1.38008	0.168433	0.443282	-6.22239
2111	ENSG00000163106.10	ENSG00000163106	protein_coding	HPGDS	27306	InGen	0.33124	3	c("ENST00000295256.9", "ENST00000514774.1", "ENST00000506331.1")	-0.0177489	0.195675	-0.275377	0.783187	0.913001	-6.08673
11090	ENSG00000163110.14	ENSG00000163110	protein_coding	PDLIM5	10611	InGen	4.76429	23	c("ENST00000318007.9", "ENST00000380180.7", "ENST00000437932.5", "ENST00000615540.4", "ENST00000359265.8", "ENST00000317968.8", "ENST00000514830.5", "ENST00000512274.1", "ENST00000509333.5", "ENST00000503974.5", "ENST00000504489.3", "ENST00000627587.2", "ENST00000542407.5", "ENST00000508216.5", "ENST00000514743.5", "ENST00000511767.3", "ENST00000510099.5", "ENST00000509357.5", "ENST00000513341.5", "ENST00000508531.1", "ENST00000511586.5", "ENST00000380176.7", "ENST00000506632.2")	-0.00475988	6.6718	-0.282363	0.77783	0.910682	-7.21118
511	ENSG00000249599.1	ENSG00000249599	lincRNA	BMPR1B-AS1		InGen	0.576349	1	ENST00000510795.1	-0.29345	-0.953902	-3.90288	0.000113762	0.00277879	1.00074
6312	ENSG00000138696.10	ENSG00000138696	protein_coding	BMPR1B	658	InGen	4.72417	8	c("ENST00000515059.5", "ENST00000506363.5", "ENST00000512312.5", "ENST00000509540.5", "ENST00000440890.6", "ENST00000502683.5", "ENST00000264568.8", "ENST00000394931.1")	-0.00670879	5.84127	-0.250098	0.802656	0.921845	-7.1474
10685	ENSG00000182168.14	ENSG00000182168	protein_coding	UNC5C	8633	InGen	3.05275	5	c("ENST00000610318.4", "ENST00000453304.5", "ENST00000513796.5", "ENST00000506749.5", "ENST00000504962.1")	-0.074088	6.03341	-3.44435	0.000640996	0.0106323	-1.37837
3329	ENSG00000271474.1	ENSG00000271474	antisense			InGen	0.665417	1	ENST00000605849.1	-0.0795846	2.11813	-2.27269	0.0236427	0.136241	-3.99246
5836	ENSG00000163116.9	ENSG00000163116	protein_coding	STPG2	285555	InGen	0.303129	3	c("ENST00000522676.5", "ENST00000506482.1", "ENST00000295268.3")	-0.0239301	1.82061	-0.653417	0.513911	0.765347	-6.22378
770	ENSG00000254044.5	ENSG00000254044	sense_overlapping			InGen	0.119294	2	c("ENST00000521680.5", "ENST00000518105.1")	-0.042203	-2.57921	-0.41389	0.679205	0.864046	-5.43517
397	ENSG00000214559.3	ENSG00000214559	antisense			InGen	0.0865251	1	ENST00000356499.2	-0.249932	-4.07417	-1.74918	0.081126	0.292644	-4.14577
5424	ENSG00000138698.14	ENSG00000138698	protein_coding	RAP1GDS1	5910	InGen	12.7069	21	c("ENST00000509011.5", "ENST00000503667.5", "ENST00000380158.8", "ENST00000508490.5", "ENST00000264572.11", "ENST00000505378.5", "ENST00000508213.5", "ENST00000408927.7", "ENST00000512857.5", "ENST00000511379.5", "ENST00000514122.5", "ENST00000453712.6", "ENST00000515187.5", "ENST00000510870.5", "ENST00000511212.5", "ENST00000507303.5", "ENST00000339360.9", "ENST00000408900.7", "ENST00000503745.1", "ENST00000509501.5", "ENST00000514139.2")	-0.0501585	7.07997	-2.97577	0.00312308	0.0336687	-2.91854
474	ENSG00000242318.1	ENSG00000242318	processed_pseudogene			InGen	0.52699	1	ENST00000485315.1	0.00998502	-1.18806	0.147978	0.882444	0.955551	-5.77856
7430	ENSG00000168785.7	ENSG00000168785	protein_coding	TSPAN5	10098	InGen	3.89705	10	c("ENST00000508798.5", "ENST00000305798.7", "ENST00000505184.5", "ENST00000511753.5", "ENST00000515440.5", "ENST00000509168.5", "ENST00000515287.5", "ENST00000511651.5", "ENST00000511800.5", "ENST00000507167.1")	0.0104507	5.86173	0.769314	0.442219	0.712838	-6.88774
5647	ENSG00000260641.1	ENSG00000260641	antisense			InGen	0.278408	1	ENST00000569927.1	-0.116325	1.60495	-2.59364	0.00989009	0.0760856	-3.13805
14067	ENSG00000151247.12	ENSG00000151247	protein_coding	EIF4E	1977	InGen	2.9452	11	c("ENST00000450253.6", "ENST00000280892.10", "ENST00000515638.5", "ENST00000511644.5", "ENST00000504432.5", "ENST00000505992.1", "ENST00000505194.5", "ENST00000507665.5", "ENST00000505829.1", "ENST00000504472.1", "ENST00000418385.2")	0.0114167	6.3624	1.00165	0.317197	0.609485	-6.72657
312	ENSG00000249055.1	ENSG00000249055	transcribed_processed_pseudogene	TBCAP3		InGen	0.16732	1	ENST00000512475.1	0.0239908	-3.44479	0.196652	0.844213	0.940174	-5.37294
4117	ENSG00000164024.11	ENSG00000164024	protein_coding	METAP1	23173	InGen	2.86587	12	c("ENST00000296411.10", "ENST00000510209.5", "ENST00000507537.5", "ENST00000506238.5", "ENST00000625963.1", "ENST00000503247.5", "ENST00000510107.5", "ENST00000513199.5", "ENST00000506548.1", "ENST00000513097.1", "ENST00000510133.5", "ENST00000514051.1")	-0.0205229	4.56454	-1.41793	0.157091	0.427041	-6.02523
74	ENSG00000265213.1	ENSG00000265213	miRNA	MIR3684	100500867	InGen	0.297563	1	ENST00000579779.1	-0.0425027	-4.47658	-0.310899	0.75606	0.900962	-5.22426
870	ENSG00000272777.1	ENSG00000272777	lincRNA			InGen	0.801084	1	ENST00000609071.1	0.00687752	0.412065	0.158376	0.874251	0.952798	-6.12571
4866	ENSG00000197894.10	ENSG00000197894	protein_coding	ADH5	128	InGen	7.05464	13	c("ENST00000296412.12", "ENST00000626055.2", "ENST00000512621.5", "ENST00000512659.5", "ENST00000508511.5", "ENST00000503130.5", "ENST00000502590.5", "ENST00000512991.5", "ENST00000512604.1", "ENST00000505652.1", "ENST00000508146.5", "ENST00000507102.5", "ENST00000502386.1")	-0.0108416	6.10057	-0.823573	0.410736	0.687895	-6.86635
7021	ENSG00000246090.6	ENSG00000246090	antisense		100507053	InGen	0.0765365	7	c("ENST00000500358.6", "ENST00000499178.2", "ENST00000506160.1", "ENST00000506454.1", "ENST00000509295.5", "ENST00000510764.1", "ENST00000509939.1")	0.0644935	-0.139964	1.02324	0.306892	0.59896	-5.51078
10674	ENSG00000196616.12	ENSG00000196616	protein_coding	ADH1B	125	InGen	0.0519655	6	c("ENST00000305046.12", "ENST00000625860.2", "ENST00000515694.4", "ENST00000506651.5", "ENST00000632775.1", "ENST00000504498.1")	0.168856	-0.242181	1.67836	0.094159	0.321104	-4.69786
4379	ENSG00000145331.13	ENSG00000145331	protein_coding	TRMT10A	93587	InGen	0.780731	7	c("ENST00000394877.7", "ENST00000273962.7", "ENST00000394876.6", "ENST00000455368.6", "ENST00000514547.1", "ENST00000515831.1", "ENST00000507394.1")	-0.0794401	2.80515	-3.40647	0.000733593	0.0118045	-1.02695
5398	ENSG00000138823.13	ENSG00000138823	protein_coding	MTTP	4547	InGen	0.168016	11	c("ENST00000513404.5", "ENST00000505142.5", "ENST00000506883.5", "ENST00000515141.5", "ENST00000504724.1", "ENST00000511610.5", "ENST00000505094.5", "ENST00000511045.5", "ENST00000457717.5", "ENST00000265517.9", "ENST00000422897.6")	0.111134	0.634244	1.62406	0.105253	0.342078	-4.93051
359	ENSG00000248676.1	ENSG00000248676	antisense			InGen	0.203652	1	ENST00000508578.1	0.0154069	-2.88813	0.135491	0.8923	0.960062	-5.46553
10086	ENSG00000248713.1	ENSG00000248713	protein_coding		285556	InGen	0.616415	1	ENST00000511828.1	-0.0606189	3.50898	-0.80893	0.419098	0.695137	-6.50263
4548	ENSG00000070190.12	ENSG00000070190	protein_coding	DAPP1	27071	InGen	0.0970327	4	c("ENST00000296414.11", "ENST00000512369.1", "ENST00000507994.1", "ENST00000514301.1")	0.0854842	-0.348721	1.44673	0.148855	0.414932	-5.00932
4226	ENSG00000109270.12	ENSG00000109270	protein_coding	LAMTOR3	8649	InGen	5.68452	3	c("ENST00000499666.6", "ENST00000226522.8", "ENST00000515100.1")	0.0147747	5.53705	1.07224	0.284343	0.577593	-6.57563
13078	ENSG00000164031.16	ENSG00000164031	protein_coding	DNAJB14	79982	InGen	4.89608	12	c("ENST00000442697.6", "ENST00000420137.5", "ENST00000471101.5", "ENST00000334223.6", "ENST00000455208.5", "ENST00000398991.3", "ENST00000426476.5", "ENST00000474664.5", "ENST00000493110.1", "ENST00000471738.1", "ENST00000469942.1", "ENST00000610281.1")	0.0218669	6.99103	1.80681	0.0716404	0.270295	-5.6554
442	ENSG00000279098.1	ENSG00000279098	TEC			InGen	0.33748	1	ENST00000623099.1	0.0797851	-1.84243	1.03508	0.301336	0.593929	-5.17674
2303	ENSG00000164032.11	ENSG00000164032	protein_coding	H2AFZ	3015	InGen	15.5389	6	c("ENST00000511348.1", "ENST00000511203.1", "ENST00000296417.5", "ENST00000511319.5", "ENST00000529158.5", "ENST00000527366.1")	0.100672	6.06791	5.52155	6.50657e-08	7.33725e-06	7.38147
1714	ENSG00000245322.6	ENSG00000245322	antisense		256880	InGen	0.168975	4	c("ENST00000514624.1", "ENST00000507494.5", "ENST00000501976.6", "ENST00000515026.1")	0.0233976	-0.802026	0.362276	0.717362	0.88296	-5.7941
2994	ENSG00000145358.6	ENSG00000145358	protein_coding	DDIT4L	115265	InGen	5.33312	3	c("ENST00000273990.6", "ENST00000502763.1", "ENST00000513992.1")	0.0891713	4.94464	2.19321	0.0289416	0.155646	-4.70104
526	ENSG00000249710.1	ENSG00000249710	antisense		101929353	InGen	2.87934	1	ENST00000515782.1	0.0565808	1.51426	1.07042	0.285158	0.578193	-5.83559
5243	ENSG00000164035.9	ENSG00000164035	protein_coding	EMCN	51705	InGen	0.842631	10	c("ENST00000296420.8", "ENST00000305864.7", "ENST00000506300.5", "ENST00000511970.5", "ENST00000502569.1", "ENST00000502327.5", "ENST00000512253.5", "ENST00000506323.1", "ENST00000510657.1", "ENST00000502744.1")	-0.0220662	2.9996	-0.566308	0.571543	0.802856	-6.54516
562	ENSG00000251219.1	ENSG00000251219	sense_intronic	LINC01217		InGen	0.222617	1	ENST00000514427.1	-0.021345	-2.11508	-0.223516	0.823262	0.93061	-5.57703
481	ENSG00000251636.1	ENSG00000251636	sense_intronic	LINC01218		InGen	0.0536721	1	ENST00000515150.1	0.214797	-4.39763	1.54364	0.123568	0.374665	-4.38886
5213	ENSG00000138814.16	ENSG00000138814	protein_coding	PPP3CA	5530	InGen	106.566	9	c("ENST00000512215.5", "ENST00000394854.7", "ENST00000323055.10", "ENST00000394853.8", "ENST00000507176.5", "ENST00000492351.6", "ENST00000510292.1", "ENST00000529324.5", "ENST00000525819.1")	0.0326423	10.0323	1.44926	0.148149	0.413773	-6.41937
78	ENSG00000273882.1	ENSG00000273882	miRNA	MIR8066	102465868	InGen	1.45533	1	ENST00000617280.1	0.158501	-2.36972	1.71463	0.0872866	0.306568	-4.31278
113	ENSG00000221265.1	ENSG00000221265	miRNA	MIR1255A	100302193	InGen	3.03276	1	ENST00000408338.1	-0.0889028	-0.734177	-1.49121	0.136796	0.396673	-4.87089
790	ENSG00000254531.1	ENSG00000254531	lincRNA		90024	InGen	3.01643	2	c("ENST00000527564.1", "ENST00000529296.1")	0.00719321	2.23466	0.218348	0.827284	0.93268	-6.51367
6144	ENSG00000153064.11	ENSG00000153064	protein_coding	BANK1	55024	InGen	0.176919	8	c("ENST00000502990.5", "ENST00000504592.5", "ENST00000322953.8", "ENST00000428908.5", "ENST00000508653.5", "ENST00000444316.2", "ENST00000510950.1", "ENST00000504403.1")	0.0988261	1.09745	2.22213	0.0269051	0.148694	-3.90884
6480	ENSG00000138821.12	ENSG00000138821	protein_coding	SLC39A8	64116	InGen	1.74494	8	c("ENST00000424970.6", "ENST00000394833.6", "ENST00000356736.4", "ENST00000512337.1", "ENST00000510255.5", "ENST00000514000.5", "ENST00000512657.5", "ENST00000502903.1")	-0.0377099	4.45768	-1.60478	0.109432	0.350167	-5.72783
992	ENSG00000248161.5	ENSG00000248161	lincRNA			InGen	0.459924	4	c("ENST00000502883.5", "ENST00000505709.1", "ENST00000512915.5", "ENST00000506972.1")	0.0287098	-0.156633	0.616979	0.537645	0.781443	-5.82791
6257	ENSG00000109320.11	ENSG00000109320	protein_coding	NFKB1	4790	InGen	1.79403	12	c("ENST00000226574.8", "ENST00000394820.8", "ENST00000511926.5", "ENST00000507079.5", "ENST00000505458.5", "ENST00000509165.1", "ENST00000513803.5", "ENST00000502367.1", "ENST00000510638.1", "ENST00000600343.5", "ENST00000508584.1", "ENST00000504044.1")	-0.0108734	4.4914	-0.666161	0.505741	0.75961	-6.78991
8437	ENSG00000109323.8	ENSG00000109323	protein_coding	MANBA	4126	InGen	1.38645	7	c("ENST00000514430.5", "ENST00000226578.8", "ENST00000505239.1", "ENST00000508141.1", "ENST00000506478.1", "ENST00000511813.1", "ENST00000507358.1")	-0.00641452	4.57254	-0.397059	0.691563	0.870659	-6.94569
1355	ENSG00000230069.3	ENSG00000230069	processed_pseudogene	LRRC37A15P		InGen	1.20443	1	ENST00000514785.1	0.013391	1.65892	0.396989	0.691614	0.870659	-6.31873
1426	ENSG00000248971.2	ENSG00000248971	processed_pseudogene	KRT8P46		InGen	1.21219	1	ENST00000512037.2	-0.0405972	1.75401	-1.21467	0.225302	0.514682	-5.69491
10069	ENSG00000109332.19	ENSG00000109332	protein_coding	UBE2D3	7323	InGen	8.66967	33	c("ENST00000453744.6", "ENST00000394804.6", "ENST00000618836.4", "ENST00000394801.8", "ENST00000394803.9", "ENST00000508474.5", "ENST00000343106.9", "ENST00000503742.5", "ENST00000321805.11", "ENST00000350435.11", "ENST00000338145.7", "ENST00000349311.12", "ENST00000504211.5", "ENST00000505009.5", "ENST00000357194.10", "ENST00000505207.5", "ENST00000507845.5", "ENST00000502404.5", "ENST00000508635.5", "ENST00000505307.5", "ENST00000510129.5", "ENST00000508476.5", "ENST00000502563.5", "ENST00000508238.5", "ENST00000514755.5", "ENST00000508974.5", "ENST00000502690.5", "ENST00000510599.5", "ENST00000508818.5", "ENST00000503418.5", "ENST00000508249.1", "ENST00000513098.5", "ENST00000503282.1")	0.0113463	7.45451	1.23027	0.219413	0.507247	-6.55649
883	ENSG00000246560.2	ENSG00000246560	antisense		105377348	InGen	1.01766	1	ENST00000501133.2	-0.0323694	0.803215	-0.84831	0.396838	0.67826	-5.85786
53	ENSG00000252739.1	ENSG00000252739	snRNA	RNU7-151P		InGen	0.361265	1	ENST00000516930.1	-0.105497	-4.76223	-0.767356	0.44338	0.713822	-5.01878
2607	ENSG00000145354.9	ENSG00000145354	protein_coding	CISD2	493856	InGen	4.55085	3	c("ENST00000273986.8", "ENST00000574446.1", "ENST00000503643.1")	-0.0234058	4.52948	-1.47952	0.139889	0.402005	-5.92971
2977	ENSG00000164037.16	ENSG00000164037	protein_coding	SLC9B1	150159	InGen	0.653163	11	c("ENST00000394789.7", "ENST00000503584.5", "ENST00000514972.5", "ENST00000296422.11", "ENST00000504216.5", "ENST00000509614.1", "ENST00000512651.2", "ENST00000511253.1", "ENST00000510243.5", "ENST00000514340.5", "ENST00000510559.1")	-0.0131139	1.94184	-0.448784	0.653862	0.848518	-6.36134
5374	ENSG00000164038.14	ENSG00000164038	protein_coding	SLC9B2	133308	InGen	2.24222	11	c("ENST00000362026.7", "ENST00000506288.5", "ENST00000394785.7", "ENST00000503103.5", "ENST00000503230.5", "ENST00000510976.1", "ENST00000515424.5", "ENST00000503818.1", "ENST00000505838.1", "ENST00000508136.1", "ENST00000512806.1")	0.0234038	4.5712	1.58626	0.113572	0.357361	-5.77952
3383	ENSG00000164039.14	ENSG00000164039	protein_coding	BDH2	56898	InGen	3.4323	9	c("ENST00000296424.8", "ENST00000492366.5", "ENST00000464039.5", "ENST00000475058.5", "ENST00000506521.5", "ENST00000511354.5", "ENST00000504285.5", "ENST00000509245.1", "ENST00000513518.1")	0.0339144	4.51397	1.21933	0.223528	0.512357	-6.27645
9444	ENSG00000138778.11	ENSG00000138778	protein_coding	CENPE	1062	InGen	0.2963	8	c("ENST00000265148.7", "ENST00000380026.7", "ENST00000611174.4", "ENST00000509823.1", "ENST00000515478.1", "ENST00000503705.5", "ENST00000509120.1", "ENST00000514974.1")	-0.0371098	2.43505	-1.18043	0.23862	0.529463	-5.89919
5190	ENSG00000169836.4	ENSG00000169836	protein_coding	TACR3	6870	InGen	0.130441	1	ENST00000304883.2	-0.0662092	0.304397	-1.17154	0.24217	0.533495	-5.45707
5819	ENSG00000168772.10	ENSG00000168772	protein_coding	CXXC4	80319	InGen	1.88661	3	c("ENST00000394767.2", "ENST00000466963.1", "ENST00000515509.1")	0.0715269	4.39812	3.29804	0.00107223	0.0154655	-1.67019
2968	ENSG00000245384.1	ENSG00000245384	antisense		101929468	InGen	0.95447	1	ENST00000500179.1	-0.028644	2.47974	-1.1031	0.270734	0.563953	-5.99519
547	ENSG00000250670.1	ENSG00000250670	lincRNA			InGen	0.39537	1	ENST00000508358.1	-0.0883525	-1.33706	-1.40444	0.161064	0.433096	-4.87006
549	ENSG00000251259.1	ENSG00000251259	lincRNA			InGen	0.271332	1	ENST00000504082.1	0.00481801	-1.80726	0.0644256	0.948668	0.981413	-5.63921
16474	ENSG00000168769.13	ENSG00000168769	protein_coding	TET2	54790	InGen	1.59435	9	c("ENST00000305737.6", "ENST00000513237.5", "ENST00000540549.5", "ENST00000265149.9", "ENST00000380013.8", "ENST00000504042.5", "ENST00000413648.2", "ENST00000505801.1", "ENST00000514870.1")	0.00196511	5.7145	0.163677	0.870078	0.950722	-7.15535
4654	ENSG00000138777.19	ENSG00000138777	protein_coding	PPA2	27068	InGen	3.65485	22	c("ENST00000341695.9", "ENST00000348706.9", "ENST00000509031.5", "ENST00000513605.5", "ENST00000515567.5", "ENST00000354147.7", "ENST00000432483.6", "ENST00000351450.10", "ENST00000503171.5", "ENST00000510015.5", "ENST00000509426.5", "ENST00000508518.5", "ENST00000514209.5", "ENST00000506815.5", "ENST00000457404.6", "ENST00000502833.5", "ENST00000504028.5", "ENST00000502596.5", "ENST00000513649.1", "ENST00000499847.6", "ENST00000502610.1", "ENST00000505713.1")	-0.00690207	5.10249	-0.539059	0.590184	0.81331	-6.95241
1383	ENSG00000249264.1	ENSG00000249264	processed_pseudogene	EEF1A1P9		InGen	0.353572	1	ENST00000514975.1	-0.0814648	-0.173775	-1.49643	0.135432	0.394678	-4.95509
3897	ENSG00000138785.14	ENSG00000138785	protein_coding	INTS12	57117	InGen	1.33907	11	c("ENST00000394735.5", "ENST00000340139.9", "ENST00000451321.6", "ENST00000618810.4", "ENST00000493425.1", "ENST00000503746.5", "ENST00000420368.6", "ENST00000416543.5", "ENST00000433009.1", "ENST00000510876.1", "ENST00000515819.1")	0.00627954	3.38747	0.391198	0.695886	0.872702	-6.71783
6295	ENSG00000138780.14	ENSG00000138780	protein_coding	GSTCD	79807	InGen	0.97571	11	c("ENST00000512828.1", "ENST00000515255.5", "ENST00000394730.7", "ENST00000507281.5", "ENST00000484843.1", "ENST00000515279.5", "ENST00000360505.9", "ENST00000510865.5", "ENST00000509336.5", "ENST00000394728.4", "ENST00000503409.1")	-0.0179672	3.62722	-1.10568	0.269616	0.562891	-6.24219
6117	ENSG00000168743.12	ENSG00000168743	protein_coding	NPNT	255743	InGen	0.599031	16	c("ENST00000504304.5", "ENST00000379987.6", "ENST00000453617.6", "ENST00000427316.6", "ENST00000514622.5", "ENST00000305572.12", "ENST00000506666.5", "ENST00000503451.5", "ENST00000514837.1", "ENST00000513430.5", "ENST00000506056.5", "ENST00000511518.1", "ENST00000505821.1", "ENST00000514632.1", "ENST00000504787.1", "ENST00000505917.1")	0.0901883	2.54183	1.7383	0.0830253	0.297194	-5.13138
3526	ENSG00000249635.1	ENSG00000249635	antisense		101929577	InGen	0.0477638	1	ENST00000513220.1	0.0781702	-1.68175	0.976724	0.329372	0.62014	-5.25497
11112	ENSG00000145348.16	ENSG00000145348	protein_coding	TBCK	93627	InGen	2.46053	20	c("ENST00000273980.9", "ENST00000432496.6", "ENST00000510927.5", "ENST00000361687.8", "ENST00000394706.7", "ENST00000467183.6", "ENST00000394708.6", "ENST00000514689.5", "ENST00000515705.5", "ENST00000506384.1", "ENST00000511011.5", "ENST00000506615.1", "ENST00000508666.5", "ENST00000503516.1", "ENST00000505574.1", "ENST00000503832.1", "ENST00000506280.1", "ENST00000509532.5", "ENST00000509862.5", "ENST00000507696.1")	-0.00504566	5.80216	-0.31383	0.753835	0.900023	-7.12771
3328	ENSG00000164022.16	ENSG00000164022	protein_coding	AIMP1	9255	InGen	4.30723	4	c("ENST00000510207.5", "ENST00000442366.5", "ENST00000358008.7", "ENST00000394701.4")	0.000484075	4.85746	0.032786	0.973864	0.989455	-7.06598
4319	ENSG00000155011.8	ENSG00000155011	protein_coding	DKK2	27123	InGen	0.12177	4	c("ENST00000285311.7", "ENST00000513208.5", "ENST00000510534.1", "ENST00000510463.1")	-0.229414	-0.188856	-3.38558	0.000789873	0.0124354	-0.686611
3478	ENSG00000138801.8	ENSG00000138801	protein_coding	PAPSS1	9061	InGen	14.442	8	c("ENST00000514815.1", "ENST00000265174.4", "ENST00000511304.5", "ENST00000502431.5", "ENST00000514489.5", "ENST00000506544.1", "ENST00000512641.5", "ENST00000504987.1")	-0.0358102	6.64081	-2.50625	0.0126491	0.0901296	-4.14358
7635	ENSG00000164023.14	ENSG00000164023	protein_coding	SGMS2	166929	InGen	0.327798	9	c("ENST00000506462.5", "ENST00000394684.8", "ENST00000515332.5", "ENST00000503862.5", "ENST00000359079.8", "ENST00000506993.1", "ENST00000394686.3", "ENST00000503385.1", "ENST00000504754.1")	0.123141	1.90918	1.36406	0.173413	0.449647	-5.56894
3099	ENSG00000245293.2	ENSG00000245293	antisense		101929595	InGen	1.59158	2	c("ENST00000499098.1", "ENST00000513071.1")	-0.150654	3.31769	-4.54633	7.50146e-06	0.000324515	3.17146
104	ENSG00000222691.1	ENSG00000222691	snRNA	RNU6-733P		InGen	0.294393	1	ENST00000410759.1	-0.233636	-4.07366	-1.67887	0.0940591	0.321104	-4.2382
6096	ENSG00000155016.17	ENSG00000155016	protein_coding	CYP2U1	113612	InGen	2.0397	3	c("ENST00000332884.10", "ENST00000513302.1", "ENST00000508453.1")	0.00986675	4.65866	0.596416	0.551278	0.790319	-6.86142
3147	ENSG00000249604.1	ENSG00000249604	antisense			InGen	0.140025	1	ENST00000512428.1	-0.0408947	-0.316438	-0.754202	0.451229	0.719556	-5.70439
3055	ENSG00000138796.15	ENSG00000138796	protein_coding	HADH	3033	InGen	3.34215	10	c("ENST00000603302.5", "ENST00000403312.5", "ENST00000309522.7", "ENST00000511742.1", "ENST00000505878.3", "ENST00000626637.1", "ENST00000507260.1", "ENST00000510728.5", "ENST00000515462.5", "ENST00000514776.1")	0.0364578	4.38142	2.68018	0.00770173	0.0639344	-3.45848
5361	ENSG00000138795.9	ENSG00000138795	protein_coding	LEF1	51176	InGen	0.734956	21	c("ENST00000265165.5", "ENST00000379951.6", "ENST00000503879.5", "ENST00000504426.5", "ENST00000505379.5", "ENST00000514444.5", "ENST00000505297.5", "ENST00000510135.5", "ENST00000438313.6", "ENST00000507470.5", "ENST00000509428.5", "ENST00000512407.5", "ENST00000510624.5", "ENST00000506680.5", "ENST00000505328.1", "ENST00000504775.5", "ENST00000504950.5", "ENST00000515500.5", "ENST00000510717.5", "ENST00000512172.1", "ENST00000505293.1")	-0.0451882	2.72874	-1.34795	0.178536	0.457454	-5.74622
4570	ENSG00000234492.4	ENSG00000234492	lincRNA	RPL34-AS1	285456	InGen	0.176046	4	c("ENST00000507248.1", "ENST00000506795.1", "ENST00000509984.1", "ENST00000510212.1")	0.0422061	0.665368	1.04613	0.296213	0.589165	-5.65205
3393	ENSG00000109475.16	ENSG00000109475	protein_coding	RPL34	6164	InGen	20.7532	7	c("ENST00000394667.7", "ENST00000502534.5", "ENST00000394665.5", "ENST00000503574.1", "ENST00000506397.5", "ENST00000394668.2", "ENST00000504231.1")	0.0149546	7.07886	0.885909	0.376267	0.661016	-6.89128
1617	ENSG00000198856.12	ENSG00000198856	protein_coding	OSTC	58505	InGen	4.35101	5	c("ENST00000361564.8", "ENST00000613215.4", "ENST00000510556.1", "ENST00000505745.1", "ENST00000512478.2")	0.0345212	3.75528	2.16132	0.0313397	0.163908	-4.57489
107	ENSG00000206601.1	ENSG00000206601	snRNA	RNU6-431P		InGen	0.365145	1	ENST00000383874.1	-0.179474	-3.7492	-1.35074	0.177639	0.456457	-4.6312
2950	ENSG00000164089.8	ENSG00000164089	protein_coding	ETNPPL	64850	InGen	33.7939	10	c("ENST00000296486.7", "ENST00000411864.6", "ENST00000512646.5", "ENST00000510706.5", "ENST00000503912.1", "ENST00000505233.5", "ENST00000511923.1", "ENST00000509402.1", "ENST00000512320.1", "ENST00000510723.1")	-0.0366855	7.60051	-1.01668	0.309997	0.60169	-6.80425
6653	ENSG00000188517.14	ENSG00000188517	protein_coding	COL25A1	84570	InGen	5.21916	9	c("ENST00000610288.4", "ENST00000622134.4", "ENST00000494183.5", "ENST00000512961.5", "ENST00000399132.5", "ENST00000399127.5", "ENST00000399126.1", "ENST00000505377.1", "ENST00000505591.1")	0.259076	6.00152	6.493	2.84342e-10	8.53924e-08	12.6598
1951	ENSG00000246774.1	ENSG00000246774	lincRNA			InGen	0.0724579	1	ENST00000500526.1	0.13471	-1.95881	1.45823	0.145662	0.41088	-4.69493
1134	ENSG00000249465.1	ENSG00000249465	processed_pseudogene	RBMXP4		InGen	0.333791	1	ENST00000507797.1	0.101505	-0.444431	1.67865	0.0941023	0.321104	-4.62967
2584	ENSG00000247950.6	ENSG00000247950	antisense	SEC24B-AS1	100533182	InGen	0.608317	4	c("ENST00000499713.6", "ENST00000505895.5", "ENST00000510971.5", "ENST00000499359.2")	-0.015725	1.65743	-0.543286	0.587274	0.811403	-6.25724
5219	ENSG00000138802.11	ENSG00000138802	protein_coding	SEC24B	10427	InGen	5.06865	3	c("ENST00000504968.6", "ENST00000399100.6", "ENST00000265175.5")	-0.00502917	5.75004	-0.471441	0.637616	0.839425	-7.06143
98	ENSG00000207988.1	ENSG00000207988	miRNA	MIR576	693161	InGen	1.31682	1	ENST00000385253.1	-0.0706175	-2.09744	-0.846942	0.397599	0.678668	-5.28678
3566	ENSG00000005059.15	ENSG00000005059	protein_coding	CCDC109B	55013	InGen	0.385318	5	c("ENST00000394650.6", "ENST00000472310.5", "ENST00000515114.3", "ENST00000452915.3", "ENST00000494604.1")	0.10293	1.2719	2.25944	0.0244628	0.139084	-3.86854
282	ENSG00000248785.1	ENSG00000248785	processed_pseudogene	HIGD1AP14		InGen	0.126171	1	ENST00000507617.1	-0.0482916	-3.95842	-0.361728	0.717771	0.883153	-5.26925
1943	ENSG00000138794.9	ENSG00000138794	protein_coding	CASP6	839	InGen	0.429041	8	c("ENST00000352981.7", "ENST00000265164.6", "ENST00000507550.5", "ENST00000505117.5", "ENST00000510324.1", "ENST00000508203.1", "ENST00000503684.5", "ENST00000505486.1")	0.0876281	0.705468	2.35927	0.0188527	0.117131	-3.53513
700	ENSG00000273447.1	ENSG00000273447	antisense			InGen	0.121929	1	ENST00000608733.1	0.115577	-2.79438	1.06029	0.289735	0.582396	-5.01826
5228	ENSG00000123739.10	ENSG00000123739	protein_coding	PLA2G12A	81579	InGen	5.53628	4	c("ENST00000243501.9", "ENST00000502283.1", "ENST00000507961.1", "ENST00000502772.1")	0.018113	5.85629	1.35054	0.177703	0.456474	-6.27426
3875	ENSG00000205403.12	ENSG00000205403	protein_coding	CFI	3426	InGen	0.453973	7	c("ENST00000504853.3", "ENST00000394634.6", "ENST00000394635.7", "ENST00000618244.4", "ENST00000512148.5", "ENST00000515512.1", "ENST00000510800.1")	0.155904	1.50068	2.25072	0.0250152	0.141218	-3.94463
364	ENSG00000272795.1	ENSG00000272795	lincRNA			InGen	0.196103	1	ENST00000609440.1	-0.00503504	-2.897	-0.046715	0.962767	0.985902	-5.45833
2046	ENSG00000109534.16	ENSG00000109534	protein_coding	GAR1	54433	InGen	1.1689	4	c("ENST00000394631.7", "ENST00000226796.6", "ENST00000506840.5", "ENST00000503671.2")	0.0335975	2.24708	1.16259	0.245777	0.536765	-5.88074
1455	ENSG00000180245.4	ENSG00000180245	protein_coding	RRH	10692	InGen	0.27876	1	ENST00000317735.4	-0.0832386	-0.324952	-1.4867	0.137984	0.39865	-4.92504
3897	ENSG00000183423.11	ENSG00000183423	protein_coding	LRIT3	345193	InGen	0.0909754	2	c("ENST00000594814.5", "ENST00000327908.3")	-0.0693701	-0.615989	-1.03296	0.302328	0.594815	-5.40917
6127	ENSG00000138798.11	ENSG00000138798	protein_coding	EGF	1950	InGen	0.169111	12	c("ENST00000509793.5", "ENST00000265171.9", "ENST00000503392.1", "ENST00000502723.1", "ENST00000504633.1", "ENST00000502579.1", "ENST00000541061.1", "ENST00000511228.5", "ENST00000509996.1", "ENST00000544918.1", "ENST00000537316.5", "ENST00000540840.1")	0.155192	1.01209	3.25265	0.00125314	0.0171885	-1.22596
7297	ENSG00000170522.9	ENSG00000170522	protein_coding	ELOVL6	79071	InGen	1.51944	8	c("ENST00000394607.7", "ENST00000302274.7", "ENST00000514184.5", "ENST00000507451.1", "ENST00000506625.5", "ENST00000506461.1", "ENST00000503885.1", "ENST00000513003.1")	-0.0832027	4.44444	-3.689	0.000260458	0.00534211	-0.361757
7802	ENSG00000138792.9	ENSG00000138792	protein_coding	ENPEP	2028	InGen	0.167835	5	c("ENST00000510961.1", "ENST00000265162.9", "ENST00000509344.1", "ENST00000502711.1", "ENST00000504100.1")	0.15573	1.12525	2.27868	0.0232806	0.134785	-3.79565
8901	ENSG00000174749.5	ENSG00000174749	protein_coding	C4orf32	132720	InGen	0.195284	1	ENST00000309733.5	0.045457	1.60581	1.05514	0.29208	0.584785	-5.8537
313	ENSG00000243280.2	ENSG00000243280	processed_pseudogene			InGen	0.136865	1	ENST00000484625.2	-0.0203662	-3.82353	-0.156605	0.875646	0.953154	-5.32905
2036	ENSG00000260526.1	ENSG00000260526	antisense		105377371	InGen	0.303817	1	ENST00000562919.1	-0.0120298	0.283739	-0.305462	0.760193	0.903104	-6.0554
3444	ENSG00000138660.11	ENSG00000138660	protein_coding	AP1AR	55435	InGen	5.44991	6	c("ENST00000274000.9", "ENST00000510527.5", "ENST00000502954.1", "ENST00000309703.10", "ENST00000506522.1", "ENST00000512741.1")	0.0299015	5.17061	1.93792	0.0534267	0.226521	-5.2445
349	ENSG00000272567.1	ENSG00000272567	lincRNA			InGen	0.0862481	1	ENST00000610220.1	0.228009	-4.22558	1.66452	0.0968928	0.32637	-4.2541
4250	ENSG00000145365.10	ENSG00000145365	protein_coding	TIFA	92610	InGen	0.483178	2	c("ENST00000361717.3", "ENST00000500655.2")	0.0586688	1.94277	1.40483	0.160948	0.432988	-5.51284
12325	ENSG00000073331.17	ENSG00000073331	protein_coding	ALPK1	80216	InGen	0.777683	18	c("ENST00000514594.1", "ENST00000458497.5", "ENST00000504176.6", "ENST00000505176.5", "ENST00000177648.13", "ENST00000502366.5", "ENST00000509722.5", "ENST00000505127.5", "ENST00000504488.1", "ENST00000509688.5", "ENST00000426472.6", "ENST00000515330.5", "ENST00000515106.1", "ENST00000504745.1", "ENST00000505912.1", "ENST00000509209.1", "ENST00000508589.1", "ENST00000512847.1")	-0.0103044	4.2933	-0.419253	0.675285	0.862162	-6.89236
3685	ENSG00000251441.2	ENSG00000251441	processed_pseudogene	RTEL1P1		InGen	0.0746378	1	ENST00000504490.2	0.0397365	-0.994826	0.625629	0.531961	0.777621	-5.64885
2287	ENSG00000178403.3	ENSG00000178403	protein_coding	NEUROG2	63973	InGen	0.259852	1	ENST00000313341.3	-0.275678	-0.0592722	-2.64367	0.00856551	0.0688959	-2.74615
952	ENSG00000249509.1	ENSG00000249509	antisense			InGen	0.113336	2	c("ENST00000506057.1", "ENST00000504009.1")	-0.244182	-2.46387	-2.08083	0.038167	0.185314	-3.70397
9103	ENSG00000138658.15	ENSG00000138658	protein_coding	ZGRF1	55345	InGen	1.23597	12	c("ENST00000445203.6", "ENST00000505019.5", "ENST00000445413.6", "ENST00000612287.4", "ENST00000506675.1", "ENST00000473015.5", "ENST00000309071.9", "ENST00000264370.9", "ENST00000514770.5", "ENST00000503172.5", "ENST00000512075.1", "ENST00000502805.1")	-0.0354081	4.49898	-1.3667	0.172586	0.448502	-6.08302
4083	ENSG00000174720.15	ENSG00000174720	protein_coding	LARP7	51574	InGen	3.69626	15	c("ENST00000344442.9", "ENST00000512589.5", "ENST00000509061.5", "ENST00000509622.5", "ENST00000508577.5", "ENST00000513553.5", "ENST00000504079.1", "ENST00000505034.5", "ENST00000324052.10", "ENST00000505216.1", "ENST00000507443.1", "ENST00000503316.1", "ENST00000511529.1", "ENST00000512361.1", "ENST00000503898.1")	0.00672197	4.92818	0.477709	0.633152	0.836844	-6.96364
435	ENSG00000241002.1	ENSG00000241002	processed_pseudogene			InGen	0.181598	1	ENST00000479865.1	-0.199359	-3.13965	-1.63495	0.102947	0.338099	-4.34615
796	ENSG00000241741.1	ENSG00000241741	processed_pseudogene	RPL7AP30		InGen	2.21509	1	ENST00000482859.1	-0.0204399	1.79993	-0.731772	0.464791	0.729721	-6.1728
18224	ENSG00000145362.17	ENSG00000145362	protein_coding	ANK2	287	InGen	30.365	27	c("ENST00000503271.5", "ENST00000503423.5", "ENST00000506722.5", "ENST00000504454.5", "ENST00000514246.1", "ENST00000394537.7", "ENST00000357077.8", "ENST00000264366.10", "ENST00000508613.5", "ENST00000512999.1", "ENST00000511380.1", "ENST00000515034.1", "ENST00000634436.1", "ENST00000509550.5", "ENST00000502701.1", "ENST00000515644.1", "ENST00000514960.5", "ENST00000514160.1", "ENST00000504887.1", "ENST00000504415.5", "ENST00000510275.6", "ENST00000508007.5", "ENST00000512298.1", "ENST00000612754.1", "ENST00000505342.5", "ENST00000506344.5", "ENST00000514167.1")	0.00426248	10.1032	0.361119	0.718225	0.883161	-7.40486
1301	ENSG00000234841.4	ENSG00000234841	processed_pseudogene			InGen	0.769117	1	ENST00000504528.2	0.0520882	0.831051	1.39218	0.164741	0.438479	-5.29767
874	ENSG00000251126.2	ENSG00000251126	antisense		102723896	InGen	0.0989025	1	ENST00000511590.2	-0.022136	-2.66124	-0.203663	0.838733	0.937659	-5.48107
93	ENSG00000283193.1	ENSG00000283193	miRNA	MIR1243	100302188	InGen	1.64003	1	ENST00000636083.1	0.0267131	-1.83028	0.319767	0.749334	0.897841	-5.60482
81	ENSG00000275810.1	ENSG00000275810	miRNA	MIR8082	102465878	InGen	1.21108	1	ENST00000612488.1	-0.199977	-2.41829	-2.27197	0.0236869	0.136335	-3.35832
498	ENSG00000196656.7	ENSG00000196656	transcribed_processed_pseudogene			InGen	6.11186	2	c("ENST00000485827.1", "ENST00000356247.4")	-0.0758982	2.44361	-0.888215	0.375027	0.659822	-6.19564
7363	ENSG00000145349.16	ENSG00000145349	protein_coding	CAMK2D	817	InGen	2.74434	14	c("ENST00000394524.7", "ENST00000296402.9", "ENST00000513132.5", "ENST00000511664.5", "ENST00000342666.9", "ENST00000514328.5", "ENST00000515496.5", "ENST00000394522.7", "ENST00000505990.5", "ENST00000379773.6", "ENST00000508738.5", "ENST00000509594.1", "ENST00000509907.1", "ENST00000505132.1")	0.0281361	5.21821	1.41853	0.156914	0.42677	-6.11589
5146	ENSG00000180801.13	ENSG00000180801	protein_coding	ARSJ	79642	InGen	0.327955	4	c("ENST00000315366.7", "ENST00000509829.1", "ENST00000636527.1", "ENST00000503013.2")	0.124859	1.5767	2.62401	0.00906573	0.0717693	-3.05921
4699	ENSG00000174607.10	ENSG00000174607	protein_coding	UGT8	7368	InGen	17.6982	3	c("ENST00000310836.10", "ENST00000507710.1", "ENST00000394511.3")	-0.229913	7.22326	-5.39364	1.26428e-07	1.23538e-05	6.66261
96	ENSG00000207931.1	ENSG00000207931	miRNA	MIR577	693162	InGen	0.981377	1	ENST00000385196.1	-0.00207823	-2.62841	-0.0208202	0.983401	0.993533	-5.51784
3719	ENSG00000138653.9	ENSG00000138653	protein_coding	NDST4	64579	InGen	0.0709658	4	c("ENST00000264363.6", "ENST00000613194.4", "ENST00000504854.1", "ENST00000514570.1")	-0.0253965	-1.38307	-0.290614	0.771517	0.908047	-5.68643
2023	ENSG00000174599.5	ENSG00000174599	protein_coding	TRAM1L1	133022	InGen	2.63635	1	ENST00000310754.5	-0.0484796	3.40942	-2.13356	0.0335649	0.171062	-4.56477
4047	ENSG00000236922.9	ENSG00000236922	lincRNA	LINC01378		InGen	0.348284	7	c("ENST00000626258.2", "ENST00000422145.7", "ENST00000437514.1", "ENST00000600624.5", "ENST00000608048.1", "ENST00000615833.1", "ENST00000630321.1")	-0.0936417	1.35481	-1.31932	0.187914	0.469265	-5.51037
1663	ENSG00000213492.2	ENSG00000213492	transcribed_processed_pseudogene	NT5C3AP1		InGen	0.116582	2	c("ENST00000441170.1", "ENST00000394500.2")	-0.003811	-1.41708	-0.0566432	0.954861	0.983433	-5.72004
7009	ENSG00000164100.8	ENSG00000164100	protein_coding	NDST3	9348	InGen	5.07606	2	c("ENST00000394488.2", "ENST00000296499.5")	-0.00504635	6.13529	-0.17757	0.859162	0.946615	-7.19098
923	ENSG00000269893.6	ENSG00000269893	lincRNA	SNHG8	100093630	InGen	9.91275	5	c("ENST00000602414.5", "ENST00000602520.5", "ENST00000602483.5", "ENST00000602819.5", "ENST00000602573.1")	0.0797839	4.11644	3.31594	0.00100779	0.0147827	-1.5691
5725	ENSG00000164099.3	ENSG00000164099	protein_coding	PRSS12	8492	InGen	0.251508	4	c("ENST00000296498.3", "ENST00000510903.1", "ENST00000515089.1", "ENST00000503043.1")	-0.00818868	1.16387	-0.149973	0.880871	0.954907	-6.28104
4587	ENSG00000154608.14	ENSG00000154608	transcribed_unprocessed_pseudogene	CEP170P1		InGen	0.104007	1	ENST00000502249.6	-0.0746031	-0.153575	-1.03843	0.299777	0.592558	-5.48788
4422	ENSG00000260404.3	ENSG00000260404	transcribed_unprocessed_pseudogene			InGen	0.90218	2	c("ENST00000567913.2", "ENST00000635213.1")	0.058696	2.90996	2.01425	0.0447379	0.204457	-4.69496
104	ENSG00000223225.1	ENSG00000223225	snRNA	RNU6-1054P		InGen	0.246455	1	ENST00000411293.1	0.164543	-4.38579	1.08875	0.277004	0.570713	-4.8297
186	ENSG00000251155.2	ENSG00000251155	processed_pseudogene	SEPT14P4		InGen	0.539483	1	ENST00000513445.2	0.315665	-2.48093	3.13645	0.00185306	0.0230361	-1.41857
2276	ENSG00000281731.2	ENSG00000281731	lincRNA		101929741	InGen	0.193191	3	c("ENST00000629462.2", "ENST00000629093.2", "ENST00000628457.1")	-0.00853063	-0.203681	-0.158797	0.873919	0.952765	-5.97763
6862	ENSG00000145388.14	ENSG00000145388	protein_coding	METTL14	57721	InGen	2.07803	6	c("ENST00000388822.9", "ENST00000626212.2", "ENST00000628452.2", "ENST00000508801.1", "ENST00000502564.2", "ENST00000506780.2")	-0.0177092	4.8749	-1.3862	0.166558	0.440561	-6.11596
9920	ENSG00000150961.14	ENSG00000150961	protein_coding	SEC24D	9871	InGen	0.344718	14	c("ENST00000280551.10", "ENST00000505134.5", "ENST00000511481.5", "ENST00000502830.1", "ENST00000511715.1", "ENST00000514561.5", "ENST00000419654.6", "ENST00000502526.1", "ENST00000511033.1", "ENST00000509818.5", "ENST00000514418.1", "ENST00000506622.5", "ENST00000503683.1", "ENST00000505280.1")	0.099567	2.61914	2.96722	0.00320908	0.0343159	-2.3415
14034	ENSG00000172403.10	ENSG00000172403	protein_coding	SYNPO2	171024	InGen	2.09457	6	c("ENST00000610556.4", "ENST00000448416.6", "ENST00000307142.8", "ENST00000429713.6", "ENST00000434046.6", "ENST00000504178.1")	0.023297	5.83298	0.717178	0.473737	0.736334	-6.92295
370	ENSG00000249002.2	ENSG00000249002	processed_pseudogene			InGen	0.0762293	1	ENST00000509945.2	0.016746	-4.33757	0.124621	0.900894	0.963248	-5.27135
1914	ENSG00000280551.1	ENSG00000280551	TEC			InGen	0.231148	1	ENST00000627783.1	-0.00645274	-0.306841	-0.11265	0.910372	0.967153	-5.9543
2597	ENSG00000172399.5	ENSG00000172399	protein_coding	MYOZ2	51778	InGen	0.0902739	1	ENST00000307128.5	0.0182392	-1.1531	0.28519	0.775665	0.909818	-5.74163
2462	ENSG00000178636.8	ENSG00000178636	transcribed_processed_pseudogene			InGen	0.0631188	3	c("ENST00000503243.4", "ENST00000515843.2", "ENST00000624134.1")	0.0858001	-1.8508	1.03035	0.30355	0.595945	-5.16698
11950	ENSG00000145390.11	ENSG00000145390	protein_coding	USP53	54532	InGen	1.91308	9	c("ENST00000514665.1", "ENST00000274030.10", "ENST00000507597.5", "ENST00000514305.5", "ENST00000510737.1", "ENST00000450251.5", "ENST00000509769.5", "ENST00000507906.5", "ENST00000510852.1")	0.045326	5.45952	1.93972	0.0532067	0.22579	-5.2768
3148	ENSG00000164096.12	ENSG00000164096	protein_coding	C4orf3	401152	InGen	20.3512	2	c("ENST00000399075.6", "ENST00000504110.1")	-0.0043434	6.99367	-0.308686	0.757742	0.902135	-7.22891
521	ENSG00000250412.1	ENSG00000250412	unprocessed_pseudogene	KLHL2P1		InGen	0.87388	1	ENST00000508691.1	-0.00948755	-0.157499	-0.180774	0.856648	0.945747	-5.9817
85	ENSG00000201186.1	ENSG00000201186	snRNA	RNU4-33P		InGen	0.0923476	1	ENST00000364316.1	-0.0464008	-5.32526	-0.401244	0.688482	0.869056	-5.11859
5530	ENSG00000283050.1	ENSG00000283050	transcribed_unprocessed_pseudogene	GTF2IP12	101926918	InGen	0.491698	3	c("ENST00000634317.1", "ENST00000456547.2", "ENST00000635323.1")	0.0398689	2.3911	1.25049	0.211946	0.49888	-5.80042
901	ENSG00000260091.1	ENSG00000260091	lincRNA			InGen	0.096817	1	ENST00000567343.1	0.0257134	-2.85313	0.224623	0.822402	0.930366	-5.45592
5577	ENSG00000245958.6	ENSG00000245958	transcribed_unprocessed_pseudogene		645513	InGen	3.29101	13	c("ENST00000511950.1", "ENST00000510011.5", "ENST00000504422.5", "ENST00000508519.5", "ENST00000515251.1", "ENST00000511823.1", "ENST00000513147.1", "ENST00000498873.5", "ENST00000510844.5", "ENST00000506451.1", "ENST00000502760.1", "ENST00000500559.6", "ENST00000503038.1")	-0.00103226	5.19212	-0.0359773	0.971321	0.988852	-7.10952
573	ENSG00000250950.1	ENSG00000250950	lincRNA			InGen	1.16054	1	ENST00000506942.1	-0.0388722	0.327669	-0.736099	0.462157	0.727708	-5.85451
9775	ENSG00000138735.15	ENSG00000138735	protein_coding	PDE5A	8654	InGen	0.601188	12	c("ENST00000354960.7", "ENST00000394439.5", "ENST00000264805.9", "ENST00000503412.1", "ENST00000512494.1", "ENST00000509612.1", "ENST00000513594.5", "ENST00000512450.5", "ENST00000512739.5", "ENST00000502912.1", "ENST00000508914.1", "ENST00000420633.1")	0.0178135	3.47431	0.621434	0.534714	0.779646	-6.62706
127	ENSG00000221245.1	ENSG00000221245	snoRNA			InGen	1.45233	1	ENST00000408318.1	-0.0677088	-1.66602	-0.898863	0.369336	0.655581	-5.33688
5748	ENSG00000164109.13	ENSG00000164109	protein_coding	MAD2L1	4085	InGen	0.704274	5	c("ENST00000296509.10", "ENST00000333047.9", "ENST00000512484.5", "ENST00000504707.1", "ENST00000511295.1")	-0.0381292	2.8964	-1.57018	0.117266	0.363396	-5.49255
3500	ENSG00000250938.5	ENSG00000250938	antisense			InGen	0.188312	4	c("ENST00000503073.5", "ENST00000511064.5", "ENST00000504106.5", "ENST00000508362.1")	-0.0204749	0.377225	-0.510177	0.610245	0.824427	-5.99169
592	ENSG00000225665.4	ENSG00000225665	processed_pseudogene			InGen	0.102857	1	ENST00000434012.2	-0.0356599	-3.28837	-0.286629	0.774564	0.909327	-5.37722
9517	ENSG00000138738.10	ENSG00000138738	protein_coding	PRDM5	11107	InGen	0.745194	12	c("ENST00000513741.1", "ENST00000264808.7", "ENST00000428209.6", "ENST00000515109.5", "ENST00000505484.5", "ENST00000506065.1", "ENST00000503661.5", "ENST00000502409.1", "ENST00000512845.5", "ENST00000507611.1", "ENST00000394435.2", "ENST00000505033.1")	0.00187682	3.78877	0.088964	0.929161	0.97369	-6.87282
805	ENSG00000251609.2	ENSG00000251609	processed_pseudogene	SETP12		InGen	0.082874	1	ENST00000514068.2	0.147018	-3.17867	1.2946	0.196301	0.479737	-4.74818
3556	ENSG00000173376.13	ENSG00000173376	protein_coding	NDNF	79625	InGen	0.23455	4	c("ENST00000379692.8", "ENST00000506900.1", "ENST00000515757.5", "ENST00000511408.1")	0.0789524	0.417621	1.02596	0.305612	0.597886	-5.64544
102	ENSG00000207148.1	ENSG00000207148	misc_RNA			InGen	0.123841	1	ENST00000384419.1	-0.254293	-5.13162	-1.97461	0.0490884	0.216026	-3.83922
2160	ENSG00000186867.10	ENSG00000186867	protein_coding	QRFPR	84109	InGen	0.0747913	4	c("ENST00000507331.5", "ENST00000334383.9", "ENST00000394427.2", "ENST00000512235.1")	-0.252986	-1.95533	-2.54621	0.0113122	0.0834162	-2.81448
3034	ENSG00000164111.14	ENSG00000164111	protein_coding	ANXA5	308	InGen	11.8022	11	c("ENST00000296511.9", "ENST00000501272.6", "ENST00000506395.5", "ENST00000515017.5", "ENST00000509648.5", "ENST00000515717.1", "ENST00000511552.5", "ENST00000509016.5", "ENST00000513428.5", "ENST00000513523.1", "ENST00000513728.1")	-0.0128072	6.10769	-0.470843	0.638042	0.83958	-7.09409
4711	ENSG00000123737.12	ENSG00000123737	protein_coding	EXOSC9	5393	InGen	1.17061	12	c("ENST00000243498.9", "ENST00000509980.5", "ENST00000379663.7", "ENST00000513654.5", "ENST00000511454.5", "ENST00000509800.5", "ENST00000512454.5", "ENST00000508212.5", "ENST00000506201.1", "ENST00000511132.1", "ENST00000503139.5", "ENST00000503236.1")	-0.0269033	3.48991	-1.50187	0.134021	0.392126	-5.7046
2798	ENSG00000145386.9	ENSG00000145386	protein_coding	CCNA2	890	InGen	0.314754	2	c("ENST00000274026.9", "ENST00000618014.1")	0.076459	0.631947	1.5727	0.116681	0.362626	-4.99555
4829	ENSG00000138686.9	ENSG00000138686	protein_coding	BBS7	55212	InGen	4.10072	6	c("ENST00000264499.8", "ENST00000507814.5", "ENST00000506636.1", "ENST00000508536.1", "ENST00000505692.1", "ENST00000502444.1")	0.00805524	5.30537	0.572895	0.567079	0.800216	-6.96104
4358	ENSG00000138741.10	ENSG00000138741	protein_coding	TRPC3	7222	InGen	1.65184	5	c("ENST00000264811.9", "ENST00000379645.7", "ENST00000506449.1", "ENST00000513531.1", "ENST00000502968.1")	-0.081125	3.71932	-1.6685	0.0960985	0.324806	-5.49978
20470	ENSG00000138688.15	ENSG00000138688	protein_coding	KIAA1109	84162	InGen	13.3936	16	c("ENST00000264501.8", "ENST00000388738.7", "ENST00000424425.5", "ENST00000495260.5", "ENST00000482114.1", "ENST00000449251.1", "ENST00000446180.5", "ENST00000470182.1", "ENST00000419325.5", "ENST00000421930.6", "ENST00000438707.5", "ENST00000306802.8", "ENST00000480651.1", "ENST00000483357.1", "ENST00000442707.1", "ENST00000491933.1")	0.00673787	9.12433	0.519602	0.603665	0.819956	-7.28423
469	ENSG00000224786.1	ENSG00000224786	unitary_pseudogene	CETN4P		InGen	1.20077	1	ENST00000432407.1	-0.0198288	0.124426	-0.519903	0.603455	0.819876	-5.93987
3432	ENSG00000181004.9	ENSG00000181004	protein_coding	BBS12	166379	InGen	1.59551	3	c("ENST00000542236.5", "ENST00000314218.7", "ENST00000433287.1")	0.0781675	3.42027	3.76963	0.000191453	0.00414021	0.0865496
6775	ENSG00000138685.12	ENSG00000138685	protein_coding	FGF2	2247	InGen	6.75968	3	c("ENST00000614010.4", "ENST00000264498.7", "ENST00000608478.1")	0.0585966	6.42113	1.87012	0.062291	0.249207	-5.49524
348	ENSG00000240775.1	ENSG00000240775	processed_pseudogene			InGen	0.555902	1	ENST00000468797.1	0.186823	-1.74696	2.10766	0.0357617	0.177811	-3.7191
1709	ENSG00000273007.1	ENSG00000273007	antisense			InGen	0.167836	1	ENST00000609680.1	-0.0144035	-0.818404	-0.248861	0.803612	0.921913	-5.82065
6591	ENSG00000170917.13	ENSG00000170917	protein_coding	NUDT6	11162	InGen	0.456223	8	c("ENST00000608639.1", "ENST00000512116.5", "ENST00000304430.9", "ENST00000339154.6", "ENST00000503370.5", "ENST00000510735.1", "ENST00000502270.5", "ENST00000513517.1")	0.00704152	2.61717	0.291165	0.771096	0.907864	-6.57559
8247	ENSG00000145375.7	ENSG00000145375	protein_coding	SPATA5	166378	InGen	1.2126	2	c("ENST00000274008.4", "ENST00000422835.2")	-0.0156541	4.34006	-1.07725	0.282103	0.575331	-6.40984
3963	ENSG00000164056.10	ENSG00000164056	protein_coding	SPRY1	10252	InGen	1.03751	8	c("ENST00000505319.5", "ENST00000610581.4", "ENST00000339241.1", "ENST00000515726.1", "ENST00000507703.1", "ENST00000622283.1", "ENST00000394339.2", "ENST00000508849.1")	-0.14923	2.97836	-4.64216	4.8624e-06	0.000229676	3.63295
8794	ENSG00000151458.11	ENSG00000151458	protein_coding	ANKRD50	57182	InGen	2.61536	2	c("ENST00000504087.5", "ENST00000515641.1")	0.0909692	5.46735	5.51933	6.58277e-08	7.39395e-06	7.41521
16439	ENSG00000196159.11	ENSG00000196159	protein_coding	FAT4	79633	InGen	1.13249	3	c("ENST00000394329.7", "ENST00000335110.5", "ENST00000509444.1")	-0.0478264	5.14737	-1.9871	0.0476803	0.212351	-5.1488
111	ENSG00000201297.1	ENSG00000201297	misc_RNA			InGen	0.251741	1	ENST00000364427.1	0.0952681	-4.27208	0.684668	0.494001	0.751511	-5.10873
16066	ENSG00000164066.12	ENSG00000164066	protein_coding	INTU	27152	InGen	2.65911	8	c("ENST00000504491.1", "ENST00000335251.10", "ENST00000503626.5", "ENST00000503952.5", "ENST00000504276.1", "ENST00000506283.1", "ENST00000512995.1", "ENST00000510766.1")	0.0495717	6.4343	2.39831	0.0169873	0.109253	-4.38747
11621	ENSG00000164070.11	ENSG00000164070	protein_coding	HSPA4L	22824	InGen	3.83321	5	c("ENST00000508776.5", "ENST00000296464.8", "ENST00000508549.5", "ENST00000505726.1", "ENST00000515262.1")	0.0650485	6.40059	2.14234	0.0328467	0.168728	-4.95448
308	ENSG00000282855.1	ENSG00000282855	processed_pseudogene			InGen	1.25307	1	ENST00000634516.1	-0.0813248	-1.00066	-1.00834	0.313977	0.606032	-5.36796
481	ENSG00000244021.4	ENSG00000244021	processed_pseudogene			InGen	5.82589	1	ENST00000491435.2	0.0395118	2.30098	0.501628	0.61624	0.827908	-6.41801
3843	ENSG00000261668.1	ENSG00000261668	antisense			InGen	0.0517592	1	ENST00000565254.1	0.0250834	-1.56184	0.324381	0.745841	0.896215	-5.66022
4482	ENSG00000142731.10	ENSG00000142731	protein_coding	PLK4	10733	InGen	0.269586	11	c("ENST00000270861.9", "ENST00000511942.5", "ENST00000503914.1", "ENST00000515069.5", "ENST00000513090.5", "ENST00000507249.5", "ENST00000514379.5", "ENST00000510605.1", "ENST00000507454.1", "ENST00000508113.1", "ENST00000510192.1")	-0.114289	1.18811	-2.83898	0.00478664	0.04543	-2.43816
92	ENSG00000251821.1	ENSG00000251821	snRNA	RNU6-583P		InGen	0.0609164	1	ENST00000516012.1	-0.0180948	-5.5662	-0.175825	0.860532	0.946854	-5.14466
5023	ENSG00000164073.9	ENSG00000164073	protein_coding	MFSD8	256471	InGen	2.35326	8	c("ENST00000296468.7", "ENST00000503928.1", "ENST00000515130.5", "ENST00000513559.5", "ENST00000504126.1", "ENST00000505284.5", "ENST00000509826.1", "ENST00000508441.1")	-0.0365308	4.59112	-2.51022	0.0125104	0.0894314	-3.91947
6491	ENSG00000164074.14	ENSG00000164074	protein_coding	ABHD18	80167	InGen	1.61986	6	c("ENST00000398965.5", "ENST00000473040.6", "ENST00000444616.5", "ENST00000388795.9", "ENST00000513371.1", "ENST00000611882.1")	0.0138096	4.42316	0.985319	0.325139	0.616715	-6.51819
8792	ENSG00000138709.17	ENSG00000138709	protein_coding	LARP1B	55132	InGen	2.50192	10	c("ENST00000326639.10", "ENST00000512292.5", "ENST00000508819.5", "ENST00000394288.7", "ENST00000432347.6", "ENST00000507377.1", "ENST00000507259.5", "ENST00000508648.5", "ENST00000506199.5", "ENST00000503725.1")	0.0220676	5.4712	1.73124	0.0842783	0.29977	-5.65556
816	ENSG00000248394.1	ENSG00000248394	processed_pseudogene	FOSL1P1		InGen	0.2063	1	ENST00000511041.1	0.0693187	-1.91787	0.847107	0.397507	0.678566	-5.3417
4626	ENSG00000164040.16	ENSG00000164040	protein_coding	PGRMC2	10424	InGen	4.09946	8	c("ENST00000613358.4", "ENST00000296425.9", "ENST00000520121.5", "ENST00000394276.3", "ENST00000512483.5", "ENST00000503872.1", "ENST00000503588.1", "ENST00000509070.1")	0.0187635	5.25998	1.44403	0.149614	0.416315	-6.08344
3283	ENSG00000251432.6	ENSG00000251432	lincRNA		100507487	InGen	0.592572	5	c("ENST00000505133.5", "ENST00000509834.6", "ENST00000511497.5", "ENST00000504984.1", "ENST00000513851.1")	-0.017606	1.9608	-0.531167	0.595636	0.816355	-6.32476
9129	ENSG00000077684.15	ENSG00000077684	protein_coding	JADE1	79960	InGen	2.11334	14	c("ENST00000226319.10", "ENST00000511647.5", "ENST00000452328.6", "ENST00000504089.5", "ENST00000512960.5", "ENST00000503785.5", "ENST00000514740.1", "ENST00000610919.4", "ENST00000510308.5", "ENST00000511925.5", "ENST00000413543.6", "ENST00000507833.5", "ENST00000611140.4", "ENST00000508997.1")	0.00873883	5.28715	0.557715	0.577391	0.806036	-6.9683
8292	ENSG00000151466.11	ENSG00000151466	protein_coding	SCLT1	132320	InGen	2.53758	9	c("ENST00000503565.5", "ENST00000281142.9", "ENST00000506233.5", "ENST00000439369.6", "ENST00000503215.5", "ENST00000502495.1", "ENST00000506368.5", "ENST00000511426.5", "ENST00000503401.1")	-0.00430678	5.37805	-0.315214	0.752785	0.899596	-7.08134
7015	ENSG00000151470.12	ENSG00000151470	protein_coding	C4orf33	132321	InGen	0.867239	6	c("ENST00000281146.9", "ENST00000502887.5", "ENST00000502360.5", "ENST00000425929.5", "ENST00000508673.5", "ENST00000508622.1")	-0.040438	3.60954	-1.61634	0.10691	0.344845	-5.5523
571	ENSG00000184139.8	ENSG00000184139	processed_pseudogene	RPL7AP28		InGen	0.31341	1	ENST00000464513.2	-0.401779	-2.16651	-2.29085	0.0225582	0.132099	-3.33679
454	ENSG00000251555.1	ENSG00000251555	lincRNA			InGen	0.100451	1	ENST00000510592.1	-0.42491	-3.8605	-2.48475	0.0134252	0.0936938	-2.97313
587	ENSG00000251488.1	ENSG00000251488	lincRNA			InGen	0.311783	1	ENST00000509628.1	0.0437179	-1.5705	0.557233	0.57772	0.806337	-5.55477
462	ENSG00000249513.2	ENSG00000249513	lincRNA			InGen	0.289975	1	ENST00000511916.2	-0.00033392	-2.03263	-0.00401253	0.996801	0.998621	-5.60475
3274	ENSG00000250241.5	ENSG00000250241	lincRNA		101927359	InGen	3.22079	3	c("ENST00000506897.1", "ENST00000505289.5", "ENST00000509715.1")	-0.0106255	4.43623	-0.522397	0.60172	0.819344	-6.86592
10161	ENSG00000138650.8	ENSG00000138650	protein_coding	PCDH10	57575	InGen	12.7383	3	c("ENST00000618019.1", "ENST00000264360.6", "ENST00000511112.2")	-0.0464197	8.0055	-2.75675	0.00613991	0.0543167	-3.59534
619	ENSG00000251388.1	ENSG00000251388	lincRNA			InGen	0.163475	1	ENST00000507844.1	-0.0736479	-2.43695	-0.717015	0.473837	0.736334	-5.30596
4944	ENSG00000254535.3	ENSG00000254535	protein_coding	PABPC4L	132430	InGen	0.0917103	1	ENST00000421491.3	0.0604491	-0.506998	0.994878	0.320474	0.61264	-5.45366
1327	ENSG00000251199.5	ENSG00000251199	lincRNA			InGen	0.211481	3	c("ENST00000504728.5", "ENST00000515491.1", "ENST00000506638.1")	-0.080647	-1.29717	-0.693233	0.488617	0.747988	-5.56456
1387	ENSG00000250144.1	ENSG00000250144	processed_pseudogene			InGen	0.0524268	1	ENST00000509116.1	0.184714	-3.04363	1.65268	0.0992808	0.331052	-4.33736
6686	ENSG00000189184.11	ENSG00000189184	protein_coding	PCDH18	54510	InGen	0.60123	8	c("ENST00000344876.8", "ENST00000412923.6", "ENST00000507846.5", "ENST00000511115.5", "ENST00000510305.5", "ENST00000611581.1", "ENST00000620262.1", "ENST00000617302.1")	0.0308095	2.87071	0.797087	0.425934	0.700702	-6.37255
2264	ENSG00000251632.1	ENSG00000251632	lincRNA		105377443	InGen	0.118206	1	ENST00000507365.1	0.0387303	-1.10907	0.507839	0.611882	0.825336	-5.68085
9645	ENSG00000151012.13	ENSG00000151012	protein_coding	SLC7A11	23657	InGen	8.35371	2	c("ENST00000280612.9", "ENST00000509248.1")	-0.0692028	7.24124	-1.80931	0.0712499	0.269454	-5.66651
405	ENSG00000249091.1	ENSG00000249091	lincRNA			InGen	0.079882	1	ENST00000507220.1	-0.216933	-4.43614	-1.32081	0.187418	0.468832	-4.61733
455	ENSG00000248397.1	ENSG00000248397	lincRNA	LINC00498		InGen	0.0771268	1	ENST00000504369.1	-0.0313136	-4.21282	-0.202964	0.83928	0.937866	-5.26831
1350	ENSG00000251372.5	ENSG00000251372	lincRNA	LINC00499	100874047	InGen	0.802529	4	c("ENST00000502757.1", "ENST00000507145.1", "ENST00000515282.5", "ENST00000510736.1")	-0.183046	0.748656	-1.68393	0.0930757	0.319092	-4.83718
539	ENSG00000249381.1	ENSG00000249381	lincRNA	LINC00500		InGen	0.135126	1	ENST00000515860.1	-0.135216	-3.36563	-0.827584	0.408463	0.686423	-5.1201
1238	ENSG00000248795.1	ENSG00000248795	processed_pseudogene			InGen	0.0553628	1	ENST00000502915.1	0.0952781	-3.46855	0.576959	0.564333	0.798514	-5.25515
664	ENSG00000250195.1	ENSG00000250195	antisense		105377448	InGen	0.171213	3	c("ENST00000505607.1", "ENST00000511951.1", "ENST00000507038.1")	-0.118006	-2.26522	-1.33565	0.182519	0.462334	-4.79882
2504	ENSG00000151014.5	ENSG00000151014	protein_coding	NOCT	25819	InGen	1.09361	3	c("ENST00000280614.3", "ENST00000630479.1", "ENST00000515616.1")	0.102782	2.36609	2.60913	0.00946176	0.073937	-3.25217
8560	ENSG00000109381.19	ENSG00000109381	protein_coding	ELF2	1998	InGen	3.18243	13	c("ENST00000515489.1", "ENST00000394235.6", "ENST00000379549.6", "ENST00000379550.5", "ENST00000358635.7", "ENST00000510408.5", "ENST00000420916.6", "ENST00000512627.1", "ENST00000514577.5", "ENST00000504314.1", "ENST00000514606.1", "ENST00000511184.5", "ENST00000511006.1")	-0.0152022	5.79602	-1.21127	0.2266	0.516397	-6.44543
104	ENSG00000252503.1	ENSG00000252503	snRNA	RNU6-531P		InGen	0.220845	1	ENST00000516694.1	0.0258166	-4.50696	0.184772	0.853513	0.944742	-5.24063
445	ENSG00000179967.11	ENSG00000179967	processed_pseudogene	PPP1R14BP3		InGen	1.35669	1	ENST00000509033.1	-0.0382964	0.130038	-0.894464	0.371681	0.657037	-5.68051
119	ENSG00000207384.1	ENSG00000207384	misc_RNA			InGen	0.0504539	1	ENST00000384654.1	0.195869	-5.49028	1.85198	0.0648601	0.255271	-4.00323
1339	ENSG00000137463.4	ENSG00000137463	protein_coding	MGARP	84709	InGen	0.286186	1	ENST00000398955.1	-0.0102957	-0.439192	-0.177193	0.859458	0.946662	-5.92271
1941	ENSG00000109390.11	ENSG00000109390	protein_coding	NDUFC1	4717	InGen	6.18475	11	c("ENST00000503997.5", "ENST00000539002.5", "ENST00000544855.5", "ENST00000394228.5", "ENST00000539387.5", "ENST00000505036.5", "ENST00000503453.5", "ENST00000394225.6", "ENST00000394223.1", "ENST00000513022.5", "ENST00000507764.1")	0.0018939	4.56088	0.122772	0.902357	0.963809	-7.01412
9712	ENSG00000164134.12	ENSG00000164134	protein_coding	NAA15	80155	InGen	2.77505	8	c("ENST00000296543.9", "ENST00000398947.1", "ENST00000482087.1", "ENST00000480277.2", "ENST00000468029.1", "ENST00000496716.1", "ENST00000485905.2", "ENST00000515576.1")	-0.00896082	5.78085	-0.787035	0.431787	0.704512	-6.86649
109	ENSG00000200520.1	ENSG00000200520	snRNA	RNU6-1214P		InGen	0.3735	1	ENST00000363650.1	-0.216192	-3.70944	-1.74072	0.0825999	0.296238	-4.17066
7954	ENSG00000273247.5	ENSG00000273247	antisense			InGen	0.517439	5	c("ENST00000608661.1", "ENST00000608345.1", "ENST00000608663.5", "ENST00000609359.1", "ENST00000610159.1")	-0.0323779	3.03255	-1.57905	0.115217	0.359964	-5.48224
1240	ENSG00000248863.2	ENSG00000248863	transcribed_processed_pseudogene			InGen	0.368145	2	c("ENST00000602907.1", "ENST00000512815.2")	-0.00356865	-0.331332	-0.0732411	0.941656	0.978546	-5.97234
127	ENSG00000239005.1	ENSG00000239005	snoRNA			InGen	0.518802	1	ENST00000459613.1	0.034664	-3.25755	0.299167	0.764988	0.905601	-5.37976
5028	ENSG00000172007.5	ENSG00000172007	protein_coding	RAB33B	83452	InGen	1.5416	2	c("ENST00000507271.1", "ENST00000305626.5")	-0.0222453	3.93742	-1.1126	0.266634	0.559426	-6.2971
13916	ENSG00000145391.13	ENSG00000145391	protein_coding	SETD7	80854	InGen	3.65971	7	c("ENST00000506866.6", "ENST00000515101.1", "ENST00000274031.7", "ENST00000404104.7", "ENST00000406354.1", "ENST00000608795.5", "ENST00000608958.1")	0.0083166	6.66744	0.525271	0.599723	0.818518	-7.11429
3182	ENSG00000085871.8	ENSG00000085871	protein_coding	MGST2	4258	InGen	0.809701	7	c("ENST00000265498.5", "ENST00000616265.4", "ENST00000506797.5", "ENST00000515137.5", "ENST00000502587.1", "ENST00000503816.1", "ENST00000515067.1")	0.0382503	2.31512	1.33648	0.182249	0.46229	-5.67507
411	ENSG00000178458.5	ENSG00000178458	processed_pseudogene	H3F3AP6		InGen	0.783543	1	ENST00000230495.2	-0.0137316	-0.732385	-0.229385	0.818702	0.929115	-5.84954
7012	ENSG00000196782.12	ENSG00000196782	protein_coding	MAML3	55534	InGen	0.988534	3	c("ENST00000509479.6", "ENST00000502696.1", "ENST00000398940.1")	0.0642694	3.8012	2.80852	0.00525254	0.0485125	-3.01595
309	ENSG00000252233.1	ENSG00000252233	misc_RNA	RN7SKP253		InGen	0.203314	1	ENST00000516424.1	-0.12042	-3.11563	-1.03331	0.302162	0.594766	-4.98877
6294	ENSG00000153130.17	ENSG00000153130	protein_coding	SCOC	60592	InGen	10.5804	11	c("ENST00000394205.7", "ENST00000338517.8", "ENST00000394203.7", "ENST00000506322.5", "ENST00000512749.5", "ENST00000614192.4", "ENST00000608372.5", "ENST00000506597.1", "ENST00000394201.8", "ENST00000510586.5", "ENST00000502535.1")	-0.0211269	6.98488	-1.69972	0.0900613	0.312497	-5.83891
2410	ENSG00000196951.10	ENSG00000196951	antisense	SCOC-AS1	100129858	InGen	0.29414	3	c("ENST00000512692.6", "ENST00000608178.5", "ENST00000609616.1")	0.0321072	0.519317	0.814068	0.416153	0.692607	-5.83534
622	ENSG00000241923.2	ENSG00000241923	processed_pseudogene	RPL14P3		InGen	0.497742	1	ENST00000476715.2	0.00668461	-0.741327	0.112113	0.910797	0.967245	-5.86425
3127	ENSG00000153132.12	ENSG00000153132	protein_coding	CLGN	1047	InGen	0.693147	3	c("ENST00000414773.5", "ENST00000325617.9", "ENST00000509477.1")	0.0831488	2.07127	2.44668	0.014903	0.0999534	-3.60067
6627	ENSG00000179387.9	ENSG00000179387	protein_coding	ELMOD2	255520	InGen	1.90205	8	c("ENST00000323570.7", "ENST00000511887.6", "ENST00000507667.1", "ENST00000503541.1", "ENST00000502397.5", "ENST00000513606.1", "ENST00000512057.1", "ENST00000502290.1")	0.0637374	4.65206	4.40117	1.42662e-05	0.000553009	2.34421
5603	ENSG00000109436.7	ENSG00000109436	protein_coding	TBC1D9	23158	InGen	5.18864	3	c("ENST00000442267.2", "ENST00000502786.1", "ENST00000514787.1")	0.00710999	5.79208	0.387534	0.698594	0.873635	-7.10177
3650	ENSG00000249661.1	ENSG00000249661	processed_pseudogene	TNRC18P1		InGen	0.136342	1	ENST00000502875.1	-0.0525597	-0.222177	-1.07709	0.282171	0.575394	-5.44546
108	ENSG00000207155.1	ENSG00000207155	misc_RNA	RNY1P14		InGen	0.150172	1	ENST00000384426.1	-0.22722	-4.89616	-1.75835	0.0795502	0.289449	-4.11953
1394	ENSG00000273472.1	ENSG00000273472	lincRNA			InGen	0.0703129	1	ENST00000609937.1	0.122873	-2.44241	1.2444	0.214173	0.501631	-4.87739
11007	ENSG00000170153.10	ENSG00000170153	protein_coding	RNF150	57484	InGen	6.0405	6	c("ENST00000515673.6", "ENST00000306799.7", "ENST00000420921.6", "ENST00000507500.5", "ENST00000506101.1", "ENST00000515057.1")	0.044785	7.01456	1.6025	0.109936	0.351388	-6.00285
2536	ENSG00000109445.10	ENSG00000109445	protein_coding	ZNF330	27309	InGen	3.3322	8	c("ENST00000514826.5", "ENST00000262990.8", "ENST00000507532.5", "ENST00000512809.5", "ENST00000515453.5", "ENST00000503649.5", "ENST00000512738.5", "ENST00000506302.1")	0.018964	4.08825	1.20672	0.228345	0.518315	-6.21852
454	ENSG00000272632.1	ENSG00000272632	lincRNA			InGen	0.0576993	1	ENST00000608088.1	0.226383	-4.39843	1.58603	0.113623	0.357405	-4.34176
7860	ENSG00000164136.16	ENSG00000164136	protein_coding	IL15	3600	InGen	0.0494472	8	c("ENST00000320650.8", "ENST00000296545.11", "ENST00000514653.5", "ENST00000529613.5", "ENST00000477265.5", "ENST00000505351.1", "ENST00000394159.2", "ENST00000509249.1")	-0.00532135	-0.417658	-0.0906179	0.927847	0.973395	-5.93549
14153	ENSG00000109452.12	ENSG00000109452	protein_coding	INPP4B	8821	InGen	1.04574	23	c("ENST00000513000.5", "ENST00000262992.8", "ENST00000508116.5", "ENST00000509777.5", "ENST00000511838.5", "ENST00000512630.5", "ENST00000510812.5", "ENST00000514525.1", "ENST00000506297.5", "ENST00000507462.5", "ENST00000506217.5", "ENST00000506788.5", "ENST00000506517.5", "ENST00000506000.5", "ENST00000504632.5", "ENST00000506243.5", "ENST00000507861.5", "ENST00000630044.2", "ENST00000503927.5", "ENST00000514964.1", "ENST00000505483.1", "ENST00000512489.1", "ENST00000508084.1")	0.0260842	4.89462	1.51135	0.13159	0.387676	-5.94075
709	ENSG00000242134.2	ENSG00000242134	processed_pseudogene	RPL5P13		InGen	0.0863126	1	ENST00000462840.2	-0.034096	-3.31022	-0.303179	0.761931	0.903711	-5.37633
1016	ENSG00000250326.1	ENSG00000250326	antisense		105377623	InGen	0.626814	2	c("ENST00000507826.1", "ENST00000507486.1")	0.0321964	0.269989	0.747283	0.455388	0.722955	-5.82384
7787	ENSG00000170185.9	ENSG00000170185	protein_coding	USP38	84640	InGen	2.43547	3	c("ENST00000510377.5", "ENST00000307017.8", "ENST00000511739.1")	-0.0153443	5.23888	-0.862206	0.389157	0.67122	-6.74552
624	ENSG00000250969.1	ENSG00000250969	lincRNA			InGen	0.155946	1	ENST00000512715.1	0.0157478	-2.72006	0.127395	0.8987	0.962211	-5.50981
10119	ENSG00000109458.8	ENSG00000109458	protein_coding	GAB1	2549	InGen	6.67727	14	c("ENST00000262995.8", "ENST00000262994.8", "ENST00000514639.5", "ENST00000515366.5", "ENST00000505913.5", "ENST00000515388.1", "ENST00000509992.1", "ENST00000511836.1", "ENST00000512843.1", "ENST00000507334.1", "ENST00000507070.5", "ENST00000510615.1", "ENST00000508833.1", "ENST00000511109.1")	-0.0490704	7.0519	-2.31629	0.0211124	0.126412	-4.62215
76	ENSG00000265623.1	ENSG00000265623	miRNA	MIR3139	100423017	InGen	2.60505	1	ENST00000579145.1	-0.0644891	-1.50044	-0.916706	0.35992	0.647203	-5.33649
1261	ENSG00000243175.1	ENSG00000243175	transcribed_processed_pseudogene	RPSAP36		InGen	1.02196	2	c("ENST00000494591.1", "ENST00000465940.1")	0.00949644	1.19757	0.259289	0.795562	0.919519	-6.28173
8385	ENSG00000153147.5	ENSG00000153147	protein_coding	SMARCA5	8467	InGen	11.7114	3	c("ENST00000283131.3", "ENST00000515531.1", "ENST00000508573.1")	-0.0379422	7.63915	-2.84155	0.00474907	0.0452088	-3.33768
945	ENSG00000245112.2	ENSG00000245112	antisense	SMARCA5-AS1		InGen	0.0848802	1	ENST00000500800.2	-0.198423	-2.84582	-1.80229	0.0723493	0.27224	-4.12841
2827	ENSG00000236296.7	ENSG00000236296	transcribed_processed_pseudogene	GUSBP5	441046	InGen	0.154381	6	c("ENST00000510805.1", "ENST00000509369.1", "ENST00000418136.3", "ENST00000514475.1", "ENST00000511042.5", "ENST00000396724.3")	0.0257617	-0.421721	0.286657	0.774543	0.909327	-5.90121
566	ENSG00000246448.2	ENSG00000246448	antisense			InGen	2.79576	1	ENST00000499587.2	-0.0293478	1.49084	-0.389209	0.697355	0.873377	-6.28573
2004	ENSG00000197465.13	ENSG00000197465	protein_coding	GYPE	2996	InGen	0.0687286	3	c("ENST00000358615.8", "ENST00000506264.5", "ENST00000437468.2")	0.0126407	-2.02462	0.11748	0.906546	0.965367	-5.59226
540	ENSG00000249741.2	ENSG00000249741	processed_pseudogene			InGen	0.166361	1	ENST00000502554.2	-0.00888405	-2.64953	-0.0810418	0.935454	0.976385	-5.49172
1921	ENSG00000251600.5	ENSG00000251600	lincRNA		101927636	InGen	0.336975	3	c("ENST00000509873.5", "ENST00000510536.5", "ENST00000505000.1")	0.0452784	0.14905	0.508621	0.611334	0.824885	-5.94339
832	ENSG00000248828.1	ENSG00000248828	antisense			InGen	0.332571	1	ENST00000506982.1	0.0431147	-1.12065	0.429747	0.667641	0.858163	-5.6981
1557	ENSG00000248890.1	ENSG00000248890	antisense	HHIP-AS1	646576	InGen	0.535325	3	c("ENST00000508269.1", "ENST00000503066.1", "ENST00000512359.1")	-0.0303922	0.739689	-0.760019	0.447748	0.717171	-5.9156
12074	ENSG00000164161.9	ENSG00000164161	protein_coding	HHIP	64399	InGen	4.31225	8	c("ENST00000296575.7", "ENST00000434550.2", "ENST00000505891.5", "ENST00000511314.5", "ENST00000515080.1", "ENST00000509630.1", "ENST00000512791.1", "ENST00000503090.1")	-0.225447	6.6268	-5.3878	1.30282e-07	1.25572e-05	6.67352
180	ENSG00000273621.1	ENSG00000273621	misc_RNA			InGen	0.328184	1	ENST00000612113.1	-0.0209977	-3.34169	-0.161905	0.871473	0.951626	-5.38851
452	ENSG00000251452.2	ENSG00000251452	processed_pseudogene			InGen	0.0619676	1	ENST00000509609.2	-0.0468329	-4.27387	-0.352321	0.724807	0.886402	-5.24154
3418	ENSG00000164162.12	ENSG00000164162	protein_coding	ANAPC10	10393	InGen	1.78044	17	c("ENST00000506851.5", "ENST00000613466.4", "ENST00000502651.5", "ENST00000507656.5", "ENST00000451299.6", "ENST00000309439.9", "ENST00000510270.5", "ENST00000511466.5", "ENST00000514390.5", "ENST00000513054.5", "ENST00000502562.5", "ENST00000512680.5", "ENST00000508087.5", "ENST00000504721.5", "ENST00000514704.5", "ENST00000507134.5", "ENST00000502847.1")	0.0117331	3.63393	0.83398	0.404854	0.683662	-6.50172
6265	ENSG00000164163.10	ENSG00000164163	protein_coding	ABCE1	6059	InGen	4.57514	10	c("ENST00000296577.8", "ENST00000502586.5", "ENST00000502803.5", "ENST00000507193.5", "ENST00000506506.5", "ENST00000504292.1", "ENST00000515678.5", "ENST00000509593.1", "ENST00000510321.1", "ENST00000504683.1")	-0.034908	5.82171	-2.21604	0.027323	0.150255	-4.74545
9085	ENSG00000164164.15	ENSG00000164164	protein_coding	OTUD4	54726	InGen	4.79095	10	c("ENST00000455611.6", "ENST00000454497.6", "ENST00000447906.6", "ENST00000509517.1", "ENST00000514973.5", "ENST00000505976.5", "ENST00000509620.6", "ENST00000504501.1", "ENST00000509985.1", "ENST00000504331.1")	0.0664769	6.47751	5.28001	2.25745e-07	1.94646e-05	6.14783
113	ENSG00000238713.1	ENSG00000238713	misc_RNA			InGen	1.89017	1	ENST00000459374.1	-0.06569	-1.28471	-1.07919	0.281239	0.574416	-5.22881
711	ENSG00000251333.3	ENSG00000251333	processed_pseudogene	RTN3P1		InGen	5.0351	1	ENST00000536295.1	0.0180327	2.84159	0.782277	0.434574	0.706743	-6.37885
1049	ENSG00000278943.1	ENSG00000278943	TEC			InGen	0.0717096	1	ENST00000624774.1	-0.029316	-2.91529	-0.278933	0.780459	0.911801	-5.4459
6058	ENSG00000170365.9	ENSG00000170365	protein_coding	SMAD1	4086	InGen	1.37258	16	c("ENST00000514778.1", "ENST00000507594.1", "ENST00000514831.1", "ENST00000302085.8", "ENST00000512019.1", "ENST00000503324.1", "ENST00000515527.1", "ENST00000507367.1", "ENST00000394092.6", "ENST00000515385.1", "ENST00000514168.1", "ENST00000506626.1", "ENST00000502342.1", "ENST00000511125.1", "ENST00000510948.1", "ENST00000511255.1")	0.0590777	4.04167	2.46224	0.0142822	0.0974344	-3.94615
7677	ENSG00000151611.13	ENSG00000151611	protein_coding	MMAA	166785	InGen	0.686112	5	c("ENST00000281317.9", "ENST00000506919.1", "ENST00000511969.4", "ENST00000541599.4", "ENST00000503730.1")	0.0510136	3.41006	2.52679	0.0119455	0.0864771	-3.67037
8433	ENSG00000151612.15	ENSG00000151612	protein_coding	ZNF827	152485	InGen	2.94939	10	c("ENST00000508784.5", "ENST00000513320.5", "ENST00000379448.8", "ENST00000503462.1", "ENST00000511659.1", "ENST00000515386.1", "ENST00000509940.1", "ENST00000511534.1", "ENST00000508995.1", "ENST00000513840.1")	0.0084532	5.65372	0.518097	0.604713	0.820726	-7.02879
2525	ENSG00000279481.1	ENSG00000279481	TEC			InGen	0.235346	1	ENST00000623323.1	-0.0749633	0.13333	-1.63591	0.102745	0.337633	-4.79977
2605	ENSG00000164167.9	ENSG00000164167	protein_coding	LSM6	11157	InGen	1.39475	7	c("ENST00000296581.9", "ENST00000515311.5", "ENST00000503982.1", "ENST00000502781.5", "ENST00000504181.1", "ENST00000510331.1", "ENST00000507449.1")	0.0314403	2.86326	1.45906	0.145434	0.410572	-5.63166
466	ENSG00000279845.1	ENSG00000279845	TEC			InGen	0.551444	1	ENST00000625025.1	0.043072	-1.05053	0.711353	0.477333	0.738601	-5.57463
2260	ENSG00000250673.2	ENSG00000250673	protein_coding			InGen	0.0638001	3	c("ENST00000636502.1", "ENST00000636686.1", "ENST00000504313.1")	-0.155896	-2.17491	-1.36292	0.173774	0.450268	-4.78387
6687	ENSG00000120519.14	ENSG00000120519	protein_coding	SLC10A7	84068	InGen	0.617111	9	c("ENST00000432059.6", "ENST00000335472.11", "ENST00000507030.5", "ENST00000507560.5", "ENST00000394059.8", "ENST00000511315.1", "ENST00000511374.5", "ENST00000513583.1", "ENST00000502607.1")	0.00391324	3.06532	0.221896	0.824523	0.93126	-6.69497
3332	ENSG00000137473.17	ENSG00000137473	protein_coding	TTC29	83894	InGen	0.297049	9	c("ENST00000513335.5", "ENST00000325106.8", "ENST00000398886.8", "ENST00000508306.5", "ENST00000504425.5", "ENST00000504272.2", "ENST00000506019.1", "ENST00000515315.1", "ENST00000502319.1")	0.462027	0.365524	3.69736	0.000252346	0.00520191	0.269291
4238	ENSG00000151617.15	ENSG00000151617	protein_coding	EDNRA	1909	InGen	0.381935	7	c("ENST00000358556.8", "ENST00000511804.5", "ENST00000324300.9", "ENST00000506066.1", "ENST00000510697.5", "ENST00000514245.1", "ENST00000503721.1")	-0.00613009	1.47655	-0.123478	0.901799	0.963679	-6.36175
568	ENSG00000251298.1	ENSG00000251298	antisense			InGen	0.248014	1	ENST00000508072.1	0.0017683	-1.87972	0.0219133	0.982529	0.993071	-5.62592
4712	ENSG00000164168.7	ENSG00000164168	protein_coding	TMEM184C	55751	InGen	3.80506	4	c("ENST00000296582.7", "ENST00000508208.5", "ENST00000505999.5", "ENST00000506826.1")	0.0176921	5.17052	1.37706	0.169362	0.444271	-6.16674
4019	ENSG00000164169.12	ENSG00000164169	protein_coding	PRMT9	90826	InGen	1.88241	4	c("ENST00000322396.6", "ENST00000510269.5", "ENST00000514886.1", "ENST00000511687.1")	0.0187353	3.9217	0.805132	0.421283	0.696524	-6.58806
10759	ENSG00000071205.11	ENSG00000071205	protein_coding	ARHGAP10	79658	InGen	1.40198	7	c("ENST00000510379.1", "ENST00000336498.7", "ENST00000506054.5", "ENST00000507661.1", "ENST00000506020.5", "ENST00000513548.1", "ENST00000510076.1")	-0.154268	4.87137	-4.47764	1.01898e-05	0.000417694	2.64576
74	ENSG00000264274.1	ENSG00000264274	miRNA	MIR4799	100616246	InGen	0.265689	1	ENST00000578951.1	-0.621555	-4.73189	-4.04471	6.43217e-05	0.00179539	0.479682
284	ENSG00000240014.3	ENSG00000240014	misc_RNA	RN7SL254P		InGen	0.104539	1	ENST00000460609.3	-0.22449	-4.31175	-1.64161	0.101559	0.335083	-4.2767
6607	ENSG00000151623.14	ENSG00000151623	protein_coding	NR3C2	4306	InGen	3.3713	9	c("ENST00000344721.8", "ENST00000625323.2", "ENST00000358102.7", "ENST00000512865.5", "ENST00000342437.8", "ENST00000511528.1", "ENST00000503313.1", "ENST00000503174.1", "ENST00000504753.1")	0.0216855	5.49518	1.41751	0.157214	0.427201	-6.1486
102	ENSG00000201846.1	ENSG00000201846	rRNA	RNA5SP166		InGen	0.168553	1	ENST00000364976.1	0.0695756	-4.82564	0.498832	0.618207	0.828778	-5.1323
518	ENSG00000250357.1	ENSG00000250357	lincRNA			InGen	0.183698	1	ENST00000504874.1	0.114471	-2.57211	1.14973	0.251031	0.54331	-4.95986
2520	ENSG00000248210.1	ENSG00000248210	lincRNA		101927849	InGen	0.143824	1	ENST00000503100.1	0.0838641	-0.504249	1.60141	0.110176	0.351762	-4.72895
4606	ENSG00000170390.15	ENSG00000170390	protein_coding	DCLK2	166614	InGen	10.8794	7	c("ENST00000296550.11", "ENST00000411937.6", "ENST00000635524.1", "ENST00000506325.5", "ENST00000302176.8", "ENST00000507694.1", "ENST00000634233.1")	-0.015766	6.62557	-1.05583	0.291763	0.584632	-6.69397
63	ENSG00000238721.1	ENSG00000238721	snRNA	RNU7-194P		InGen	2.28143	1	ENST00000459053.1	-0.0173964	-2.10844	-0.210818	0.83315	0.935159	-5.59254
14929	ENSG00000198589.10	ENSG00000198589	protein_coding	LRBA	987	InGen	4.28536	13	c("ENST00000510413.5", "ENST00000515096.5", "ENST00000503716.5", "ENST00000357115.7", "ENST00000509835.5", "ENST00000510157.1", "ENST00000508606.1", "ENST00000507224.5", "ENST00000513021.1", "ENST00000508396.1", "ENST00000502839.1", "ENST00000514435.1", "ENST00000510841.1")	0.0443633	7.03466	4.14218	4.30512e-05	0.00130944	1.08002
998	ENSG00000248521.1	ENSG00000248521	processed_pseudogene			InGen	0.146447	1	ENST00000514501.1	0.027781	-1.91082	0.381593	0.702992	0.875556	-5.57769
112	ENSG00000252451.1	ENSG00000252451	rRNA	RNA5SP168		InGen	0.47677	1	ENST00000516642.1	0.215096	-3.39703	1.86298	0.0632924	0.251548	-4.01644
2341	ENSG00000145425.9	ENSG00000145425	protein_coding	RPS3A	6189	InGen	63.7461	14	c("ENST00000274065.8", "ENST00000509736.5", "ENST00000505243.5", "ENST00000507485.1", "ENST00000515818.5", "ENST00000514682.5", "ENST00000503002.5", "ENST00000512690.5", "ENST00000508783.5", "ENST00000512797.5", "ENST00000507327.5", "ENST00000515792.5", "ENST00000506126.5", "ENST00000510993.1")	0.0323158	8.14476	2.27878	0.0232743	0.134785	-4.78269
72	ENSG00000201264.1	ENSG00000201264	snoRNA	SNORD73B		InGen	0.506373	1	ENST00000364394.1	0.114494	-3.85836	0.877291	0.380923	0.66432	-5.03805
7789	ENSG00000109686.17	ENSG00000109686	protein_coding	SH3D19	152503	InGen	2.7362	13	c("ENST00000604922.1", "ENST00000409598.8", "ENST00000304527.8", "ENST00000409252.6", "ENST00000478503.6", "ENST00000514152.5", "ENST00000604030.6", "ENST00000427414.2", "ENST00000508492.1", "ENST00000462257.1", "ENST00000604440.5", "ENST00000474743.5", "ENST00000514013.1")	0.0251828	5.41317	1.17125	0.242286	0.533557	-6.45409
1113	ENSG00000270681.1	ENSG00000270681	antisense			InGen	0.600231	1	ENST00000603472.1	-0.0838489	0.200709	-1.26184	0.207837	0.493515	-5.32949
163	ENSG00000250350.1	ENSG00000250350	unprocessed_pseudogene			InGen	0.323616	1	ENST00000507181.1	0.175701	-3.63063	1.38046	0.168314	0.44307	-4.62015
540	ENSG00000270265.1	ENSG00000270265	lincRNA			InGen	0.0924984	1	ENST00000603264.1	0.3223	-3.69856	2.1696	0.0307006	0.161792	-3.52577
358	ENSG00000251611.1	ENSG00000251611	lincRNA			InGen	0.0909208	1	ENST00000508847.1	0.268712	-4.39196	1.77226	0.0772094	0.283754	-4.11194
4932	ENSG00000164142.15	ENSG00000164142	protein_coding	FAM160A1	729830	InGen	0.100744	8	c("ENST00000508198.5", "ENST00000503146.5", "ENST00000435205.5", "ENST00000511501.5", "ENST00000513086.5", "ENST00000513962.5", "ENST00000512597.5", "ENST00000505231.1")	0.369808	-0.177223	5.22907	2.91813e-07	2.42018e-05	6.38847
304	ENSG00000251603.1	ENSG00000251603	antisense			InGen	0.112196	1	ENST00000508664.1	0.521085	-4.05607	3.78037	0.000183686	0.00401269	0.0166573
718	ENSG00000278978.1	ENSG00000278978	TEC			InGen	0.0735139	1	ENST00000624858.1	0.668366	-3.45703	5.20863	3.23303e-07	2.65816e-05	4.9928
11757	ENSG00000059691.11	ENSG00000059691	protein_coding	GATB	5188	InGen	1.07067	14	c("ENST00000263985.10", "ENST00000510396.1", "ENST00000515564.5", "ENST00000515812.5", "ENST00000503160.5", "ENST00000510720.1", "ENST00000507592.5", "ENST00000513504.1", "ENST00000505211.5", "ENST00000515884.5", "ENST00000511538.5", "ENST00000512306.5", "ENST00000515490.1", "ENST00000508611.1")	-0.00986499	4.67749	-0.626947	0.531098	0.776838	-6.84664
463	ENSG00000270883.1	ENSG00000270883	lincRNA			InGen	0.105905	1	ENST00000605407.1	0.071941	-3.48396	0.582799	0.560399	0.796303	-5.24731
501	ENSG00000270750.1	ENSG00000270750	lincRNA			InGen	0.285282	1	ENST00000603766.1	0.106238	-1.92611	1.25639	0.209803	0.495791	-4.93884
10287	ENSG00000109670.13	ENSG00000109670	protein_coding	FBXW7	55294	InGen	4.48497	13	c("ENST00000296555.9", "ENST00000281708.8", "ENST00000263981.9", "ENST00000603548.5", "ENST00000603821.1", "ENST00000393956.7", "ENST00000603841.1", "ENST00000604316.1", "ENST00000604069.1", "ENST00000604822.1", "ENST00000604872.5", "ENST00000605042.1", "ENST00000604095.1")	0.0300316	6.48089	1.87522	0.0615844	0.247326	-5.49103
90	ENSG00000264678.1	ENSG00000264678	miRNA	MIR3140	100422896	InGen	0.875743	1	ENST00000583685.1	-0.0667886	-2.80726	-0.618059	0.536933	0.781011	-5.31847
3000	ENSG00000268471.5	ENSG00000268471	lincRNA	MIR4453	54553	InGen	0.701751	2	c("ENST00000604157.1", "ENST00000584019.1")	-0.0263911	2.07589	-1.09995	0.272102	0.56567	-5.8981
11587	ENSG00000170006.11	ENSG00000170006	protein_coding	TMEM154	201799	InGen	0.0860489	4	c("ENST00000304385.7", "ENST00000510252.1", "ENST00000613578.4", "ENST00000504064.1")	-0.0294077	0.856307	-0.618907	0.536375	0.780489	-6.04189
2472	ENSG00000169989.2	ENSG00000169989	protein_coding	TIGD4	201798	InGen	0.507209	1	ENST00000304337.2	-0.00404328	1.31533	-0.114108	0.909217	0.966445	-6.31544
4269	ENSG00000164144.15	ENSG00000164144	protein_coding	ARFIP1	27236	InGen	2.93806	11	c("ENST00000353617.6", "ENST00000451320.6", "ENST00000429148.6", "ENST00000405727.6", "ENST00000356064.3", "ENST00000510831.5", "ENST00000509413.1", "ENST00000511289.5", "ENST00000513361.1", "ENST00000514499.1", "ENST00000510497.1")	-0.0145055	4.67826	-1.16716	0.24393	0.534897	-6.36359
762	ENSG00000231841.1	ENSG00000231841	processed_pseudogene			InGen	0.202	1	ENST00000414628.1	0.0322653	-1.77902	0.42337	0.672282	0.860452	-5.56161
6593	ENSG00000137460.8	ENSG00000137460	protein_coding	FHDC1	85462	InGen	1.94636	2	c("ENST00000511601.5", "ENST00000260008.3")	0.00874399	4.6608	0.302328	0.762579	0.904068	-6.99239
9425	ENSG00000109654.14	ENSG00000109654	protein_coding	TRIM2	23321	InGen	31.3877	12	c("ENST00000491446.1", "ENST00000441616.5", "ENST00000437508.6", "ENST00000496978.5", "ENST00000479711.5", "ENST00000494872.5", "ENST00000338700.9", "ENST00000632856.1", "ENST00000502281.2", "ENST00000482578.2", "ENST00000433687.1", "ENST00000460908.1")	-0.0475225	9.22481	-3.02248	0.0026895	0.0302616	-2.91662
1511	ENSG00000121211.7	ENSG00000121211	protein_coding	MND1	84057	InGen	0.362593	6	c("ENST00000622785.4", "ENST00000240488.7", "ENST00000503967.1", "ENST00000509752.5", "ENST00000508731.5", "ENST00000504860.2")	0.0659393	0.0356891	1.20378	0.22948	0.51971	-5.34991
6393	ENSG00000121210.15	ENSG00000121210	protein_coding	KIAA0922	23240	InGen	1.83961	8	c("ENST00000409663.7", "ENST00000445960.5", "ENST00000409959.7", "ENST00000462540.1", "ENST00000240487.5", "ENST00000509565.1", "ENST00000497247.1", "ENST00000478919.1")	-0.127044	4.57339	-5.53239	6.14716e-08	7.00864e-06	7.57838
3277	ENSG00000250771.2	ENSG00000250771	transcribed_unprocessed_pseudogene		100419170	InGen	0.144995	2	c("ENST00000602666.1", "ENST00000507055.1")	0.0876033	-0.389494	0.912618	0.362064	0.648928	-5.58674
1082	ENSG00000248208.1	ENSG00000248208	processed_pseudogene			InGen	0.0790718	1	ENST00000502774.1	-0.0658999	-2.96056	-0.465057	0.642176	0.842248	-5.37909
4200	ENSG00000137462.6	ENSG00000137462	protein_coding	TLR2	7097	InGen	0.617822	1	ENST00000260010.6	0.0389324	1.99212	0.630801	0.528577	0.77517	-6.32904
4390	ENSG00000145428.14	ENSG00000145428	protein_coding	RNF175	285533	InGen	1.5211	9	c("ENST00000347063.8", "ENST00000513656.5", "ENST00000503694.5", "ENST00000508248.1", "ENST00000508967.5", "ENST00000506505.1", "ENST00000507512.1", "ENST00000509321.5", "ENST00000506358.1")	0.0405621	3.66277	1.56226	0.119119	0.366923	-5.66246
2032	ENSG00000145423.4	ENSG00000145423	protein_coding	SFRP2	6423	InGen	1.52665	1	ENST00000274063.4	0.0686562	2.02437	0.658144	0.510873	0.762957	-6.3276
1376	ENSG00000280241.3	ENSG00000280241	antisense			InGen	0.3013	3	c("ENST00000624941.3", "ENST00000623325.1", "ENST00000623269.1")	0.0775934	-0.337671	1.1589	0.247276	0.538738	-5.33597
16281	ENSG00000197410.12	ENSG00000197410	protein_coding	DCHS2	54798	InGen	0.903063	8	c("ENST00000357232.8", "ENST00000623607.3", "ENST00000623568.1", "ENST00000339452.2", "ENST00000624983.1", "ENST00000507542.2", "ENST00000504580.1", "ENST00000456341.2")	0.139562	4.80289	3.116	0.0019828	0.0241645	-2.29769
5049	ENSG00000171566.11	ENSG00000171566	protein_coding	PLRG1	5356	InGen	6.07521	13	c("ENST00000499023.6", "ENST00000512773.1", "ENST00000506627.5", "ENST00000503251.5", "ENST00000302078.9", "ENST00000507125.1", "ENST00000506192.5", "ENST00000506918.1", "ENST00000504341.1", "ENST00000512719.5", "ENST00000509975.5", "ENST00000503751.5", "ENST00000515520.1")	-0.0229751	5.96242	-1.477	0.140563	0.402678	-6.10745
105	ENSG00000200350.1	ENSG00000200350	snRNA	RNU6-1285P		InGen	0.467169	1	ENST00000363480.1	-0.117268	-3.49908	-0.91451	0.36107	0.647805	-5.04265
7562	ENSG00000121207.11	ENSG00000121207	protein_coding	LRAT	9227	InGen	0.344404	8	c("ENST00000500890.6", "ENST00000502525.5", "ENST00000499392.1", "ENST00000507827.5", "ENST00000336356.3", "ENST00000510733.1", "ENST00000502474.5", "ENST00000510919.1")	0.0967356	2.12775	1.37803	0.169064	0.443888	-5.59215
1634	ENSG00000250538.5	ENSG00000250538	antisense			InGen	0.07669	2	c("ENST00000511017.5", "ENST00000508687.1")	-0.295651	-3.36938	-1.35516	0.17623	0.453981	-4.65829
3628	ENSG00000185149.5	ENSG00000185149	protein_coding	NPY2R	4887	InGen	0.14399	2	c("ENST00000329476.3", "ENST00000506608.1")	-0.357094	-1.75373	-1.63409	0.103129	0.338502	-4.48802
8857	ENSG00000164114.18	ENSG00000164114	protein_coding	MAP9	79884	InGen	5.3627	8	c("ENST00000311277.8", "ENST00000515654.5", "ENST00000503466.1", "ENST00000424373.5", "ENST00000433024.5", "ENST00000379248.6", "ENST00000481250.1", "ENST00000450097.1")	0.0431891	6.55757	2.87397	0.00429788	0.0422677	-3.17082
519	ENSG00000251244.1	ENSG00000251244	lincRNA			InGen	1.91436	1	ENST00000508265.1	-0.065357	0.90594	-1.58389	0.11411	0.358149	-5.04081
5766	ENSG00000164116.16	ENSG00000164116	protein_coding	GUCY1A3	2982	InGen	15.3222	13	c("ENST00000506455.5", "ENST00000621234.4", "ENST00000511108.5", "ENST00000512983.5", "ENST00000511507.5", "ENST00000515602.5", "ENST00000455639.6", "ENST00000509901.5", "ENST00000443668.6", "ENST00000393832.7", "ENST00000296518.11", "ENST00000515201.5", "ENST00000513574.1")	0.113969	7.3851	4.50208	9.1416e-06	0.000379335	2.52952
2615	ENSG00000260244.1	ENSG00000260244	sense_overlapping			InGen	11.7805	1	ENST00000569449.1	0.112536	5.79119	3.72316	0.000228773	0.00479718	-0.395984
3724	ENSG00000061918.12	ENSG00000061918	protein_coding	GUCY1B3	2983	InGen	21.7692	7	c("ENST00000505154.5", "ENST00000502959.5", "ENST00000505764.5", "ENST00000507146.5", "ENST00000264424.12", "ENST00000503520.5", "ENST00000513437.1")	0.000512876	7.23585	0.0260675	0.979218	0.991867	-7.29566
2954	ENSG00000256043.2	ENSG00000256043	protein_coding	CTSO	1519	InGen	3.43299	1	ENST00000433477.3	-0.0951758	4.29576	-3.17721	0.00161759	0.0207883	-2.02955
5593	ENSG00000145431.10	ENSG00000145431	protein_coding	PDGFC	56034	InGen	1.21608	9	c("ENST00000502773.5", "ENST00000274071.6", "ENST00000504672.5", "ENST00000506880.5", "ENST00000422544.2", "ENST00000510982.5", "ENST00000511985.1", "ENST00000512711.1", "ENST00000513664.1")	-0.00133841	3.73403	-0.0641844	0.94886	0.981413	-6.86686
3459	ENSG00000109738.10	ENSG00000109738	protein_coding	GLRB	2743	InGen	7.86542	7	c("ENST00000264428.8", "ENST00000541722.5", "ENST00000515642.5", "ENST00000512619.5", "ENST00000506411.5", "ENST00000509282.1", "ENST00000510970.1")	0.0251873	5.70368	1.38769	0.166102	0.440009	-6.20841
8941	ENSG00000120251.18	ENSG00000120251	protein_coding	GRIA2	2891	InGen	21.2037	14	c("ENST00000504801.1", "ENST00000512774.5", "ENST00000507898.5", "ENST00000393815.6", "ENST00000509417.5", "ENST00000296526.11", "ENST00000471736.5", "ENST00000264426.13", "ENST00000506284.5", "ENST00000323661.10", "ENST00000505888.1", "ENST00000503437.1", "ENST00000510854.1", "ENST00000503980.1")	-0.0458138	8.54776	-2.30032	0.0220102	0.129903	-4.76101
7880	ENSG00000164125.15	ENSG00000164125	protein_coding	FAM198B	51313	InGen	5.44223	9	c("ENST00000585682.5", "ENST00000296530.12", "ENST00000393807.9", "ENST00000590648.5", "ENST00000592586.1", "ENST00000593260.1", "ENST00000589306.1", "ENST00000592057.1", "ENST00000587787.1")	-0.0412606	6.37787	-1.27452	0.203312	0.487888	-6.41752
5639	ENSG00000248429.5	ENSG00000248429	antisense			InGen	0.19905	5	c("ENST00000503611.5", "ENST00000509463.5", "ENST00000505532.5", "ENST00000514381.1", "ENST00000508752.1")	-0.0364629	0.898988	-0.440021	0.66019	0.852851	-6.13738
569	ENSG00000251073.1	ENSG00000251073	processed_pseudogene	NUDT19P5		InGen	0.158223	1	ENST00000505620.1	-0.203927	-2.84111	-1.53828	0.124872	0.376613	-4.49243
365	ENSG00000250604.1	ENSG00000250604	antisense			InGen	0.370388	1	ENST00000513067.1	-0.0670885	-2.23078	-0.665491	0.506169	0.759962	-5.40296
9243	ENSG00000164124.10	ENSG00000164124	protein_coding	TMEM144	55314	InGen	15.7923	17	c("ENST00000505049.5", "ENST00000505189.5", "ENST00000511038.5", "ENST00000508243.5", "ENST00000296529.10", "ENST00000512481.5", "ENST00000504569.5", "ENST00000509278.5", "ENST00000514558.5", "ENST00000513744.5", "ENST00000514346.5", "ENST00000503200.5", "ENST00000511532.5", "ENST00000502698.5", "ENST00000514971.1", "ENST00000503404.5", "ENST00000512272.1")	-0.148615	8.12567	-3.96181	8.99465e-05	0.00232233	0.314489
3616	ENSG00000251429.1	ENSG00000251429	transcribed_processed_pseudogene			InGen	2.15357	3	c("ENST00000512016.1", "ENST00000513994.1", "ENST00000514881.1")	-0.00753421	3.79554	-0.138881	0.889623	0.958765	-6.87275
5684	ENSG00000171509.15	ENSG00000171509	protein_coding	RXFP1	59350	InGen	0.371704	11	c("ENST00000460056.6", "ENST00000423548.5", "ENST00000448688.6", "ENST00000613319.4", "ENST00000472969.1", "ENST00000307765.9", "ENST00000342048.9", "ENST00000471616.5", "ENST00000343542.9", "ENST00000470033.2", "ENST00000484785.1")	0.0305482	1.90195	0.698469	0.485342	0.745374	-6.23552
3730	ENSG00000205208.4	ENSG00000205208	protein_coding	C4orf46	201725	InGen	0.535053	3	c("ENST00000379205.4", "ENST00000508457.1", "ENST00000508836.1")	-0.0554337	1.94406	-1.96689	0.0499753	0.218212	-4.58141
4493	ENSG00000171503.11	ENSG00000171503	protein_coding	ETFDH	2110	InGen	2.54134	8	c("ENST00000512251.5", "ENST00000511912.5", "ENST00000507475.5", "ENST00000510353.5", "ENST00000436096.2", "ENST00000307738.5", "ENST00000506422.1", "ENST00000514148.1")	-0.00179224	4.50596	-0.0865735	0.931059	0.974722	-7.00956
219	ENSG00000271817.2	ENSG00000271817	snoRNA			InGen	0.410161	1	ENST00000607547.2	0.119108	-2.653	1.23486	0.2177	0.505244	-4.86576
2509	ENSG00000171497.4	ENSG00000171497	protein_coding	PPID	5481	InGen	4.39286	3	c("ENST00000307720.3", "ENST00000512699.1", "ENST00000507213.1")	-0.00351652	4.44864	-0.173586	0.86229	0.947685	-6.98621
10868	ENSG00000052795.12	ENSG00000052795	protein_coding	FNIP2	57600	InGen	3.31727	6	c("ENST00000264433.10", "ENST00000504704.6", "ENST00000505445.1", "ENST00000512986.5", "ENST00000504715.1", "ENST00000505130.1")	-0.0251022	6.1779	-1.12389	0.261821	0.554837	-6.58197
12005	ENSG00000109756.8	ENSG00000109756	protein_coding	RAPGEF2	9693	InGen	6.09798	13	c("ENST00000505478.5", "ENST00000504604.5", "ENST00000503328.1", "ENST00000511336.5", "ENST00000510510.5", "ENST00000264431.8", "ENST00000514565.1", "ENST00000513816.1", "ENST00000512056.1", "ENST00000502485.1", "ENST00000510253.5", "ENST00000505026.1", "ENST00000509891.1")	-0.010413	7.21133	-1.14067	0.254775	0.547386	-6.64579
87	ENSG00000283379.1	ENSG00000283379	miRNA	MIR3688-2	100616303	InGen	0.265052	1	ENST00000636963.1	0.00176593	-4.5379	0.0130605	0.989587	0.995589	-5.25339
5355	ENSG00000168843.13	ENSG00000168843	protein_coding	FSTL5	56884	InGen	3.77023	5	c("ENST00000306100.9", "ENST00000379164.8", "ENST00000427802.2", "ENST00000511999.1", "ENST00000511170.1")	0.121563	5.26019	4.14221	4.30462e-05	0.00130944	1.22569
55	ENSG00000283468.1	ENSG00000283468	miRNA	MIR4454	100616234	InGen	0.161944	1	ENST00000638111.1	0.225569	-5.33974	1.93369	0.0539467	0.228116	-3.89697
4808	ENSG00000145414.8	ENSG00000145414	protein_coding	NAF1	92345	InGen	1.32931	6	c("ENST00000509434.5", "ENST00000422287.6", "ENST00000274054.2", "ENST00000509884.1", "ENST00000509232.5", "ENST00000502973.1")	-0.0277318	3.6978	-1.29832	0.195022	0.478088	-6.02832
1009	ENSG00000250547.1	ENSG00000250547	processed_pseudogene			InGen	0.0989489	1	ENST00000509840.1	-0.270383	-2.68844	-2.58806	0.0100487	0.076964	-2.71982
4180	ENSG00000164128.6	ENSG00000164128	protein_coding	NPY1R	4886	InGen	2.33612	7	c("ENST00000296533.2", "ENST00000509586.5", "ENST00000504391.5", "ENST00000512819.1", "ENST00000504790.1", "ENST00000515701.1", "ENST00000511901.1")	0.047798	4.23136	1.36682	0.172546	0.448502	-6.04814
3291	ENSG00000164129.11	ENSG00000164129	protein_coding	NPY5R	4889	InGen	1.16249	3	c("ENST00000338566.7", "ENST00000515560.1", "ENST00000506953.1")	0.0626104	2.83623	2.11642	0.0350051	0.175579	-4.5045
3513	ENSG00000198498.9	ENSG00000198498	protein_coding	TMA16	55319	InGen	0.910524	9	c("ENST00000509657.5", "ENST00000358572.9", "ENST00000513272.5", "ENST00000511562.5", "ENST00000508652.5", "ENST00000513134.5", "ENST00000508268.1", "ENST00000506214.1", "ENST00000503148.1")	-0.0127603	2.67934	-0.607289	0.544048	0.785528	-6.45611
10421	ENSG00000145416.13	ENSG00000145416	protein_coding	MARCH1	55016	InGen	2.17528	15	c("ENST00000274056.11", "ENST00000503008.5", "ENST00000514618.5", "ENST00000339875.9", "ENST00000510786.1", "ENST00000512214.1", "ENST00000505517.1", "ENST00000507270.5", "ENST00000511245.1", "ENST00000510696.1", "ENST00000503104.5", "ENST00000508725.5", "ENST00000505391.5", "ENST00000515471.5", "ENST00000510075.1")	-0.0902265	5.49261	-4.08457	5.46335e-05	0.00158888	0.981937
927	ENSG00000273449.1	ENSG00000273449	lincRNA			InGen	0.147849	1	ENST00000609356.1	0.0880783	-1.97825	1.05519	0.292058	0.584785	-5.13715
314	ENSG00000253001.1	ENSG00000253001	misc_RNA	RN7SKP105		InGen	0.605944	1	ENST00000517192.1	-0.0810662	-1.56431	-1.11941	0.263723	0.556448	-5.14182
705	ENSG00000248546.3	ENSG00000248546	processed_pseudogene	ANP32C		InGen	0.548719	1	ENST00000512835.1	0.0373305	-0.50596	0.686462	0.49287	0.750939	-5.71621
648	ENSG00000121089.4	ENSG00000121089	processed_pseudogene	NACA3P		InGen	0.209258	1	ENST00000359690.2	0.0556648	-2.00931	0.658126	0.510884	0.762957	-5.4313
1582	ENSG00000183439.7	ENSG00000183439	protein_coding	TRIM61	391712	InGen	0.208764	1	ENST00000329314.5	0.190269	-0.737282	2.45801	0.0144487	0.0981936	-3.1095
2175	ENSG00000250486.3	ENSG00000250486	protein_coding	FAM218A	152756	InGen	0.722186	1	ENST00000513876.3	-0.0411828	1.64761	-1.16014	0.246772	0.538178	-5.74154
1416	ENSG00000248632.1	ENSG00000248632	processed_pseudogene			InGen	0.314504	1	ENST00000508856.1	0.0826855	-0.224344	1.28769	0.198695	0.482367	-5.20808
523	ENSG00000248229.1	ENSG00000248229	processed_pseudogene			InGen	0.0547	1	ENST00000510050.1	0.0722458	-4.35749	0.502489	0.615636	0.827558	-5.18405
10241	ENSG00000170088.13	ENSG00000170088	protein_coding	TMEM192	201931	InGen	1.35696	3	c("ENST00000306480.10", "ENST00000506087.5", "ENST00000505095.1")	0.0222398	4.81475	1.59791	0.110954	0.3529	-5.79624
3872	ENSG00000109466.13	ENSG00000109466	protein_coding	KLHL2	11275	InGen	21.4025	10	c("ENST00000226725.10", "ENST00000511305.5", "ENST00000509704.5", "ENST00000514860.5", "ENST00000538127.5", "ENST00000506824.5", "ENST00000421009.6", "ENST00000506541.5", "ENST00000506761.1", "ENST00000509028.1")	0.0926132	7.38641	5.53116	6.18683e-08	7.00864e-06	7.3383
82	ENSG00000200974.1	ENSG00000200974	snRNA	RNU4-87P		InGen	2.21378	1	ENST00000364104.1	-0.0308125	-1.56443	-0.430799	0.666876	0.857658	-5.62197
2892	ENSG00000052802.12	ENSG00000052802	protein_coding	MSMO1	6307	InGen	8.73218	5	c("ENST00000261507.10", "ENST00000507013.5", "ENST00000393766.6", "ENST00000504317.1", "ENST00000505270.1")	0.00756239	5.54623	0.217414	0.828011	0.932873	-7.1258
2958	ENSG00000109472.13	ENSG00000109472	protein_coding	CPE	1363	InGen	165.682	5	c("ENST00000513982.5", "ENST00000402744.8", "ENST00000480404.1", "ENST00000431967.5", "ENST00000511992.1")	-0.00783179	9.89245	-0.364186	0.715936	0.881819	-7.39214
96	ENSG00000207559.1	ENSG00000207559	miRNA	MIR578	693163	InGen	1.6686	1	ENST00000384828.1	0.0449469	-1.78289	0.568616	0.569976	0.801839	-5.51435
7522	ENSG00000038295.7	ENSG00000038295	protein_coding	TLL1	7092	InGen	0.55615	6	c("ENST00000061240.6", "ENST00000507499.5", "ENST00000509505.5", "ENST00000504560.5", "ENST00000513213.5", "ENST00000506144.1")	0.225064	3.03069	6.79993	4.45734e-11	1.81669e-08	14.7412
4482	ENSG00000196104.10	ENSG00000196104	protein_coding	SPOCK3	50859	InGen	27.4697	26	c("ENST00000541354.5", "ENST00000357154.7", "ENST00000421836.6", "ENST00000357545.8", "ENST00000504953.5", "ENST00000511531.5", "ENST00000506886.5", "ENST00000535728.5", "ENST00000510741.5", "ENST00000502330.5", "ENST00000511905.5", "ENST00000512681.5", "ENST00000511269.5", "ENST00000507370.5", "ENST00000502821.5", "ENST00000505187.5", "ENST00000512648.5", "ENST00000510403.5", "ENST00000515143.5", "ENST00000511226.5", "ENST00000502741.5", "ENST00000507086.5", "ENST00000509854.5", "ENST00000515316.5", "ENST00000506697.5", "ENST00000512042.1")	-0.050487	7.92784	-2.28214	0.0230731	0.133975	-4.76207
115	ENSG00000212373.1	ENSG00000212373	rRNA	RNA5SP171		InGen	0.235534	1	ENST00000391071.1	-0.108003	-4.2476	-0.781662	0.434935	0.707129	-5.05693
6750	ENSG00000137628.16	ENSG00000137628	protein_coding	DDX60	55601	InGen	1.08398	6	c("ENST00000393743.7", "ENST00000511317.1", "ENST00000507815.1", "ENST00000505393.1", "ENST00000513997.1", "ENST00000514995.1")	0.0265041	3.76926	0.735845	0.462311	0.727844	-6.61224
12156	ENSG00000181381.13	ENSG00000181381	protein_coding	DDX60L	91351	InGen	0.403085	16	c("ENST00000510590.1", "ENST00000260184.11", "ENST00000511577.5", "ENST00000513103.1", "ENST00000505890.5", "ENST00000514580.5", "ENST00000503190.1", "ENST00000505863.1", "ENST00000504793.1", "ENST00000505696.5", "ENST00000514748.5", "ENST00000515088.5", "ENST00000513901.1", "ENST00000512371.1", "ENST00000505150.5", "ENST00000512958.1")	0.0322333	3.14175	0.846656	0.397758	0.67867	-6.38887
10114	ENSG00000129116.17	ENSG00000129116	protein_coding	PALLD	23022	InGen	3.04436	17	c("ENST00000261509.10", "ENST00000505667.5", "ENST00000511948.1", "ENST00000508898.5", "ENST00000504519.5", "ENST00000512127.5", "ENST00000513245.5", "ENST00000503457.1", "ENST00000510998.5", "ENST00000393726.7", "ENST00000507735.5", "ENST00000511611.1", "ENST00000507325.5", "ENST00000513187.5", "ENST00000507699.1", "ENST00000511682.1", "ENST00000503290.1")	0.0257395	5.83747	1.04363	0.297367	0.590183	-6.63639
552	ENSG00000249609.1	ENSG00000249609	antisense			InGen	0.0970946	1	ENST00000508985.1	-0.0431422	-3.39319	-0.335802	0.737219	0.892926	-5.34553
748	ENSG00000279384.1	ENSG00000279384	TEC			InGen	0.444736	1	ENST00000624842.1	-0.0189288	-1.10669	-0.23035	0.817953	0.928715	-5.78275
5110	ENSG00000145439.11	ENSG00000145439	protein_coding	CBR4	84869	InGen	3.03902	7	c("ENST00000510042.5", "ENST00000509108.1", "ENST00000306193.7", "ENST00000504480.5", "ENST00000504561.1", "ENST00000506808.1", "ENST00000507752.1")	0.034334	4.96977	2.48977	0.01324	0.0928784	-4.02348
107	ENSG00000201176.1	ENSG00000201176	snRNA	RNU6-853P		InGen	0.549785	1	ENST00000364306.1	-0.00517049	-3.56299	-0.035495	0.971705	0.989003	-5.36909
5624	ENSG00000154447.14	ENSG00000154447	protein_coding	SH3RF1	57630	InGen	4.10403	5	c("ENST00000284637.13", "ENST00000511421.5", "ENST00000508685.1", "ENST00000502315.1", "ENST00000510806.1")	-0.040136	5.5269	-1.67464	0.0948873	0.322488	-5.75471
7755	ENSG00000137601.15	ENSG00000137601	protein_coding	NEK1	4750	InGen	3.81445	8	c("ENST00000439128.6", "ENST00000511633.5", "ENST00000510533.5", "ENST00000507142.5", "ENST00000512193.5", "ENST00000509912.5", "ENST00000505119.1", "ENST00000510108.1")	0.0275506	5.89422	1.97782	0.0487234	0.215049	-5.24577
8123	ENSG00000109572.13	ENSG00000109572	protein_coding	CLCN3	1182	InGen	12.8872	11	c("ENST00000511092.5", "ENST00000513761.5", "ENST00000347613.8", "ENST00000360642.7", "ENST00000512813.5", "ENST00000506924.1", "ENST00000507875.5", "ENST00000613795.4", "ENST00000504131.6", "ENST00000502998.1", "ENST00000515420.1")	-0.0262741	7.70714	-2.29484	0.022326	0.131197	-4.7194
1436	ENSG00000056050.6	ENSG00000056050	protein_coding	HPF1	54969	InGen	5.62029	3	c("ENST00000393381.2", "ENST00000515204.1", "ENST00000506125.1")	0.00687349	3.99426	0.368061	0.713047	0.880812	-6.85788
482	ENSG00000229204.3	ENSG00000229204	processed_pseudogene	PTGES3P3		InGen	0.520722	1	ENST00000511479.1	-0.00767751	-1.0275	-0.127745	0.898423	0.962153	-5.79798
554	ENSG00000249955.1	ENSG00000249955	antisense			InGen	0.0698962	1	ENST00000508955.1	0.0500807	-4.01127	0.334393	0.738281	0.893539	-5.27959
8741	ENSG00000198948.11	ENSG00000198948	protein_coding	MFAP3L	9848	InGen	7.42367	11	c("ENST00000393704.3", "ENST00000361618.3", "ENST00000512698.1", "ENST00000502832.1", "ENST00000507601.1", "ENST00000393702.7", "ENST00000506110.1", "ENST00000504999.1", "ENST00000506764.1", "ENST00000510306.1", "ENST00000514683.1")	-0.0647287	7.05816	-3.3772	0.000813543	0.0126971	-1.67817
2981	ENSG00000109576.13	ENSG00000109576	protein_coding	AADAT	51166	InGen	1.35001	8	c("ENST00000337664.8", "ENST00000509167.5", "ENST00000515480.5", "ENST00000353187.6", "ENST00000505906.1", "ENST00000510340.5", "ENST00000507375.5", "ENST00000502392.1")	-0.0250053	2.98745	-1.06863	0.285964	0.578751	-6.13477
853	ENSG00000181359.5	ENSG00000181359	transcribed_processed_pseudogene	HSP90AA6P		InGen	0.103165	2	c("ENST00000325407.4", "ENST00000506634.1")	0.0996944	-2.75806	0.805156	0.421269	0.696524	-5.21576
9242	ENSG00000174473.15	ENSG00000174473	protein_coding	GALNTL6	442117	InGen	0.47805	7	c("ENST00000511251.1", "ENST00000506823.5", "ENST00000504379.5", "ENST00000513061.1", "ENST00000508122.5", "ENST00000457021.1", "ENST00000616459.1")	0.0987248	2.97422	2.61005	0.00943664	0.0738044	-3.37885
3367	ENSG00000245213.6	ENSG00000245213	antisense		101930370	InGen	0.46618	3	c("ENST00000500914.6", "ENST00000499322.6", "ENST00000510523.1")	0.0271359	1.59346	0.800333	0.424054	0.698917	-6.07199
6865	ENSG00000109586.11	ENSG00000109586	protein_coding	GALNT7	51809	InGen	2.16266	7	c("ENST00000265000.8", "ENST00000512285.5", "ENST00000502407.1", "ENST00000505308.5", "ENST00000506317.1", "ENST00000503213.1", "ENST00000515862.1")	-0.0932961	4.92442	-4.0674	5.86213e-05	0.00168425	0.974131
74	ENSG00000221296.2	ENSG00000221296	miRNA	MIR548T	100422849	InGen	0.525254	1	ENST00000408369.2	-0.148209	-3.79477	-1.19586	0.232552	0.522583	-4.7895
521	ENSG00000248774.1	ENSG00000248774	antisense			InGen	0.924701	1	ENST00000507803.1	-0.0275234	-0.0959142	-0.585225	0.558769	0.795215	-5.8648
2775	ENSG00000164104.11	ENSG00000164104	protein_coding	HMGB2	3148	InGen	4.35673	5	c("ENST00000296503.9", "ENST00000438704.6", "ENST00000446922.6", "ENST00000511316.1", "ENST00000506267.1")	0.0158377	4.57984	0.485882	0.627351	0.834165	-6.90863
2495	ENSG00000272870.1	ENSG00000272870	antisense			InGen	0.421348	4	c("ENST00000609153.1", "ENST00000608794.1", "ENST00000609900.1", "ENST00000608892.1")	-0.0353383	1.06914	-0.972559	0.331435	0.621564	-5.80928
1320	ENSG00000164105.3	ENSG00000164105	protein_coding	SAP30	8819	InGen	4.35019	2	c("ENST00000504618.1", "ENST00000296504.3")	-0.0560734	3.54385	-2.82069	0.00506167	0.0473746	-2.9275
5396	ENSG00000164106.7	ENSG00000164106	protein_coding	SCRG1	11341	InGen	4.86689	2	c("ENST00000296506.7", "ENST00000512188.1")	-0.0315818	5.63698	-0.856559	0.392267	0.674058	-6.79129
971	ENSG00000234801.3	ENSG00000234801	processed_pseudogene	MORF4		InGen	0.0953374	1	ENST00000447135.2	-0.0114605	-2.48378	-0.12511	0.900507	0.963119	-5.51652
1659	ENSG00000248174.5	ENSG00000248174	lincRNA		101928509	InGen	0.0862371	2	c("ENST00000515444.5", "ENST00000503140.1")	0.130646	-2.45658	0.745995	0.456165	0.723584	-5.30344
2810	ENSG00000164117.13	ENSG00000164117	protein_coding	FBXO8	26269	InGen	2.63293	5	c("ENST00000615392.4", "ENST00000393674.6", "ENST00000503293.5", "ENST00000515664.5", "ENST00000513696.1")	-0.026502	3.89709	-1.74835	0.0812682	0.292953	-5.38876
7132	ENSG00000164118.12	ENSG00000164118	protein_coding	CEP44	80817	InGen	1.53919	10	c("ENST00000503780.5", "ENST00000505124.5", "ENST00000457424.6", "ENST00000396791.7", "ENST00000514712.5", "ENST00000515299.5", "ENST00000503053.5", "ENST00000296519.6", "ENST00000426172.3", "ENST00000508483.1")	0.014793	4.48439	0.883767	0.377421	0.661728	-6.62086
5529	ENSG00000164120.13	ENSG00000164120	protein_coding	HPGD	3248	InGen	0.138484	14	c("ENST00000296522.10", "ENST00000541923.5", "ENST00000542498.5", "ENST00000510835.5", "ENST00000296521.11", "ENST00000510901.5", "ENST00000511499.5", "ENST00000422112.6", "ENST00000508330.5", "ENST00000509512.1", "ENST00000506910.5", "ENST00000514584.5", "ENST00000512410.1", "ENST00000504433.1")	0.0992112	0.445226	1.45453	0.146684	0.412222	-5.14032
9599	ENSG00000145451.12	ENSG00000145451	protein_coding	GLRA3	8001	InGen	0.406817	4	c("ENST00000274093.7", "ENST00000340217.5", "ENST00000483010.1", "ENST00000436738.1")	0.0510764	2.64176	0.816609	0.4147	0.691443	-6.31837
7040	ENSG00000150625.16	ENSG00000150625	protein_coding	GPM6A	2823	InGen	51.2876	21	c("ENST00000280187.11", "ENST00000507080.5", "ENST00000393658.6", "ENST00000506894.5", "ENST00000515090.5", "ENST00000506219.5", "ENST00000508323.1", "ENST00000503397.5", "ENST00000512610.5", "ENST00000502754.5", "ENST00000507520.5", "ENST00000513667.5", "ENST00000512509.5", "ENST00000505561.5", "ENST00000505375.5", "ENST00000513365.1", "ENST00000509865.5", "ENST00000512897.5", "ENST00000507540.1", "ENST00000505304.1", "ENST00000503563.1")	-0.0108766	9.42609	-0.609369	0.54267	0.784985	-7.24857
7808	ENSG00000150627.15	ENSG00000150627	protein_coding	WDR17	116966	InGen	9.15447	8	c("ENST00000508596.5", "ENST00000509792.1", "ENST00000280190.8", "ENST00000507824.6", "ENST00000513261.1", "ENST00000505894.2", "ENST00000443118.3", "ENST00000508773.1")	0.0346056	7.14785	1.72432	0.0855221	0.302423	-5.81238
123	ENSG00000201516.1	ENSG00000201516	snoRNA			InGen	1.51524	1	ENST00000364646.1	-0.0751578	-1.64737	-0.9023	0.36751	0.653955	-5.34064
2464	ENSG00000150628.6	ENSG00000150628	protein_coding	SPATA4	132851	InGen	0.171588	3	c("ENST00000280191.6", "ENST00000515234.1", "ENST00000508699.1")	0.0688462	-0.33552	1.11735	0.264603	0.557584	-5.38028
4064	ENSG00000164122.8	ENSG00000164122	protein_coding	ASB5	140458	InGen	0.0613488	5	c("ENST00000296525.7", "ENST00000512254.1", "ENST00000511879.1", "ENST00000510578.1", "ENST00000505299.1")	0.0765033	-1.20247	0.792308	0.428711	0.702278	-5.48748
610	ENSG00000248980.1	ENSG00000248980	antisense			InGen	0.0724357	1	ENST00000512634.1	-0.108874	-3.64921	-0.822063	0.411593	0.688684	-5.0923
6831	ENSG00000129128.12	ENSG00000129128	protein_coding	SPCS3	60559	InGen	7.41121	4	c("ENST00000503362.1", "ENST00000507678.5", "ENST00000513139.1", "ENST00000507001.1")	-0.0174785	6.64283	-1.3981	0.162958	0.436011	-6.27749
2420	ENSG00000150630.3	ENSG00000150630	protein_coding	VEGFC	7424	InGen	0.350413	2	c("ENST00000618562.1", "ENST00000507638.1")	-0.064226	0.564249	-1.36628	0.172716	0.448656	-5.25614
421	ENSG00000249008.1	ENSG00000249008	lincRNA			InGen	0.130347	1	ENST00000512516.1	0.0710616	-3.69771	0.488667	0.62538	0.832691	-5.26036
2675	ENSG00000038002.8	ENSG00000038002	protein_coding	AGA	175	InGen	1.95472	6	c("ENST00000264595.6", "ENST00000502310.5", "ENST00000506853.5", "ENST00000510635.1", "ENST00000510955.5", "ENST00000511231.1")	-0.121973	3.36615	-3.58424	0.000385382	0.00726993	-0.543258
2161	ENSG00000250131.1	ENSG00000250131	antisense			InGen	0.228775	1	ENST00000507023.1	-0.0723147	-0.0639039	-1.47827	0.140225	0.402266	-4.98905
1594	ENSG00000251504.1	ENSG00000251504	lincRNA	LINC01099	101928656	InGen	0.123192	3	c("ENST00000507011.1", "ENST00000512527.1", "ENST00000514736.1")	-0.0072431	-1.86506	-0.0425742	0.966065	0.986854	-5.64495
593	ENSG00000248197.1	ENSG00000248197	lincRNA	LINC00290	728081	InGen	0.827186	1	ENST00000512487.1	0.0353308	-0.285717	0.554256	0.579753	0.807635	-5.86442
493	ENSG00000249460.1	ENSG00000249460	lincRNA			InGen	0.557979	1	ENST00000512547.1	-0.0333956	-1.12309	-0.415787	0.677817	0.863399	-5.7525
336	ENSG00000225356.3	ENSG00000225356	processed_pseudogene			InGen	0.2386	1	ENST00000511599.1	0.165503	-2.75243	1.46738	0.14316	0.406484	-4.59028
5551	ENSG00000177822.7	ENSG00000177822	antisense			InGen	0.373708	8	c("ENST00000509012.5", "ENST00000507869.5", "ENST00000505537.1", "ENST00000513752.5", "ENST00000315302.6", "ENST00000505873.1", "ENST00000511052.1", "ENST00000508968.1")	-0.038574	2.06319	-1.23561	0.21742	0.505086	-5.74472
11983	ENSG00000218336.8	ENSG00000218336	protein_coding	TENM3	55714	InGen	4.55382	6	c("ENST00000513201.1", "ENST00000512480.5", "ENST00000511685.5", "ENST00000510504.1", "ENST00000502950.1", "ENST00000507737.1")	0.0231974	6.73418	1.15845	0.247462	0.538815	-6.5906
286	ENSG00000248266.1	ENSG00000248266	sense_intronic			InGen	0.223793	1	ENST00000505389.1	-0.0131485	-3.16439	-0.112808	0.910247	0.967092	-5.42065
86	ENSG00000221227.1	ENSG00000221227	miRNA	MIR1305	100302270	InGen	0.404434	1	ENST00000408300.1	-0.0909236	-3.97631	-0.675272	0.499943	0.755636	-5.13969
121	ENSG00000252343.1	ENSG00000252343	snRNA	RNU2-34P		InGen	0.547718	1	ENST00000516534.1	-0.0915549	-3.17147	-0.802295	0.42292	0.698016	-5.16668
427	ENSG00000272646.1	ENSG00000272646	lincRNA			InGen	0.243007	1	ENST00000608774.1	-0.0419377	-2.34718	-0.5214	0.602414	0.819632	-5.42868
3466	ENSG00000129187.14	ENSG00000129187	protein_coding	DCTD	1635	InGen	3.99742	17	c("ENST00000500813.6", "ENST00000357067.7", "ENST00000507543.5", "ENST00000438320.6", "ENST00000507631.5", "ENST00000510370.5", "ENST00000503182.5", "ENST00000510307.5", "ENST00000512766.5", "ENST00000514754.5", "ENST00000513383.5", "ENST00000513348.5", "ENST00000503820.5", "ENST00000509757.5", "ENST00000509218.5", "ENST00000503988.1", "ENST00000508994.1")	0.0093175	4.79607	0.672076	0.501973	0.757155	-6.83462
9966	ENSG00000151718.15	ENSG00000151718	protein_coding	WWC2	80014	InGen	1.82278	10	c("ENST00000403733.7", "ENST00000508614.5", "ENST00000513834.5", "ENST00000448232.6", "ENST00000427431.5", "ENST00000438543.5", "ENST00000504005.5", "ENST00000506225.1", "ENST00000515284.1", "ENST00000508747.1")	0.0148956	5.1602	0.941752	0.346961	0.635299	-6.66667
3193	ENSG00000168564.5	ENSG00000168564	protein_coding	CDKN2AIP	55602	InGen	2.34368	5	c("ENST00000504169.1", "ENST00000302350.4", "ENST00000510928.1", "ENST00000506835.1", "ENST00000502924.1")	0.0131238	3.92295	0.592084	0.554172	0.792509	-6.7325
559	ENSG00000232648.3	ENSG00000232648	antisense			InGen	0.51622	1	ENST00000457303.3	0.00464128	-0.864845	0.0775637	0.938219	0.977278	-5.8362
1426	ENSG00000168556.6	ENSG00000168556	protein_coding	ING2	3622	InGen	2.44915	2	c("ENST00000302327.3", "ENST00000412117.1")	0.0509819	2.82075	2.25095	0.025001	0.141188	-4.1855
634	ENSG00000272744.1	ENSG00000272744	lincRNA			InGen	0.732878	1	ENST00000608204.1	0.00735862	-0.139292	0.153847	0.877818	0.953545	-5.98843
2776	ENSG00000182552.14	ENSG00000182552	protein_coding	RWDD4	201965	InGen	2.10271	7	c("ENST00000326397.9", "ENST00000327570.13", "ENST00000510968.5", "ENST00000510702.5", "ENST00000512740.1", "ENST00000514322.1", "ENST00000506467.1")	0.0168561	3.52792	0.653382	0.513933	0.765347	-6.61423
105	ENSG00000252157.1	ENSG00000252157	snRNA	RNU6-479P		InGen	0.276292	1	ENST00000516348.1	-0.0343006	-4.12893	-0.256225	0.797926	0.920177	-5.27584
5841	ENSG00000168538.15	ENSG00000168538	protein_coding	TRAPPC11	60684	InGen	5.04197	10	c("ENST00000334690.10", "ENST00000357207.8", "ENST00000504526.1", "ENST00000505676.5", "ENST00000509857.5", "ENST00000513600.5", "ENST00000511409.1", "ENST00000512476.1", "ENST00000511955.5", "ENST00000506426.1")	0.0169635	5.9065	1.65716	0.0983715	0.32929	-5.8241
101	ENSG00000251739.1	ENSG00000251739	snRNA	RNU6-1053P		InGen	0.786941	1	ENST00000515930.1	-0.0872852	-2.88627	-0.831281	0.406374	0.684752	-5.18714
526	ENSG00000283383.1	ENSG00000283383	lincRNA			InGen	0.23709	1	ENST00000636764.1	0.253214	-2.39293	2.06176	0.0399593	0.191199	-3.75076
10986	ENSG00000173320.10	ENSG00000173320	protein_coding	STOX2	56977	InGen	4.86737	5	c("ENST00000513034.2", "ENST00000511250.1", "ENST00000308497.8", "ENST00000512520.1", "ENST00000506529.1")	-0.00469243	6.77108	-0.359266	0.71961	0.883721	-7.19614
622	ENSG00000248206.1	ENSG00000248206	sense_intronic			InGen	0.984345	1	ENST00000505025.1	-0.0762168	0.267408	-1.91019	0.0569157	0.235808	-4.3628
2348	ENSG00000283355.1	ENSG00000283355	TEC			InGen	0.291709	1	ENST00000636429.1	0.00721747	0.370215	0.182708	0.855132	0.945362	-6.10652
637	ENSG00000250726.1	ENSG00000250726	processed_pseudogene			InGen	0.200065	1	ENST00000510899.1	-0.0346757	-2.11896	-0.400256	0.689209	0.869567	-5.52486
4703	ENSG00000164303.10	ENSG00000164303	protein_coding	ENPP6	133121	InGen	1.91508	4	c("ENST00000296741.6", "ENST00000510054.1", "ENST00000512353.1", "ENST00000505644.1")	-0.0693573	3.96832	-1.30748	0.191897	0.473888	-6.06972
2767	ENSG00000249096.6	ENSG00000249096	lincRNA		102723766	InGen	0.13563	3	c("ENST00000617323.4", "ENST00000610683.4", "ENST00000608785.1")	-0.0190636	-0.554263	-0.337666	0.735814	0.892184	-5.86202
3116	ENSG00000168310.10	ENSG00000168310	protein_coding	IRF2	3660	InGen	2.69942	9	c("ENST00000393593.7", "ENST00000505067.5", "ENST00000502750.1", "ENST00000507523.5", "ENST00000512020.5", "ENST00000510814.5", "ENST00000506230.5", "ENST00000509274.1", "ENST00000504340.1")	0.00783431	4.08413	0.577636	0.563876	0.798303	-6.77252
686	ENSG00000270426.1	ENSG00000270426	sense_intronic			InGen	1.07289	1	ENST00000605082.1	-0.00308157	0.528899	-0.0813943	0.935174	0.976379	-6.14103
2503	ENSG00000271646.1	ENSG00000271646	lincRNA			InGen	0.407284	1	ENST00000605834.1	-0.0476074	1.0058	-1.10327	0.270659	0.563953	-5.66604
1252	ENSG00000271538.5	ENSG00000271538	lincRNA			InGen	0.740363	2	c("ENST00000605270.5", "ENST00000604660.1")	-0.0648826	0.802518	-0.992976	0.321399	0.613468	-5.73881
2899	ENSG00000164305.18	ENSG00000164305	protein_coding	CASP3	836	InGen	2.9935	6	c("ENST00000393585.6", "ENST00000308394.8", "ENST00000523916.5", "ENST00000517513.5", "ENST00000393588.8", "ENST00000447121.2")	0.027404	4.05923	1.50215	0.133948	0.392073	-5.81695
2843	ENSG00000164306.10	ENSG00000164306	protein_coding	PRIMPOL	201973	InGen	1.87167	11	c("ENST00000314970.10", "ENST00000515774.5", "ENST00000503752.5", "ENST00000512834.5", "ENST00000509002.5", "ENST00000509538.5", "ENST00000506278.5", "ENST00000515152.1", "ENST00000508001.1", "ENST00000512658.1", "ENST00000510864.1")	-0.0240345	3.40202	-1.11771	0.264449	0.557461	-6.17405
2953	ENSG00000151725.11	ENSG00000151725	protein_coding	CENPU	79682	InGen	0.171271	6	c("ENST00000281453.9", "ENST00000510146.5", "ENST00000502461.1", "ENST00000508095.1", "ENST00000506535.1", "ENST00000514781.1")	-0.0734634	-0.157146	-1.23038	0.219369	0.507221	-5.28579
6284	ENSG00000151726.13	ENSG00000151726	protein_coding	ACSL1	2180	InGen	5.9334	12	c("ENST00000454703.6", "ENST00000622937.3", "ENST00000513001.5", "ENST00000515030.5", "ENST00000503407.5", "ENST00000281455.6", "ENST00000507295.5", "ENST00000506733.5", "ENST00000504342.5", "ENST00000513317.5", "ENST00000504900.5", "ENST00000505492.1")	-0.0555768	6.19958	-1.91557	0.0562245	0.23407	-5.39158
751	ENSG00000249138.1	ENSG00000249138	transcribed_processed_pseudogene		643036	InGen	0.341937	2	c("ENST00000506741.1", "ENST00000512051.1")	-0.0735351	-1.12334	-1.02682	0.305206	0.597333	-5.3125
4844	ENSG00000151729.10	ENSG00000151729	protein_coding	SLC25A4	291	InGen	14.6894	2	c("ENST00000281456.10", "ENST00000491736.1")	-0.00939002	7.10476	-0.595823	0.551674	0.790639	-7.1094
6886	ENSG00000164323.12	ENSG00000164323	protein_coding	CFAP97	57587	InGen	3.90857	5	c("ENST00000458385.6", "ENST00000514798.1", "ENST00000502992.1", "ENST00000296775.7", "ENST00000503223.1")	-0.0195722	5.74627	-1.44405	0.149609	0.416315	-6.13428
4567	ENSG00000109762.15	ENSG00000109762	protein_coding	SNX25	83891	InGen	4.08908	7	c("ENST00000618785.4", "ENST00000504273.5", "ENST00000264694.12", "ENST00000506896.1", "ENST00000512853.5", "ENST00000504959.5", "ENST00000513433.1")	0.0154195	5.23454	0.979222	0.328138	0.618961	-6.63857
7360	ENSG00000109771.15	ENSG00000109771	protein_coding	LRP2BP	55805	InGen	0.753172	4	c("ENST00000328559.11", "ENST00000510776.5", "ENST00000505916.5", "ENST00000511404.1")	0.155449	3.25425	2.76681	0.00595755	0.0531153	-3.02254
587	ENSG00000250410.1	ENSG00000250410	antisense			InGen	0.540465	1	ENST00000514884.1	-0.0408146	-0.83578	-0.727541	0.467375	0.731724	-5.61223
2580	ENSG00000186352.8	ENSG00000186352	protein_coding	ANKRD37	353322	InGen	1.70156	6	c("ENST00000507479.5", "ENST00000507753.1", "ENST00000335174.5", "ENST00000511393.4", "ENST00000511311.4", "ENST00000506424.2")	-0.061764	2.99241	-1.04701	0.295807	0.588849	-6.15688
2781	ENSG00000109775.10	ENSG00000109775	protein_coding	UFSP2	55325	InGen	4.42736	9	c("ENST00000514247.5", "ENST00000264689.10", "ENST00000510206.5", "ENST00000510755.5", "ENST00000511485.5", "ENST00000509180.1", "ENST00000502428.5", "ENST00000502282.1", "ENST00000505357.1")	-0.0203082	4.61613	-0.879054	0.379968	0.66381	-6.64589
114	ENSG00000207231.1	ENSG00000207231	misc_RNA			InGen	0.349377	1	ENST00000384502.1	-0.0521235	-3.77888	-0.411006	0.681316	0.865049	-5.27647
1366	ENSG00000205129.8	ENSG00000205129	protein_coding	C4orf47	441054	InGen	1.77505	4	c("ENST00000511138.5", "ENST00000511581.5", "ENST00000508698.3", "ENST00000378850.4")	0.0536136	2.2776	1.57598	0.115923	0.361452	-5.3273
3388	ENSG00000168491.9	ENSG00000168491	protein_coding	CCDC110	256309	InGen	0.962343	9	c("ENST00000393540.7", "ENST00000307588.7", "ENST00000508538.1", "ENST00000510617.5", "ENST00000510481.5", "ENST00000506876.5", "ENST00000507501.5", "ENST00000506962.3", "ENST00000504020.2")	0.0211164	2.65827	0.395671	0.692586	0.871304	-6.56745
394	ENSG00000249679.1	ENSG00000249679	antisense			InGen	0.250138	1	ENST00000512874.1	0.0980491	-2.41802	1.10804	0.268595	0.561599	-5.01028
9117	ENSG00000154553.13	ENSG00000154553	protein_coding	PDLIM3	27295	InGen	0.966849	13	c("ENST00000284767.9", "ENST00000620787.4", "ENST00000284770.9", "ENST00000514142.5", "ENST00000284771.6", "ENST00000514308.3", "ENST00000629667.2", "ENST00000505886.5", "ENST00000512293.1", "ENST00000504011.5", "ENST00000504355.5", "ENST00000512380.1", "ENST00000515261.1")	0.0263815	4.06532	0.867615	0.386192	0.668355	-6.56155
16730	ENSG00000154556.17	ENSG00000154556	protein_coding	SORBS2	8470	InGen	4.98404	64	c("ENST00000418609.5", "ENST00000448662.6", "ENST00000284776.11", "ENST00000437304.6", "ENST00000319471.13", "ENST00000449407.6", "ENST00000355634.9", "ENST00000393528.7", "ENST00000478461.1", "ENST00000319454.10", "ENST00000498125.5", "ENST00000480146.1", "ENST00000451974.5", "ENST00000438278.5", "ENST00000487184.1", "ENST00000445625.1", "ENST00000487836.5", "ENST00000495932.5", "ENST00000490562.5", "ENST00000492104.5", "ENST00000490779.5", "ENST00000492810.5", "ENST00000476311.5", "ENST00000466289.5", "ENST00000485380.5", "ENST00000470685.5", "ENST00000494140.1", "ENST00000445343.5", "ENST00000439914.5", "ENST00000444771.5", "ENST00000430503.5", "ENST00000450341.5", "ENST00000445115.5", "ENST00000457247.5", "ENST00000456596.5", "ENST00000425679.5", "ENST00000439049.5", "ENST00000451958.5", "ENST00000444781.5", "ENST00000414724.5", "ENST00000419063.5", "ENST00000393523.6", "ENST00000420158.5", "ENST00000421639.5", "ENST00000493709.5", "ENST00000457934.5", "ENST00000431902.5", "ENST00000435480.5", "ENST00000415274.5", "ENST00000432655.5", "ENST00000451701.5", "ENST00000428330.5", "ENST00000421420.5", "ENST00000464975.5", "ENST00000464819.5", "ENST00000478249.5", "ENST00000452351.5", "ENST00000429056.5", "ENST00000463104.5", "ENST00000456060.5", "ENST00000476878.1", "ENST00000462661.1", "ENST00000469627.1", "ENST00000488562.1")	0.00290399	7.39557	0.132867	0.894374	0.961321	-7.29878
95	ENSG00000207497.1	ENSG00000207497	misc_RNA			InGen	1.25227	1	ENST00000384766.1	-0.101791	-2.35582	-1.20652	0.228421	0.518403	-4.94541
6724	ENSG00000164342.12	ENSG00000164342	protein_coding	TLR3	7098	InGen	0.312109	5	c("ENST00000296795.7", "ENST00000513189.1", "ENST00000512264.1", "ENST00000504367.1", "ENST00000508051.1")	0.0601005	1.96699	1.45659	0.146116	0.411356	-5.45424
5218	ENSG00000109794.13	ENSG00000109794	protein_coding	FAM149A	25854	InGen	3.18964	18	c("ENST00000503432.5", "ENST00000356371.9", "ENST00000508379.5", "ENST00000515078.5", "ENST00000504330.5", "ENST00000510790.5", "ENST00000513212.5", "ENST00000514829.5", "ENST00000509574.5", "ENST00000513030.5", "ENST00000227065.8", "ENST00000502970.5", "ENST00000514153.5", "ENST00000389354.6", "ENST00000510843.5", "ENST00000512271.2", "ENST00000514956.1", "ENST00000502894.1")	0.00183874	5.04864	0.0664659	0.947044	0.980946	-7.09036
135	ENSG00000253013.1	ENSG00000253013	snoRNA			InGen	0.502234	1	ENST00000517204.1	-0.0215082	-3.1436	-0.171261	0.864116	0.948232	-5.41116
864	ENSG00000250327.1	ENSG00000250327	processed_pseudogene	RPSAP70		InGen	0.416847	1	ENST00000504462.1	-0.0534645	-0.487729	-1.00071	0.317648	0.609863	-5.455
2459	ENSG00000279943.1	ENSG00000279943	TEC		651430	InGen	0.149252	1	ENST00000623820.1	-0.0461516	-0.444773	-0.854666	0.393313	0.675124	-5.58887
9807	ENSG00000145476.15	ENSG00000145476	protein_coding	CYP4V2	285440	InGen	2.41748	4	c("ENST00000378802.4", "ENST00000507209.5", "ENST00000513354.5", "ENST00000502665.1")	0.00905883	5.58374	0.378634	0.705186	0.876491	-7.08348
2953	ENSG00000164344.15	ENSG00000164344	protein_coding	KLKB1	3818	InGen	0.704236	7	c("ENST00000511608.5", "ENST00000428196.5", "ENST00000264690.10", "ENST00000446598.6", "ENST00000513864.2", "ENST00000511406.5", "ENST00000467271.1")	-0.0378599	2.02249	-0.775373	0.438636	0.710232	-6.18641
2683	ENSG00000251165.5	ENSG00000251165	antisense	F11-AS1	285441	InGen	0.0915857	4	c("ENST00000505103.5", "ENST00000510172.5", "ENST00000508110.5", "ENST00000508287.1")	-0.114819	-1.213	-1.34844	0.178376	0.457403	-4.93559
107	ENSG00000212387.1	ENSG00000212387	snRNA	RNU6-1055P		InGen	0.0731528	1	ENST00000391085.1	0.123367	-5.38722	1.07199	0.284454	0.577654	-4.77577
1289	ENSG00000168412.6	ENSG00000168412	protein_coding	MTNR1A	4543	InGen	0.0628393	1	ENST00000307161.5	-0.166576	-2.82885	-1.39948	0.162543	0.435278	-4.66384
16177	ENSG00000083857.13	ENSG00000083857	protein_coding	FAT1	2195	InGen	7.40774	12	c("ENST00000441802.6", "ENST00000614102.4", "ENST00000500085.2", "ENST00000512772.5", "ENST00000507105.1", "ENST00000509537.1", "ENST00000509927.1", "ENST00000507662.1", "ENST00000512347.1", "ENST00000503253.1", "ENST00000508035.1", "ENST00000509647.1")	0.0774891	7.84668	3.27295	0.00116898	0.0163727	-2.07046
3050	ENSG00000179046.8	ENSG00000179046	protein_coding	TRIML2	205860	InGen	0.102161	7	c("ENST00000512729.5", "ENST00000326754.7", "ENST00000503141.1", "ENST00000503475.5", "ENST00000511771.1", "ENST00000502707.1", "ENST00000394461.2")	0.0584572	-0.783854	0.764429	0.44512	0.715136	-5.61405
104	ENSG00000201085.1	ENSG00000201085	snRNA	RNU6-173P		InGen	0.100115	1	ENST00000364215.1	0.154398	-5.04957	1.25733	0.209462	0.495355	-4.64615
3202	ENSG00000249378.5	ENSG00000249378	lincRNA	LINC01060	401164	InGen	0.0800157	6	c("ENST00000512839.5", "ENST00000513313.5", "ENST00000510832.5", "ENST00000510005.5", "ENST00000503458.5", "ENST00000503580.1")	-0.107929	-2.80046	-0.339534	0.734409	0.891456	-5.44314
1122	ENSG00000180015.12	ENSG00000180015	processed_pseudogene			InGen	0.184304	1	ENST00000504731.1	0.0339489	-1.57099	0.265939	0.79044	0.916606	-5.66519
775	ENSG00000278974.1	ENSG00000278974	TEC			InGen	0.108971	1	ENST00000624757.1	0.168936	-2.85907	1.3805	0.168301	0.44307	-4.68678
610	ENSG00000272566.1	ENSG00000272566	lincRNA			InGen	0.162349	1	ENST00000608299.1	0.0536715	-2.76189	0.355677	0.722294	0.885242	-5.42963
176	ENSG00000202215.1	ENSG00000202215	snRNA	RNU1-51P		InGen	0.343423	1	ENST00000365345.1	-0.0320076	-3.56507	-0.188544	0.850558	0.942971	-5.35672
2304	ENSG00000245685.6	ENSG00000245685	lincRNA			InGen	0.324975	4	c("ENST00000506276.5", "ENST00000511785.1", "ENST00000508156.5", "ENST00000501825.2")	0.077526	0.495146	1.06963	0.285515	0.578258	-5.59194
1707	ENSG00000109536.11	ENSG00000109536	protein_coding	FRG1	2483	InGen	4.01229	7	c("ENST00000226798.8", "ENST00000524583.5", "ENST00000533157.5", "ENST00000531991.6", "ENST00000514482.1", "ENST00000507103.1", "ENST00000505327.1")	0.0098655	3.77008	0.579009	0.562951	0.797863	-6.71548
1573	ENSG00000185028.3	ENSG00000185028	protein_coding	LRRC14B	389257	InGen	0.14982	1	ENST00000328278.3	0.171286	-1.21863	2.26169	0.0243216	0.138585	-3.47702
564	ENSG00000261434.1	ENSG00000261434	sense_overlapping			InGen	0.301288	1	ENST00000563761.1	0.117221	-1.70313	1.40221	0.161728	0.433847	-4.82319
9701	ENSG00000164366.3	ENSG00000164366	protein_coding	CCDC127	133957	InGen	1.4076	2	c("ENST00000296824.3", "ENST00000441693.2")	-0.00553691	4.80757	-0.24846	0.803922	0.922057	-7.03045
2881	ENSG00000260774.1	ENSG00000260774	processed_transcript			InGen	0.103533	1	ENST00000565521.1	0.0587471	-0.817485	0.966625	0.33439	0.624193	-5.42512
8383	ENSG00000073578.16	ENSG00000073578	protein_coding	SDHA	6389	InGen	5.03176	20	c("ENST00000617470.4", "ENST00000264932.10", "ENST00000504309.5", "ENST00000502379.5", "ENST00000505555.5", "ENST00000510361.5", "ENST00000509632.5", "ENST00000504824.5", "ENST00000509420.5", "ENST00000514027.5", "ENST00000514233.1", "ENST00000512962.5", "ENST00000515752.5", "ENST00000511810.5", "ENST00000515815.5", "ENST00000509082.1", "ENST00000503674.5", "ENST00000507266.1", "ENST00000509564.1", "ENST00000507522.1")	-0.0239171	6.4017	-1.23272	0.218499	0.506125	-6.47458
522	ENSG00000248925.1	ENSG00000248925	antisense			InGen	0.360077	1	ENST00000512642.1	0.0973628	-1.53224	1.18999	0.234847	0.525262	-5.08047
9493	ENSG00000249915.7	ENSG00000249915	protein_coding	PDCD6	10016	InGen	2.18361	14	c("ENST00000264933.8", "ENST00000614778.4", "ENST00000618970.4", "ENST00000628729.2", "ENST00000515587.1", "ENST00000513582.5", "ENST00000505221.5", "ENST00000509581.5", "ENST00000507528.5", "ENST00000505526.1", "ENST00000506909.5", "ENST00000507473.1", "ENST00000511482.1", "ENST00000512466.1")	0.00259352	5.3868	0.219508	0.82638	0.932023	-7.1092
7678	ENSG00000063438.16	ENSG00000063438	protein_coding	AHRR	57491	InGen	0.0636932	11	c("ENST00000505113.5", "ENST00000316418.9", "ENST00000512529.5", "ENST00000514523.1", "ENST00000510400.5", "ENST00000515206.5", "ENST00000504625.1", "ENST00000506456.1", "ENST00000510910.1", "ENST00000511487.1", "ENST00000507048.1")	-0.0295068	-0.219621	-0.399564	0.689719	0.869724	-5.90534
1663	ENSG00000221990.4	ENSG00000221990	antisense	EXOC3-AS1		InGen	0.855628	2	c("ENST00000623673.1", "ENST00000408966.4")	0.0642899	1.49958	1.7987	0.0729172	0.273404	-4.8014
8182	ENSG00000180104.15	ENSG00000180104	protein_coding	EXOC3	11336	InGen	2.9078	10	c("ENST00000512944.5", "ENST00000510441.1", "ENST00000515601.6", "ENST00000508022.1", "ENST00000315013.9", "ENST00000503889.2", "ENST00000510028.1", "ENST00000511015.1", "ENST00000505947.1", "ENST00000509294.1")	0.00605796	5.60321	0.491159	0.623618	0.831765	-7.03835
2766	ENSG00000188242.4	ENSG00000188242	antisense		25845	InGen	1.28915	4	c("ENST00000510714.1", "ENST00000342584.3", "ENST00000510604.1", "ENST00000502511.1")	-0.0405184	2.84742	-1.91378	0.0564532	0.234656	-4.87433
4302	ENSG00000225138.7	ENSG00000225138	processed_transcript			InGen	1.47147	7	c("ENST00000607286.5", "ENST00000606319.1", "ENST00000606107.5", "ENST00000607005.5", "ENST00000606074.1", "ENST00000606288.1", "ENST00000534918.1")	-0.0479681	3.52954	-0.938187	0.348787	0.636726	-6.38417
3658	ENSG00000112877.7	ENSG00000112877	protein_coding	CEP72	55722	InGen	0.602131	4	c("ENST00000264935.5", "ENST00000512038.1", "ENST00000499639.2", "ENST00000514507.1")	0.0222873	2.15305	0.73718	0.461501	0.727329	-6.24783
6022	ENSG00000171368.11	ENSG00000171368	protein_coding	TPPP	11076	InGen	35.1522	1	ENST00000360578.6	-0.0777589	8.7636	-3.77816	0.000185262	0.00404092	-0.40592
4840	ENSG00000206077.10	ENSG00000206077	protein_coding	ZDHHC11B		InGen	4.37218	4	c("ENST00000522356.1", "ENST00000508859.6", "ENST00000382776.5", "ENST00000622126.1")	-0.057036	5.29617	-0.985475	0.325063	0.616715	-6.63807
239	ENSG00000249908.2	ENSG00000249908	unprocessed_pseudogene	BRD9P2		InGen	3.06147	1	ENST00000506203.2	-0.130195	0.377158	-1.48471	0.138509	0.39948	-5.06341
6953	ENSG00000188818.12	ENSG00000188818	protein_coding	ZDHHC11	79844	InGen	0.951811	11	c("ENST00000503758.6", "ENST00000424784.3", "ENST00000283441.12", "ENST00000507800.1", "ENST00000508951.1", "ENST00000511193.1", "ENST00000511539.1", "ENST00000505815.1", "ENST00000512190.1", "ENST00000503880.1", "ENST00000512775.1")	-0.063521	3.48605	-0.717072	0.473802	0.736334	-6.56141
9572	ENSG00000028310.17	ENSG00000028310	protein_coding	BRD9	65980	InGen	1.50118	19	c("ENST00000493082.5", "ENST00000497410.5", "ENST00000483234.5", "ENST00000495794.5", "ENST00000490814.6", "ENST00000495265.5", "ENST00000489816.5", "ENST00000483173.5", "ENST00000467963.5", "ENST00000519112.5", "ENST00000518250.5", "ENST00000523139.5", "ENST00000518251.1", "ENST00000475706.5", "ENST00000466684.5", "ENST00000519838.5", "ENST00000494422.1", "ENST00000489093.1", "ENST00000487688.1")	-0.000653669	4.8659	-0.042879	0.965822	0.986824	-7.0688
3560	ENSG00000071539.13	ENSG00000071539	protein_coding	TRIP13	9319	InGen	0.0667494	7	c("ENST00000166345.7", "ENST00000512024.5", "ENST00000508456.1", "ENST00000513435.1", "ENST00000510412.5", "ENST00000509210.1", "ENST00000508430.1")	0.169301	-1.26955	2.472	0.0139046	0.0958147	-3.02086
2885	ENSG00000145506.13	ENSG00000145506	protein_coding	NKD2	85409	InGen	0.136065	5	c("ENST00000296849.9", "ENST00000274150.4", "ENST00000519933.5", "ENST00000523688.1", "ENST00000513296.2")	-0.00839379	-0.718839	-0.13172	0.895281	0.961358	-5.86481
5984	ENSG00000113504.20	ENSG00000113504	protein_coding	SLC12A7	10723	InGen	1.39375	6	c("ENST00000264930.9", "ENST00000634447.1", "ENST00000514994.1", "ENST00000513223.2", "ENST00000504576.2", "ENST00000510943.3")	-0.0378126	3.95647	-1.33331	0.183287	0.463701	-6.03339
79	ENSG00000263834.1	ENSG00000263834	miRNA	MIR4635	100616479	InGen	0.277949	1	ENST00000583759.1	0.148873	-4.76955	1.10947	0.267978	0.560926	-4.78742
4616	ENSG00000164362.18	ENSG00000164362	protein_coding	TERT	7015	InGen	0.0781909	7	c("ENST00000484238.6", "ENST00000310581.9", "ENST00000334602.10", "ENST00000460137.6", "ENST00000503656.1", "ENST00000508104.2", "ENST00000522877.1")	-0.202217	-0.61323	-3.05401	0.00242882	0.0281028	-1.63221
6557	ENSG00000049656.13	ENSG00000049656	protein_coding	CLPTM1L	81037	InGen	2.75538	16	c("ENST00000320895.9", "ENST00000507807.3", "ENST00000503042.5", "ENST00000630539.1", "ENST00000503534.5", "ENST00000515719.5", "ENST00000506641.5", "ENST00000511268.6", "ENST00000512451.5", "ENST00000507195.5", "ENST00000505914.5", "ENST00000505605.5", "ENST00000503151.5", "ENST00000508765.5", "ENST00000513250.1", "ENST00000511786.1")	0.0124754	5.19004	1.11384	0.266104	0.559095	-6.49452
1692	ENSG00000250584.2	ENSG00000250584	lincRNA	LINC01511	100506791	InGen	0.0715636	3	c("ENST00000504989.1", "ENST00000523692.1", "ENST00000503067.1")	0.317865	-2.23136	3.03364	0.00259441	0.0294815	-1.66277
6494	ENSG00000153395.9	ENSG00000153395	protein_coding	LPCAT1	79888	InGen	2.15008	6	c("ENST00000475622.5", "ENST00000283415.3", "ENST00000503252.1", "ENST00000513757.5", "ENST00000514484.6", "ENST00000507282.1")	0.00124881	4.68471	0.0629557	0.949837	0.981914	-7.04365
95	ENSG00000273742.1	ENSG00000273742	miRNA	MIR6075	102466103	InGen	0.425291	1	ENST00000620782.1	0.191957	-3.94543	1.45749	0.145867	0.410941	-4.51031
692	ENSG00000251532.1	ENSG00000251532	lincRNA			InGen	0.0890863	1	ENST00000503113.1	-0.242594	-3.32844	-1.76561	0.0783221	0.286549	-4.15375
1173	ENSG00000185986.11	ENSG00000185986	transcribed_unprocessed_pseudogene	SDHAP3		InGen	2.7271	2	c("ENST00000515467.2", "ENST00000436493.2")	0.0029414	2.66459	0.114014	0.909291	0.966445	-6.61986
3364	ENSG00000188002.10	ENSG00000188002	transcribed_unprocessed_pseudogene			InGen	1.0521	7	c("ENST00000507290.5", "ENST00000512335.5", "ENST00000507841.5", "ENST00000507505.5", "ENST00000522848.5", "ENST00000502273.6", "ENST00000343123.4")	0.0349123	2.77989	1.00626	0.314975	0.607019	-6.15468
1075	ENSG00000232615.4	ENSG00000232615	processed_pseudogene			InGen	0.0534477	1	ENST00000512270.2	-0.00190757	-3.19512	-0.0152186	0.987866	0.995168	-5.41556
1394	ENSG00000171421.12	ENSG00000171421	protein_coding	MRPL36	64979	InGen	2.62336	5	c("ENST00000505059.6", "ENST00000505818.1", "ENST00000508987.1", "ENST00000382647.7", "ENST00000510999.1")	0.00545465	2.85061	0.293319	0.76945	0.907237	-6.63798
1451	ENSG00000145494.11	ENSG00000145494	protein_coding	NDUFS6	4726	InGen	7.67764	3	c("ENST00000274137.9", "ENST00000469176.1", "ENST00000510329.1")	0.000530292	4.42508	0.0364482	0.970945	0.988724	-6.99956
888	ENSG00000248994.1	ENSG00000248994	lincRNA			InGen	0.617704	2	c("ENST00000511693.1", "ENST00000513419.1")	-0.0199107	0.101004	-0.402374	0.687651	0.868429	-5.98076
560	ENSG00000249731.1	ENSG00000249731	lincRNA			InGen	0.144892	1	ENST00000514519.1	-0.0891894	-2.82263	-0.83244	0.405721	0.684401	-5.19442
1858	ENSG00000170549.3	ENSG00000170549	protein_coding	IRX1	79192	InGen	0.0791671	1	ENST00000302006.3	-0.0426764	-2.22716	-0.373837	0.708749	0.878698	-5.50443
1114	ENSG00000251568.1	ENSG00000251568	processed_pseudogene	ALG3P1		InGen	0.0769194	1	ENST00000508806.1	0.0546791	-2.82247	0.504626	0.614135	0.826787	-5.37548
580	ENSG00000248729.1	ENSG00000248729	processed_pseudogene	MTCO1P30		InGen	0.105087	1	ENST00000515244.1	-0.00996176	-3.26057	-0.0805663	0.935832	0.976494	-5.40916
364	ENSG00000250808.1	ENSG00000250808	processed_pseudogene	MTCO2P30		InGen	0.0777655	1	ENST00000503662.1	0.243305	-4.28325	1.84729	0.0655387	0.256983	-4.01254
492	ENSG00000251476.2	ENSG00000251476	processed_pseudogene	MTCO1P31		InGen	0.137162	1	ENST00000506355.2	0.179567	-3.14309	1.66665	0.0964666	0.325457	-4.30871
8678	ENSG00000164151.11	ENSG00000164151	protein_coding	ICE1	23379	InGen	4.23318	3	c("ENST00000512608.5", "ENST00000296564.8", "ENST00000505464.1")	0.0201887	6.22285	1.56157	0.119281	0.367146	-6.00429
2923	ENSG00000250490.1	ENSG00000250490	lincRNA		401172	InGen	0.198957	2	c("ENST00000507444.1", "ENST00000502644.1")	-0.0456639	0.108918	-0.847437	0.397323	0.678455	-5.72088
1880	ENSG00000133398.3	ENSG00000133398	protein_coding	MED10	84246	InGen	2.76302	3	c("ENST00000255764.3", "ENST00000503112.1", "ENST00000504058.1")	0.00168312	3.38783	0.0970492	0.922742	0.971359	-6.79049
4317	ENSG00000215218.3	ENSG00000215218	protein_coding	UBE2QL1	134111	InGen	1.13305	1	ENST00000399816.3	0.153964	3.12332	6.19089	1.65499e-09	3.42151e-07	11.2384
3518	ENSG00000250056.5	ENSG00000250056	lincRNA	LINC01018	255167	InGen	0.302171	4	c("ENST00000507628.1", "ENST00000505626.5", "ENST00000513844.1", "ENST00000507582.1")	0.082266	1.00321	1.88236	0.0606059	0.245014	-4.55165
5506	ENSG00000037474.14	ENSG00000037474	protein_coding	NSUN2	54888	InGen	2.41629	9	c("ENST00000264670.10", "ENST00000504374.5", "ENST00000505892.5", "ENST00000513888.5", "ENST00000506139.5", "ENST00000514127.1", "ENST00000502932.1", "ENST00000507888.1", "ENST00000505264.1")	-0.0112778	4.75434	-0.50387	0.614665	0.827111	-6.9281
7715	ENSG00000145545.11	ENSG00000145545	protein_coding	SRD5A1	6715	InGen	2.12291	4	c("ENST00000274192.6", "ENST00000510531.5", "ENST00000513117.1", "ENST00000504286.1")	0.038971	4.94911	2.10833	0.0357037	0.177709	-4.87965
3364	ENSG00000248677.1	ENSG00000248677	lincRNA		100505625	InGen	0.0497587	2	c("ENST00000503989.1", "ENST00000514788.1")	0.0464896	-1.71803	0.597893	0.550293	0.789859	-5.50957
6785	ENSG00000112941.13	ENSG00000112941	protein_coding	PAPD7	11044	InGen	1.31032	7	c("ENST00000230859.7", "ENST00000515721.1", "ENST00000631941.2", "ENST00000511764.5", "ENST00000514697.1", "ENST00000505457.1", "ENST00000514410.1")	-0.00888719	4.16216	-0.58243	0.560647	0.796466	-6.78519
596	ENSG00000251365.1	ENSG00000251365	lincRNA			InGen	0.141733	1	ENST00000506093.1	0.0220423	-2.7265	0.222646	0.823939	0.930967	-5.47378
541	ENSG00000272071.1	ENSG00000272071	lincRNA			InGen	0.138715	1	ENST00000606566.1	-0.17977	-2.98767	-1.53397	0.12593	0.378215	-4.48982
552	ENSG00000249734.1	ENSG00000249734	lincRNA			InGen	0.138777	1	ENST00000508881.1	-0.0125897	-2.85228	-0.117161	0.906799	0.965367	-5.46717
553	ENSG00000250060.1	ENSG00000250060	lincRNA			InGen	0.0916302	1	ENST00000510622.1	-0.131818	-3.54229	-0.889298	0.374446	0.659563	-5.05438
203	ENSG00000247732.2	ENSG00000247732	unprocessed_pseudogene			InGen	0.222194	1	ENST00000500762.2	0.1749	-3.78783	1.09667	0.273529	0.567085	-4.87798
885	ENSG00000250668.1	ENSG00000250668	lincRNA		101929261	InGen	0.148267	1	ENST00000514869.1	-0.137534	-2.05195	-1.44133	0.150375	0.417455	-4.6964
17538	ENSG00000078295.16	ENSG00000078295	protein_coding	ADCY2	108	InGen	2.246	8	c("ENST00000338316.8", "ENST00000484965.5", "ENST00000498598.1", "ENST00000515681.1", "ENST00000513693.1", "ENST00000493243.5", "ENST00000382531.7", "ENST00000489501.1")	-0.0147876	6.23537	-0.571102	0.568293	0.800978	-7.05389
522	ENSG00000250761.2	ENSG00000250761	antisense			InGen	0.154396	1	ENST00000514105.2	-0.0647443	-3.03731	-0.443883	0.657398	0.85081	-5.35212
2385	ENSG00000215217.6	ENSG00000215217	protein_coding	C5orf49	134121	InGen	0.806565	2	c("ENST00000399810.6", "ENST00000509627.1")	0.18782	1.6085	2.18386	0.0296271	0.158156	-4.10056
6498	ENSG00000124275.14	ENSG00000124275	protein_coding	MTRR	4552	InGen	2.4791	25	c("ENST00000507837.5", "ENST00000502509.5", "ENST00000511639.1", "ENST00000513439.5", "ENST00000264668.6", "ENST00000508047.5", "ENST00000510279.5", "ENST00000514220.5", "ENST00000511461.5", "ENST00000503550.5", "ENST00000440940.6", "ENST00000514369.5", "ENST00000502550.5", "ENST00000506877.1", "ENST00000512217.5", "ENST00000510525.5", "ENST00000508890.1", "ENST00000508101.5", "ENST00000509961.5", "ENST00000512311.5", "ENST00000507414.1", "ENST00000507202.1", "ENST00000508354.1", "ENST00000506115.1", "ENST00000509379.1")	-0.0469553	5.05454	-2.86114	0.00447159	0.0434048	-3.06187
2857	ENSG00000124279.11	ENSG00000124279	protein_coding	FASTKD3	79072	InGen	1.19409	8	c("ENST00000264669.9", "ENST00000513658.5", "ENST00000282110.8", "ENST00000511261.5", "ENST00000507036.1", "ENST00000513577.1", "ENST00000504695.1", "ENST00000507572.1")	-0.0406309	2.7939	-1.97943	0.0485404	0.21464	-4.73735
295	ENSG00000251168.1	ENSG00000251168	lincRNA			InGen	0.0862907	1	ENST00000511758.1	0.186178	-4.37004	1.28484	0.199686	0.483416	-4.65808
1587	ENSG00000245729.2	ENSG00000245729	lincRNA		729506	InGen	0.105173	1	ENST00000501071.2	0.0414005	-1.67238	0.572551	0.567312	0.800386	-5.53115
695	ENSG00000249159.6	ENSG00000249159	lincRNA			InGen	0.259092	2	c("ENST00000512406.5", "ENST00000607662.1")	0.0554532	-1.54521	0.712833	0.476418	0.738151	-5.47137
208	ENSG00000251549.2	ENSG00000251549	unprocessed_pseudogene			InGen	0.109589	1	ENST00000506236.2	-0.0617439	-4.47148	-0.423704	0.672038	0.860443	-5.19084
587	ENSG00000272049.1	ENSG00000272049	lincRNA			InGen	0.170578	1	ENST00000607691.1	0.212181	-2.41739	2.09472	0.0369048	0.181753	-3.68449
4339	ENSG00000247516.5	ENSG00000247516	lincRNA	MIR4458HG	100505738	InGen	1.02547	4	c("ENST00000605918.1", "ENST00000502001.2", "ENST00000606459.1", "ENST00000578872.1")	0.0464188	3.08494	1.13219	0.258319	0.551264	-6.10439
613	ENSG00000250037.1	ENSG00000250037	unprocessed_pseudogene			InGen	0.162457	1	ENST00000512324.1	0.100368	-2.41555	1.00985	0.313254	0.605006	-5.10231
342	ENSG00000279075.1	ENSG00000279075	TEC			InGen	0.222455	1	ENST00000624785.1	0.00728086	-2.85071	0.0633567	0.949518	0.981797	-5.46263
296	ENSG00000279002.1	ENSG00000279002	TEC			InGen	0.0620575	1	ENST00000624775.1	0.219578	-4.736	1.63526	0.102882	0.337964	-4.27228
233	ENSG00000280373.1	ENSG00000280373	TEC			InGen	0.0816999	1	ENST00000622919.1	-0.175378	-4.68995	-1.32818	0.184973	0.465739	-4.59832
236	ENSG00000279125.1	ENSG00000279125	TEC			InGen	0.0724004	1	ENST00000623220.1	-0.167684	-4.79541	-1.27712	0.202395	0.486832	-4.64029
200	ENSG00000280438.1	ENSG00000280438	TEC			InGen	0.0594777	1	ENST00000623386.1	0.012906	-5.13999	0.0989183	0.921259	0.970911	-5.18601
427	ENSG00000260981.1	ENSG00000260981	lincRNA			InGen	0.0635881	1	ENST00000569381.1	0.139069	-4.36346	1.02072	0.308081	0.600053	-4.89369
3543	ENSG00000250198.1	ENSG00000250198	lincRNA			InGen	0.405527	3	c("ENST00000510229.1", "ENST00000506655.1", "ENST00000510067.1")	-0.10298	1.45647	-2.16732	0.0308755	0.162434	-4.09498
12097	ENSG00000112902.11	ENSG00000112902	protein_coding	SEMA5A	9037	InGen	2.41929	4	c("ENST00000382496.9", "ENST00000514923.4", "ENST00000513968.4", "ENST00000509486.2")	-0.108268	5.71773	-3.70624	0.000243979	0.00506602	-0.450058
80	ENSG00000266415.1	ENSG00000266415	miRNA	MIR4636	100616326	InGen	0.107638	1	ENST00000582271.1	-0.151617	-5.3537	-1.3217	0.187122	0.468463	-4.57128
375	ENSG00000279698.1	ENSG00000279698	TEC			InGen	0.166074	1	ENST00000624030.1	-0.0969714	-3.30225	-0.787064	0.43177	0.704512	-5.15772
543	ENSG00000250001.1	ENSG00000250001	sense_intronic			InGen	0.251155	1	ENST00000515377.1	-0.0303843	-2.17763	-0.332796	0.739485	0.893811	-5.53102
1951	ENSG00000250786.1	ENSG00000250786	lincRNA	SNHG18		InGen	0.323209	2	c("ENST00000508179.1", "ENST00000509788.1")	-0.0492371	0.143515	-0.650183	0.515995	0.766537	-5.86302
70	ENSG00000239112.1	ENSG00000239112	snoRNA	SNORD123		InGen	0.0808484	1	ENST00000459473.1	0.0388762	-5.53377	0.388527	0.697859	0.873635	-5.10198
420	ENSG00000248525.2	ENSG00000248525	sense_overlapping			InGen	0.331043	1	ENST00000504182.2	-0.148007	-2.07655	-1.53298	0.126172	0.378566	-4.59716
1727	ENSG00000169777.6	ENSG00000169777	protein_coding	TAS2R1	50834	InGen	0.168168	3	c("ENST00000382492.3", "ENST00000514078.1", "ENST00000506620.1")	-0.0968989	-0.870414	-1.35064	0.177671	0.456458	-5.01008
2487	ENSG00000249781.6	ENSG00000249781	lincRNA		285692	InGen	0.495541	5	c("ENST00000512976.5", "ENST00000511616.5", "ENST00000606744.1", "ENST00000606222.1", "ENST00000606169.1")	-0.168849	1.21497	-3.50274	0.0005194	0.00911906	-0.460918
234	ENSG00000279755.1	ENSG00000279755	TEC			InGen	0.290759	1	ENST00000624959.1	-0.061606	-3.1526	-0.5665	0.571412	0.802762	-5.30774
185	ENSG00000280368.1	ENSG00000280368	TEC			InGen	0.762229	1	ENST00000624258.1	-0.175586	-1.992	-2.0355	0.0425436	0.198166	-3.8219
441	ENSG00000272417.1	ENSG00000272417	lincRNA			InGen	0.696326	1	ENST00000607861.1	-0.0981742	-0.82606	-1.58985	0.11276	0.356224	-4.69988
2462	ENSG00000150756.13	ENSG00000150756	protein_coding	FAM173B	134145	InGen	3.00018	7	c("ENST00000280330.12", "ENST00000511437.5", "ENST00000510047.5", "ENST00000504390.5", "ENST00000510052.5", "ENST00000506108.2", "ENST00000508553.1")	-0.0357669	3.91326	-1.81597	0.0702191	0.267426	-5.27101
5839	ENSG00000150753.11	ENSG00000150753	protein_coding	CCT5	22948	InGen	6.92222	15	c("ENST00000280326.8", "ENST00000503026.5", "ENST00000515390.5", "ENST00000511700.1", "ENST00000508451.1", "ENST00000510326.5", "ENST00000512975.5", "ENST00000423695.6", "ENST00000625723.1", "ENST00000503454.5", "ENST00000515676.5", "ENST00000506600.1", "ENST00000514674.5", "ENST00000509846.1", "ENST00000511995.1")	-0.0432191	6.30585	-2.64906	0.00843271	0.0682169	-3.75484
2550	ENSG00000271980.1	ENSG00000271980	antisense			InGen	0.0593795	1	ENST00000606194.1	-0.000601367	-1.92049	-0.00489876	0.996094	0.998436	-5.62439
430	ENSG00000271715.1	ENSG00000271715	lincRNA			InGen	0.136641	1	ENST00000607847.1	0.136316	-3.32494	0.949807	0.342857	0.631853	-5.04317
3324	ENSG00000164237.8	ENSG00000164237	protein_coding	CMBL	134147	InGen	2.7532	7	c("ENST00000503834.1", "ENST00000296658.3", "ENST00000510532.5", "ENST00000511963.5", "ENST00000506821.1", "ENST00000514202.1", "ENST00000506224.1")	0.00560639	4.21585	0.283685	0.776817	0.910309	-6.92493
108	ENSG00000252341.1	ENSG00000252341	misc_RNA			InGen	0.112165	1	ENST00000516532.1	-0.0623276	-5.04536	-0.499791	0.617533	0.828546	-5.11402
901	ENSG00000259802.1	ENSG00000259802	antisense			InGen	0.422936	1	ENST00000561606.1	0.125571	-0.407943	2.51443	0.0123646	0.0886022	-3.01466
11336	ENSG00000145495.14	ENSG00000145495	protein_coding	MARCH6	10299	InGen	12.2045	14	c("ENST00000449913.6", "ENST00000502795.5", "ENST00000511802.5", "ENST00000503788.5", "ENST00000274140.9", "ENST00000510872.5", "ENST00000507863.1", "ENST00000506131.1", "ENST00000514961.1", "ENST00000510792.1", "ENST00000512449.5", "ENST00000505253.1", "ENST00000514312.1", "ENST00000606497.1")	-0.0032081	8.1327	-0.289096	0.772677	0.90875	-7.31685
189	ENSG00000250600.1	ENSG00000250600	antisense	ROPN1L-AS1		InGen	0.0654809	1	ENST00000513037.1	0.0880757	-4.99087	0.660681	0.509246	0.761937	-5.05085
1817	ENSG00000145491.11	ENSG00000145491	protein_coding	ROPN1L	83853	InGen	0.494929	5	c("ENST00000503804.5", "ENST00000274134.4", "ENST00000510520.5", "ENST00000515762.5", "ENST00000512022.1")	0.102087	0.309063	0.830081	0.407052	0.685298	-5.7824
109	ENSG00000277073.1	ENSG00000277073	miRNA	MIR6131	102465138	InGen	0.103811	1	ENST00000611729.1	-0.0223742	-5.23552	-0.181183	0.856328	0.945672	-5.16929
483	ENSG00000246016.2	ENSG00000246016	antisense	LINC01513		InGen	0.139515	1	ENST00000416930.2	0.127947	-3.41102	0.878661	0.38018	0.663834	-5.08425
323	ENSG00000244361.1	ENSG00000244361	processed_pseudogene	RPL30P7		InGen	0.0686105	1	ENST00000479312.1	-0.140448	-4.69895	-1.01227	0.312098	0.603877	-4.86498
9783	ENSG00000164236.11	ENSG00000164236	protein_coding	ANKRD33B	651746	InGen	4.74662	2	c("ENST00000504806.5", "ENST00000296657.6")	0.014553	6.56183	0.437289	0.662168	0.854468	-7.14898
3361	ENSG00000112977.15	ENSG00000112977	protein_coding	DAP	1611	InGen	3.77702	6	c("ENST00000230895.10", "ENST00000432074.2", "ENST00000514882.5", "ENST00000508253.5", "ENST00000510546.1", "ENST00000508646.1")	0.0210019	4.6437	1.10961	0.267918	0.560896	-6.4259
377	ENSG00000272324.5	ENSG00000272324	antisense			InGen	0.437365	2	c("ENST00000606513.5", "ENST00000606588.1")	0.0851491	-1.89418	0.863153	0.388637	0.670597	-5.33103
6863	ENSG00000169862.18	ENSG00000169862	protein_coding	CTNND2	1501	InGen	21.3831	17	c("ENST00000304623.12", "ENST00000495388.6", "ENST00000513588.5", "ENST00000511377.5", "ENST00000458100.6", "ENST00000504499.5", "ENST00000503622.5", "ENST00000506324.1", "ENST00000504354.5", "ENST00000502551.5", "ENST00000506735.1", "ENST00000507430.1", "ENST00000511278.5", "ENST00000514132.1", "ENST00000513598.5", "ENST00000508761.1", "ENST00000509868.1")	0.00927584	8.18616	0.57656	0.564602	0.798568	-7.19468
16475	ENSG00000039139.9	ENSG00000039139	protein_coding	DNAH5	1767	InGen	0.380507	4	c("ENST00000265104.4", "ENST00000504001.3", "ENST00000512443.1", "ENST00000508040.1")	0.185836	3.21955	1.94652	0.0523818	0.224325	-4.90921
17500	ENSG00000038382.17	ENSG00000038382	protein_coding	TRIO	7204	InGen	4.47321	24	c("ENST00000505971.5", "ENST00000502816.1", "ENST00000344204.8", "ENST00000512070.6", "ENST00000509967.6", "ENST00000504606.1", "ENST00000513206.5", "ENST00000515144.5", "ENST00000510757.1", "ENST00000502490.1", "ENST00000509354.1", "ENST00000512303.1", "ENST00000512979.1", "ENST00000507714.1", "ENST00000515710.1", "ENST00000620511.1", "ENST00000506611.1", "ENST00000511019.1", "ENST00000510281.1", "ENST00000344135.5", "ENST00000503399.1", "ENST00000508343.1", "ENST00000508283.5", "ENST00000508717.1" )	0.0205511	7.23502	1.47338	0.141536	0.404046	-6.21613
1802	ENSG00000281325.1	ENSG00000281325	protein_coding			InGen	0.36422	1	ENST00000627417.1	0.0124541	0.23697	0.293706	0.769154	0.907149	-6.05204
4074	ENSG00000145569.5	ENSG00000145569	protein_coding	FAM105A	54491	InGen	0.739548	3	c("ENST00000274217.3", "ENST00000513825.1", "ENST00000506258.2")	0.0415173	2.45297	1.16238	0.245865	0.536812	-5.93906
1294	ENSG00000248791.1	ENSG00000248791	processed_pseudogene			InGen	0.0819802	1	ENST00000503819.1	0.0174237	-2.433	0.15786	0.874657	0.952798	-5.52374
1389	ENSG00000250182.3	ENSG00000250182	processed_pseudogene	EEF1A1P13		InGen	0.924207	1	ENST00000503537.1	-0.077753	1.14599	-1.02749	0.304889	0.597136	-5.77878
2797	ENSG00000261360.1	ENSG00000261360	antisense			InGen	0.177357	3	c("ENST00000563101.1", "ENST00000567048.1", "ENST00000564167.1")	-0.0210786	-0.114519	-0.369264	0.712151	0.880329	-5.93945
8614	ENSG00000154124.4	ENSG00000154124	protein_coding	OTULIN	90268	InGen	1.17361	6	c("ENST00000503023.1", "ENST00000507335.1", "ENST00000284274.4", "ENST00000514913.1", "ENST00000506417.1", "ENST00000508678.1")	-0.00295205	4.3236	-0.179588	0.857578	0.945964	-6.96275
10865	ENSG00000154122.12	ENSG00000154122	protein_coding	ANKH	56172	InGen	5.90261	7	c("ENST00000284268.6", "ENST00000502585.1", "ENST00000503939.5", "ENST00000515517.1", "ENST00000513115.1", "ENST00000503389.1", "ENST00000505140.1")	0.000658708	7.04858	0.0491761	0.960807	0.985217	-7.2807
1276	ENSG00000249485.1	ENSG00000249485	processed_pseudogene	RBBP4P1		InGen	1.1496	1	ENST00000502424.1	-0.0220862	1.57275	-0.860493	0.390099	0.671991	-6.01611
84	ENSG00000264792.1	ENSG00000264792	miRNA	MIR4637	100616271	InGen	0.688373	1	ENST00000582405.1	-0.0876918	-3.25831	-0.742558	0.458241	0.725046	-5.1857
382	ENSG00000272057.1	ENSG00000272057	lincRNA			InGen	0.0699463	1	ENST00000607026.1	-0.026009	-4.34984	-0.184972	0.853357	0.94463	-5.25787
4854	ENSG00000183580.9	ENSG00000183580	protein_coding	FBXL7	23194	InGen	1.85819	3	c("ENST00000504595.1", "ENST00000510662.1", "ENST00000329673.8")	-0.0519131	4.09605	-2.12688	0.0341204	0.172966	-4.70385
79	ENSG00000216077.3	ENSG00000216077	miRNA	MIR887	100126347	InGen	0.100697	1	ENST00000401258.3	-0.102468	-5.40119	-0.921867	0.357225	0.645389	-4.87735
1861	ENSG00000183654.8	ENSG00000183654	protein_coding	MARCH11	441061	InGen	0.268896	3	c("ENST00000332432.8", "ENST00000507111.1", "ENST00000505509.1")	0.111766	-0.201518	1.98171	0.0482839	0.214137	-4.17306
2066	ENSG00000250448.1	ENSG00000250448	antisense			InGen	0.0600216	1	ENST00000509037.1	0.164705	-2.1853	1.77348	0.0770072	0.283266	-4.23309
2120	ENSG00000248150.1	ENSG00000248150	lincRNA		101929505	InGen	0.107152	1	ENST00000513157.1	-0.194568	-1.30795	-2.0524	0.0408643	0.193698	-3.86285
1699	ENSG00000173545.4	ENSG00000173545	protein_coding	ZNF622	90441	InGen	6.04671	1	ENST00000308683.2	-0.0332061	4.3813	-2.11119	0.0354552	0.176811	-4.78937
4568	ENSG00000154153.13	ENSG00000154153	protein_coding	FAM134B	54463	InGen	5.5706	6	c("ENST00000510362.5", "ENST00000399793.6", "ENST00000306320.9", "ENST00000509977.1", "ENST00000506441.1", "ENST00000509048.1")	-0.0477629	5.63345	-1.78275	0.0754824	0.279819	-5.58001
1674	ENSG00000246214.1	ENSG00000246214	antisense		101929524	InGen	0.0519419	1	ENST00000499131.1	-0.202437	-2.73247	-1.83009	0.0680763	0.262746	-4.09684
704	ENSG00000250415.1	ENSG00000250415	lincRNA			InGen	0.101765	1	ENST00000504935.1	-0.0830087	-2.92583	-0.738003	0.461001	0.726985	-5.2317
13963	ENSG00000145555.14	ENSG00000145555	protein_coding	MYO10	4651	InGen	7.22088	12	c("ENST00000274203.13", "ENST00000513610.5", "ENST00000515803.5", "ENST00000505695.5", "ENST00000513882.5", "ENST00000506343.5", "ENST00000512061.5", "ENST00000510401.6", "ENST00000508318.5", "ENST00000511972.1", "ENST00000502436.5", "ENST00000507288.1")	-0.127344	7.61681	-5.91551	7.79544e-09	1.26366e-06	9.33742
2217	ENSG00000176788.8	ENSG00000176788	protein_coding	BASP1	10409	InGen	10.711	3	c("ENST00000606445.1", "ENST00000616743.1", "ENST00000322611.3")	0.000801484	5.38265	0.0331767	0.973552	0.989455	-7.13055
430	ENSG00000271892.1	ENSG00000271892	lincRNA			InGen	0.206609	1	ENST00000606282.1	-0.139661	-2.83594	-1.2643	0.206952	0.492439	-4.8086
111	ENSG00000206814.1	ENSG00000206814	misc_RNA			InGen	0.492867	1	ENST00000384087.1	-0.155955	-3.3902	-1.27083	0.204623	0.489462	-4.74105
2941	ENSG00000215196.4	ENSG00000215196	antisense			InGen	0.286137	1	ENST00000399760.2	-0.000876693	0.601475	-0.0206905	0.983504	0.993534	-6.15979
101	ENSG00000251990.1	ENSG00000251990	rRNA	RNA5SP180		InGen	0.164943	1	ENST00000516181.1	-0.19891	-4.86974	-1.49199	0.136592	0.396356	-4.42412
105	ENSG00000252908.1	ENSG00000252908	snRNA	RNU6-1003P		InGen	0.535886	1	ENST00000517099.1	-0.202977	-3.43465	-1.68306	0.0932439	0.319434	-4.26449
930	ENSG00000223361.5	ENSG00000223361	transcribed_processed_pseudogene	FTH1P10		InGen	1.83233	2	c("ENST00000401830.3", "ENST00000430907.2")	-0.0860129	1.69491	-2.43359	0.0154434	0.102584	-3.54019
979	ENSG00000248455.5	ENSG00000248455	lincRNA		101929544	InGen	0.253001	3	c("ENST00000508677.1", "ENST00000507730.5", "ENST00000505844.1")	-0.093876	-1.16835	-1.25825	0.209131	0.49494	-5.05116
1236	ENSG00000249937.5	ENSG00000249937	lincRNA			InGen	0.510032	3	c("ENST00000511596.5", "ENST00000514771.5", "ENST00000510648.1")	-0.070958	0.275295	-1.29938	0.194659	0.477649	-5.28186
238	ENSG00000248693.1	ENSG00000248693	lincRNA			InGen	0.060909	1	ENST00000512978.1	0.0478434	-4.87809	0.349668	0.726796	0.887495	-5.17699
4853	ENSG00000145526.11	ENSG00000145526	protein_coding	CDH18	1016	InGen	1.50819	12	c("ENST00000510297.1", "ENST00000382275.5", "ENST00000274170.8", "ENST00000507958.5", "ENST00000506372.5", "ENST00000502796.5", "ENST00000515257.6", "ENST00000511273.1", "ENST00000508350.1", "ENST00000511423.5", "ENST00000507632.2", "ENST00000503132.1")	-0.00528174	3.84555	-0.189027	0.85018	0.942726	-6.88048
295	ENSG00000248766.2	ENSG00000248766	processed_pseudogene			InGen	0.0577221	1	ENST00000514549.2	0.13213	-4.86406	1.05508	0.292108	0.584785	-4.82842
6150	ENSG00000183666.16	ENSG00000183666	transcribed_unprocessed_pseudogene	GUSBP1	728411	InGen	3.04684	5	c("ENST00000508260.5", "ENST00000509649.5", "ENST00000508973.5", "ENST00000607545.5", "ENST00000449061.2")	-0.0103452	5.1775	-0.244418	0.807049	0.92322	-7.07857
1161	ENSG00000279107.1	ENSG00000279107	TEC			InGen	0.418946	1	ENST00000623455.1	-0.0995731	-0.293101	-1.18829	0.235514	0.526131	-5.30849
291	ENSG00000272130.1	ENSG00000272130	lincRNA			InGen	0.471756	1	ENST00000606105.1	-0.0316699	-2.01331	-0.375427	0.707568	0.877882	-5.55177
852	ENSG00000253766.1	ENSG00000253766	antisense			InGen	0.0771796	1	ENST00000522350.1	0.11611	-3.1555	0.958103	0.338664	0.628017	-5.06165
5928	ENSG00000154162.14	ENSG00000154162	protein_coding	CDH12	1010	InGen	1.04986	8	c("ENST00000504376.6", "ENST00000382254.5", "ENST00000522262.1", "ENST00000521384.5", "ENST00000517378.1", "ENST00000518209.1", "ENST00000521745.1", "ENST00000520668.1")	-0.0410933	3.48415	-1.00051	0.317748	0.609968	-6.33105
1726	ENSG00000213430.6	ENSG00000213430	processed_pseudogene	HSPD1P1		InGen	0.691991	1	ENST00000503199.1	-0.0101151	1.1809	-0.25543	0.798539	0.92046	-6.26276
501	ENSG00000253104.1	ENSG00000253104	sense_intronic			InGen	0.127792	1	ENST00000524042.1	0.0289406	-3.35964	0.213722	0.830887	0.934268	-5.38749
595	ENSG00000249206.2	ENSG00000249206	processed_pseudogene	GCNT1P2		InGen	0.172504	1	ENST00000504682.2	-0.090387	-2.65055	-0.826816	0.408897	0.686517	-5.23067
1984	ENSG00000248874.5	ENSG00000248874	lincRNA	C5orf17	439936	InGen	0.0713594	2	c("ENST00000512559.5", "ENST00000507936.1")	-0.176026	-3.50608	-0.881561	0.378611	0.662612	-5.0615
877	ENSG00000226432.3	ENSG00000226432	processed_pseudogene			InGen	0.0936685	1	ENST00000514047.1	0.0196657	-2.74226	0.191478	0.848261	0.941619	-5.46378
3660	ENSG00000040731.10	ENSG00000040731	protein_coding	CDH10	1008	InGen	1.90687	4	c("ENST00000264463.8", "ENST00000502921.5", "ENST00000510477.5", "ENST00000503958.1")	-0.00958629	3.68656	-0.381125	0.703339	0.875589	-6.78351
268	ENSG00000249562.1	ENSG00000249562	processed_pseudogene			InGen	0.3832	1	ENST00000506658.1	0.0950327	-2.55676	0.95274	0.341371	0.630458	-5.13489
1732	ENSG00000251593.1	ENSG00000251593	processed_pseudogene	MSNP1		InGen	0.132326	1	ENST00000511640.1	0.108671	-1.2548	1.76124	0.0790601	0.288264	-4.36796
137	ENSG00000222560.1	ENSG00000222560	snRNA	RNU4-43P		InGen	0.0654958	1	ENST00000410628.1	0.11896	-5.21492	0.957623	0.338905	0.628141	-4.86837
4203	ENSG00000113100.9	ENSG00000113100	protein_coding	CDH9	1007	InGen	1.44581	5	c("ENST00000231021.8", "ENST00000505020.1", "ENST00000505045.1", "ENST00000513289.5", "ENST00000511822.1")	-0.0247963	3.50182	-0.633999	0.526491	0.773868	-6.63583
162	ENSG00000277878.1	ENSG00000277878	processed_pseudogene			InGen	0.347844	1	ENST00000614250.1	0.319372	-3.82586	1.62583	0.104874	0.341743	-4.32158
12379	ENSG00000113361.12	ENSG00000113361	protein_coding	CDH6	1004	InGen	3.30343	5	c("ENST00000514738.5", "ENST00000265071.2", "ENST00000506396.1", "ENST00000508132.1", "ENST00000504835.1")	-0.0218249	6.31594	-0.719519	0.472295	0.735514	-6.96587
7780	ENSG00000113360.16	ENSG00000113360	protein_coding	DROSHA	29102	InGen	4.21022	21	c("ENST00000511367.6", "ENST00000344624.7", "ENST00000442743.5", "ENST00000513349.5", "ENST00000514927.6", "ENST00000511778.5", "ENST00000512166.2", "ENST00000509067.1", "ENST00000504133.5", "ENST00000510178.1", "ENST00000505601.5", "ENST00000507174.1", "ENST00000509608.1", "ENST00000512124.6", "ENST00000511803.1", "ENST00000510375.5", "ENST00000512885.1", "ENST00000512076.1", "ENST00000512302.1", "ENST00000507438.5", "ENST00000504361.1")	0.0206931	6.06329	1.88055	0.060852	0.24556	-5.44791
4172	ENSG00000082213.17	ENSG00000082213	protein_coding	C5orf22	55322	InGen	3.33445	10	c("ENST00000325366.13", "ENST00000510659.5", "ENST00000513967.5", "ENST00000515409.5", "ENST00000507818.6", "ENST00000517780.1", "ENST00000511208.2", "ENST00000504464.5", "ENST00000510530.1", "ENST00000504866.1")	0.00343593	4.7859	0.213539	0.831029	0.934338	-7.0347
1303	ENSG00000279923.1	ENSG00000279923	TEC			InGen	0.800016	1	ENST00000624768.1	-0.0141257	1.05157	-0.407387	0.68397	0.86658	-6.19315
15642	ENSG00000133401.15	ENSG00000133401	protein_coding	PDZD2	23037	InGen	14.9659	12	c("ENST00000438447.1", "ENST00000502824.1", "ENST00000513910.1", "ENST00000502489.5", "ENST00000513852.1", "ENST00000509256.1", "ENST00000513184.1", "ENST00000503961.1", "ENST00000515115.5", "ENST00000513490.1", "ENST00000397559.3", "ENST00000510285.1")	0.0613629	8.87901	2.70228	0.00721768	0.0608201	-3.79424
543	ENSG00000248624.1	ENSG00000248624	sense_intronic			InGen	2.89374	1	ENST00000509750.1	-0.0382088	1.33969	-1.00685	0.314695	0.606639	-5.86914
392	ENSG00000249114.1	ENSG00000249114	sense_intronic			InGen	1.21207	1	ENST00000504817.1	0.0283842	-0.297566	0.569981	0.569051	0.801324	-5.84719
438	ENSG00000249688.1	ENSG00000249688	sense_intronic			InGen	1.03664	1	ENST00000515522.1	-0.0349673	-0.398039	-0.679633	0.49718	0.753982	-5.75854
97	ENSG00000251887.2	ENSG00000251887	snRNA	RNU6-760P		InGen	1.79905	1	ENST00000516078.2	-0.135075	-1.93404	-1.60216	0.110012	0.35151	-4.52774
878	ENSG00000243914.1	ENSG00000243914	processed_pseudogene	RPL5P14		InGen	1.34985	1	ENST00000494197.1	0.00575754	0.985046	0.144579	0.885125	0.95701	-6.27135
521	ENSG00000214108.4	ENSG00000214108	processed_pseudogene	TPT1P5		InGen	1.2421	1	ENST00000511433.1	0.0427434	-0.0219242	0.921533	0.357399	0.645435	-5.66305
166	ENSG00000249774.1	ENSG00000249774	processed_pseudogene			InGen	1.33192	1	ENST00000506046.1	-0.0817954	-1.32372	-1.28165	0.200804	0.484724	-5.01319
834	ENSG00000250764.1	ENSG00000250764	antisense			InGen	0.25695	1	ENST00000503441.1	-0.0282349	-1.3781	-0.372966	0.709396	0.879043	-5.66453
2785	ENSG00000113384.13	ENSG00000113384	protein_coding	GOLPH3	64083	InGen	6.82595	3	c("ENST00000265070.6", "ENST00000503610.5", "ENST00000512668.1")	0.00840694	5.25345	0.67698	0.49886	0.754888	-6.88967
802	ENSG00000272086.1	ENSG00000272086	lincRNA			InGen	0.606247	1	ENST00000606994.1	-0.0202841	-0.111512	-0.418497	0.675837	0.862404	-5.92777
5545	ENSG00000150712.10	ENSG00000150712	protein_coding	MTMR12	54545	InGen	4.87559	7	c("ENST00000280285.9", "ENST00000382142.7", "ENST00000264934.5", "ENST00000510216.1", "ENST00000504049.1", "ENST00000505419.5", "ENST00000513622.1")	-0.0683915	5.79673	-5.36005	1.50214e-07	1.41344e-05	6.59324
110	ENSG00000199731.1	ENSG00000199731	snRNA	RNU6-1079P		InGen	0.432215	1	ENST00000362861.1	-0.0713309	-3.54277	-0.582421	0.560653	0.796466	-5.23337
6792	ENSG00000056097.15	ENSG00000056097	protein_coding	ZFR	51663	InGen	16.5503	7	c("ENST00000265069.12", "ENST00000514356.5", "ENST00000502988.5", "ENST00000510369.5", "ENST00000507465.1", "ENST00000505366.1", "ENST00000505204.1")	-0.00658627	7.83779	-0.635639	0.525422	0.773213	-7.13633
98	ENSG00000207956.1	ENSG00000207956	miRNA	MIR579	693164	InGen	0.41456	1	ENST00000385221.1	-0.119453	-3.76823	-0.937116	0.349337	0.637127	-4.99906
9324	ENSG00000113387.11	ENSG00000113387	protein_coding	SUB1	10923	InGen	10.6876	13	c("ENST00000506237.5", "ENST00000512913.5", "ENST00000513013.5", "ENST00000265073.8", "ENST00000511615.5", "ENST00000515355.5", "ENST00000502897.5", "ENST00000510442.1", "ENST00000504789.5", "ENST00000511988.5", "ENST00000504016.1", "ENST00000511175.1", "ENST00000502453.1")	0.0359078	7.54444	2.72811	0.00668704	0.057795	-3.64084
9866	ENSG00000113389.15	ENSG00000113389	protein_coding	NPR3	4883	InGen	0.102142	7	c("ENST00000509104.5", "ENST00000434067.6", "ENST00000326958.5", "ENST00000506712.1", "ENST00000265074.12", "ENST00000415167.2", "ENST00000507141.1")	0.0172469	0.856799	0.340591	0.733613	0.891065	-6.17675
629	ENSG00000240376.1	ENSG00000240376	processed_pseudogene			InGen	2.29269	1	ENST00000467270.1	-0.0547134	1.48207	-1.94188	0.052943	0.225476	-4.53501
537	ENSG00000249572.1	ENSG00000249572	antisense			InGen	0.312928	1	ENST00000507251.1	0.0797106	-1.63514	0.885915	0.376264	0.661016	-5.33263
5718	ENSG00000113407.13	ENSG00000113407	protein_coding	TARS	6897	InGen	4.20523	16	c("ENST00000502553.5", "ENST00000514259.5", "ENST00000265112.7", "ENST00000502508.5", "ENST00000508361.5", "ENST00000455217.6", "ENST00000507716.5", "ENST00000509731.5", "ENST00000505012.5", "ENST00000513066.3", "ENST00000626210.1", "ENST00000627006.2", "ENST00000506040.1", "ENST00000504698.1", "ENST00000509410.1", "ENST00000503422.1")	-0.0218713	5.5801	-1.20318	0.229711	0.519778	-6.43275
9778	ENSG00000151388.10	ENSG00000151388	protein_coding	ADAMTS12	81792	InGen	0.146553	6	c("ENST00000504830.5", "ENST00000352040.7", "ENST00000504582.5", "ENST00000506952.1", "ENST00000515401.1", "ENST00000509762.1")	0.0347133	1.42712	0.636172	0.525075	0.773136	-6.15328
1852	ENSG00000182631.6	ENSG00000182631	protein_coding	RXFP3	51289	InGen	0.0514291	1	ENST00000330120.4	-0.189103	-2.58644	-1.78132	0.0757164	0.280422	-4.18284
3267	ENSG00000164175.14	ENSG00000164175	protein_coding	SLC45A2	51151	InGen	0.0756409	5	c("ENST00000296589.8", "ENST00000382102.7", "ENST00000510600.1", "ENST00000509381.1", "ENST00000505056.1")	-0.069866	-1.14498	-0.921316	0.357512	0.645479	-5.39737
4838	ENSG00000242110.7	ENSG00000242110	protein_coding	AMACR	23600	InGen	0.166862	9	c("ENST00000335606.10", "ENST00000382072.6", "ENST00000506639.5", "ENST00000514195.1", "ENST00000382085.7", "ENST00000502637.5", "ENST00000426255.6", "ENST00000512079.5", "ENST00000382068.3")	-0.0222981	0.649819	-0.509987	0.610378	0.824481	-6.05745
3424	ENSG00000273294.1	ENSG00000273294	protein_coding	C1QTNF3-AMACR		InGen	0.0487579	1	ENST00000382079.3	0.0566222	-1.6466	0.798031	0.425386	0.700171	-5.39541
3576	ENSG00000082196.20	ENSG00000082196	protein_coding	C1QTNF3	114899	InGen	1.18205	6	c("ENST00000382065.7", "ENST00000231338.7", "ENST00000508398.1", "ENST00000513471.5", "ENST00000513065.1", "ENST00000508434.1")	0.0956347	3.04695	3.10733	0.00204027	0.0246591	-2.01009
587	ENSG00000278900.1	ENSG00000278900	TEC			InGen	0.487784	1	ENST00000624218.1	-0.0644371	-0.922869	-0.926064	0.355043	0.643339	-5.44119
224	ENSG00000279995.1	ENSG00000279995	TEC			InGen	0.728205	1	ENST00000623525.1	-0.0247889	-1.7816	-0.303724	0.761516	0.903671	-5.61958
6571	ENSG00000215158.9	ENSG00000215158	transcribed_unprocessed_pseudogene			InGen	1.06018	4	c("ENST00000514048.5", "ENST00000507274.1", "ENST00000508395.5", "ENST00000512782.1")	-0.00671538	3.76851	-0.303054	0.762027	0.903711	-6.82895
7687	ENSG00000039560.13	ENSG00000039560	protein_coding	RAI14	26064	InGen	1.35809	28	c("ENST00000265109.7", "ENST00000514527.5", "ENST00000510319.5", "ENST00000514931.5", "ENST00000513974.5", "ENST00000512629.5", "ENST00000428746.6", "ENST00000514873.5", "ENST00000508777.5", "ENST00000503673.5", "ENST00000511652.5", "ENST00000504052.5", "ENST00000512305.5", "ENST00000514036.5", "ENST00000515799.5", "ENST00000510386.1", "ENST00000508315.5", "ENST00000515448.5", "ENST00000503222.5", "ENST00000512625.5", "ENST00000505185.5", "ENST00000506376.1", "ENST00000507502.5", "ENST00000502736.5", "ENST00000507276.5", "ENST00000509247.1", "ENST00000507883.1", "ENST00000513772.1")	-0.0227665	4.315	-0.876379	0.381417	0.664715	-6.59562
1565	ENSG00000272323.1	ENSG00000272323	antisense			InGen	0.720925	1	ENST00000606401.1	0.0145391	1.16561	0.437259	0.66219	0.854468	-6.20052
4289	ENSG00000205838.12	ENSG00000205838	protein_coding	TTC23L	153657	InGen	0.329235	8	c("ENST00000502782.5", "ENST00000506758.5", "ENST00000505624.5", "ENST00000508722.5", "ENST00000508377.5", "ENST00000514080.1", "ENST00000610313.1", "ENST00000502674.5")	0.108225	1.42842	2.81412	0.00516396	0.0480521	-2.54375
425	ENSG00000250140.1	ENSG00000250140	processed_pseudogene			InGen	0.41198	1	ENST00000515352.1	-0.105124	-1.6822	-1.29744	0.195323	0.478454	-4.94189
464	ENSG00000241829.1	ENSG00000241829	processed_pseudogene	RPL21P54		InGen	0.47593	1	ENST00000497178.1	0.161423	-1.3576	2.04562	0.041531	0.195718	-3.86667
6766	ENSG00000113456.18	ENSG00000113456	protein_coding	RAD1	5810	InGen	1.77495	8	c("ENST00000382038.6", "ENST00000341754.8", "ENST00000325577.8", "ENST00000513914.5", "ENST00000511456.3", "ENST00000512192.1", "ENST00000628399.1", "ENST00000506311.1")	-0.0337452	4.59008	-2.23571	0.0259926	0.145263	-4.55715
5011	ENSG00000113460.12	ENSG00000113460	protein_coding	BRIX1	55299	InGen	1.26494	5	c("ENST00000336767.5", "ENST00000510960.5", "ENST00000515798.5", "ENST00000510834.1", "ENST00000506023.1")	-0.00804441	3.67438	-0.455214	0.649234	0.845705	-6.75436
9137	ENSG00000168724.14	ENSG00000168724	protein_coding	DNAJC21	134218	InGen	2.46054	6	c("ENST00000342382.8", "ENST00000382021.2", "ENST00000514237.5", "ENST00000512136.1", "ENST00000506762.1", "ENST00000509626.1")	-0.0359112	5.53071	-2.38584	0.0175644	0.111571	-4.3338
13108	ENSG00000113494.16	ENSG00000113494	protein_coding	PRLR	5618	InGen	1.17372	20	c("ENST00000231423.7", "ENST00000513753.5", "ENST00000509140.5", "ENST00000514088.5", "ENST00000542609.5", "ENST00000348262.7", "ENST00000397391.7", "ENST00000618625.4", "ENST00000620785.4", "ENST00000618457.4", "ENST00000508107.5", "ENST00000310101.9", "ENST00000511486.5", "ENST00000619676.4", "ENST00000509934.1", "ENST00000514206.5", "ENST00000509839.5", "ENST00000503330.5", "ENST00000504500.5", "ENST00000515839.1")	0.151644	4.67117	1.64818	0.100202	0.33253	-5.69976
16140	ENSG00000152582.13	ENSG00000152582	protein_coding	SPEF2	79925	InGen	0.669729	16	c("ENST00000282469.10", "ENST00000509059.5", "ENST00000637569.1", "ENST00000356031.7", "ENST00000505847.5", "ENST00000505088.1", "ENST00000510777.5", "ENST00000440995.6", "ENST00000502454.1", "ENST00000503074.1", "ENST00000504054.1", "ENST00000508817.1", "ENST00000637061.1", "ENST00000506526.5", "ENST00000513078.1", "ENST00000635995.1")	0.0459853	4.39293	1.36475	0.173197	0.449471	-6.07335
6060	ENSG00000168685.14	ENSG00000168685	protein_coding	IL7R	3575	InGen	0.0567425	10	c("ENST00000508941.5", "ENST00000511031.1", "ENST00000515665.1", "ENST00000303115.7", "ENST00000514217.5", "ENST00000506850.5", "ENST00000511982.1", "ENST00000509668.1", "ENST00000505093.1", "ENST00000505875.1")	-0.0275076	-0.875318	-0.253792	0.799803	0.920833	-5.8133
1135	ENSG00000152611.11	ENSG00000152611	protein_coding	CAPSL	133690	InGen	0.785434	4	c("ENST00000397367.6", "ENST00000397366.5", "ENST00000513623.5", "ENST00000514524.2")	0.645978	-0.877238	2.72965	0.00665658	0.057619	-2.50594
8421	ENSG00000164187.6	ENSG00000164187	protein_coding	LMBRD2	92255	InGen	8.20527	3	c("ENST00000296603.4", "ENST00000505524.1", "ENST00000503535.1")	0.0488279	7.09984	3.40474	0.000738113	0.0118505	-1.59395
97	ENSG00000207756.1	ENSG00000207756	miRNA	MIR580	693165	InGen	0.514774	1	ENST00000385023.1	0.136078	-3.44129	1.08712	0.277723	0.571513	-4.92087
3837	ENSG00000145604.15	ENSG00000145604	protein_coding	SKP2	6502	InGen	1.47638	9	c("ENST00000274254.9", "ENST00000620197.4", "ENST00000274255.10", "ENST00000546211.5", "ENST00000508514.5", "ENST00000513151.5", "ENST00000509692.5", "ENST00000513263.1", "ENST00000504386.1")	-0.013063	3.49672	-0.714596	0.475329	0.737421	-6.56302
104	ENSG00000201223.1	ENSG00000201223	snRNA	RNU6-1305P		InGen	0.586963	1	ENST00000364353.1	0.166545	-3.20296	1.32504	0.186011	0.467166	-4.70738
4885	ENSG00000152620.12	ENSG00000152620	protein_coding	NADK2	133686	InGen	6.63464	11	c("ENST00000397338.5", "ENST00000404560.7", "ENST00000282512.7", "ENST00000381937.8", "ENST00000511613.5", "ENST00000506945.5", "ENST00000502355.5", "ENST00000509225.1", "ENST00000617628.4", "ENST00000514504.5", "ENST00000511088.1")	0.00410024	5.97061	0.217553	0.827903	0.932802	-7.16836
3363	ENSG00000164188.8	ENSG00000164188	protein_coding	RANBP3L	202151	InGen	12.6303	4	c("ENST00000296604.7", "ENST00000502994.5", "ENST00000515759.5", "ENST00000505865.1")	-0.0114506	6.33481	-0.338913	0.734876	0.891633	-7.16424
6265	ENSG00000079215.13	ENSG00000079215	protein_coding	SLC1A3	6507	InGen	53.946	16	c("ENST00000612708.4", "ENST00000613445.4", "ENST00000265113.8", "ENST00000513903.5", "ENST00000504121.5", "ENST00000512374.1", "ENST00000416645.6", "ENST00000506725.1", "ENST00000505202.5", "ENST00000513646.1", "ENST00000381918.3", "ENST00000502864.5", "ENST00000514563.5", "ENST00000509272.1", "ENST00000505376.1", "ENST00000506178.1")	-0.0194194	9.31712	-0.655324	0.512684	0.764554	-7.21399
1159	ENSG00000250155.1	ENSG00000250155	antisense			InGen	0.0677567	3	c("ENST00000510740.1", "ENST00000512329.1", "ENST00000508745.1")	0.138329	-2.88651	1.03911	0.29946	0.59236	-5.02384
2242	ENSG00000279400.1	ENSG00000279400	TEC			InGen	2.63349	1	ENST00000624112.1	0.0674527	3.38691	1.58573	0.113692	0.357504	-5.55962
482	ENSG00000272103.1	ENSG00000272103	lincRNA			InGen	0.11999	1	ENST00000605892.1	-0.0947745	-3.27954	-0.781295	0.43515	0.707277	-5.15945
12529	ENSG00000164190.16	ENSG00000164190	protein_coding	NIPBL	25836	InGen	5.38364	9	c("ENST00000282516.12", "ENST00000448238.2", "ENST00000621733.1", "ENST00000505998.5", "ENST00000504430.5", "ENST00000503274.1", "ENST00000509429.1", "ENST00000514335.1", "ENST00000513819.1")	0.00139992	7.09873	0.141055	0.887906	0.957912	-7.27505
1292	ENSG00000249850.1	ENSG00000249850	processed_pseudogene	KRT18P31		InGen	0.972632	1	ENST00000506277.1	-0.0264096	1.2455	-0.85078	0.395466	0.677232	-5.96145
15146	ENSG00000197603.13	ENSG00000197603	protein_coding	C5orf42	65250	InGen	4.03687	15	c("ENST00000508244.5", "ENST00000425232.6", "ENST00000509849.5", "ENST00000514429.5", "ENST00000512288.5", "ENST00000509957.5", "ENST00000504716.1", "ENST00000505121.1", "ENST00000508405.1", "ENST00000511824.2", "ENST00000511210.5", "ENST00000515380.1", "ENST00000510830.1", "ENST00000511781.1", "ENST00000505431.1")	0.0433422	6.95145	3.921	0.000105868	0.00262645	0.235629
307	ENSG00000242493.3	ENSG00000242493	misc_RNA	RN7SL37P		InGen	0.468419	1	ENST00000490461.3	-0.074343	-1.8849	-0.90185	0.367749	0.654055	-5.27772
529	ENSG00000270558.1	ENSG00000270558	processed_pseudogene			InGen	0.819069	1	ENST00000603896.1	-0.0391253	-0.203091	-0.880526	0.379171	0.663096	-5.62493
9233	ENSG00000113569.15	ENSG00000113569	protein_coding	NUP155	9631	InGen	2.30242	8	c("ENST00000231498.7", "ENST00000508182.1", "ENST00000502533.5", "ENST00000381843.6", "ENST00000513532.1", "ENST00000515054.1", "ENST00000507233.1", "ENST00000507675.1")	0.00779946	5.42788	0.699149	0.484917	0.74514	-6.8959
323	ENSG00000250455.1	ENSG00000250455	unprocessed_pseudogene			InGen	0.0469945	1	ENST00000514638.1	-0.0598624	-4.86148	-0.445079	0.656534	0.850197	-5.14556
7039	ENSG00000082068.8	ENSG00000082068	protein_coding	WDR70	55100	InGen	1.51207	7	c("ENST00000265107.8", "ENST00000504564.1", "ENST00000511906.5", "ENST00000505799.1", "ENST00000510699.1", "ENST00000507136.5", "ENST00000508730.1")	-0.00337293	4.43978	-0.249389	0.803204	0.921868	-6.97317
9873	ENSG00000248587.7	ENSG00000248587	antisense	GDNF-AS1	100861519	InGen	0.182647	5	c("ENST00000637595.1", "ENST00000637926.1", "ENST00000503382.6", "ENST00000514532.2", "ENST00000510986.2")	0.796304	1.67619	12.4525	8.92159e-30	2.54533e-25	56.1271
4273	ENSG00000168621.14	ENSG00000168621	protein_coding	GDNF	2668	InGen	0.121418	8	c("ENST00000620847.1", "ENST00000344622.8", "ENST00000326524.6", "ENST00000381826.8", "ENST00000427982.5", "ENST00000515058.5", "ENST00000510177.5", "ENST00000502572.1")	0.526458	-0.21705	7.05722	8.98708e-12	4.5786e-09	15.8802
462	ENSG00000250003.2	ENSG00000250003	lincRNA			InGen	0.189837	1	ENST00000513039.2	1.39618	-3.14372	8.77507	7.31673e-17	1.49105e-13	22.916
5724	ENSG00000164318.17	ENSG00000164318	protein_coding	EGFLAM	133584	InGen	0.147216	11	c("ENST00000354891.7", "ENST00000322350.9", "ENST00000504709.1", "ENST00000336740.10", "ENST00000397202.6", "ENST00000508868.5", "ENST00000397210.7", "ENST00000506135.5", "ENST00000508131.5", "ENST00000514476.1", "ENST00000513131.1")	0.104786	0.449014	1.31115	0.190654	0.472331	-5.31747
11864	ENSG00000113594.9	ENSG00000113594	protein_coding	LIFR	3977	InGen	16.3337	9	c("ENST00000263409.8", "ENST00000453190.6", "ENST00000508477.5", "ENST00000506003.5", "ENST00000503088.1", "ENST00000506990.5", "ENST00000512723.1", "ENST00000511561.1", "ENST00000507786.1")	-0.0276561	8.568	-1.34969	0.177975	0.456909	-6.47652
5098	ENSG00000244968.6	ENSG00000244968	antisense	LIFR-AS1	100506495	InGen	0.81753	3	c("ENST00000500733.6", "ENST00000500817.2", "ENST00000514291.1")	0.027645	3.04177	1.04649	0.296047	0.58912	-6.17893
554	ENSG00000251189.1	ENSG00000251189	lincRNA			InGen	1.51194	1	ENST00000511734.1	0.343604	0.413471	4.45964	1.10345e-05	0.000443402	3.10476
2119	ENSG00000249740.2	ENSG00000249740	lincRNA	OSMR-AS1	101926904	InGen	0.11255	4	c("ENST00000506463.1", "ENST00000636516.1", "ENST00000513480.1", "ENST00000512519.1")	0.14042	-1.57571	1.68876	0.0921438	0.317009	-4.43743
565	ENSG00000250629.1	ENSG00000250629	antisense			InGen	0.0664884	1	ENST00000514586.1	0.422395	-4.28861	2.89687	0.00400313	0.0402133	-2.15723
7174	ENSG00000145623.12	ENSG00000145623	protein_coding	OSMR	9180	InGen	0.994689	5	c("ENST00000502536.5", "ENST00000274276.7", "ENST00000513831.1", "ENST00000509237.5", "ENST00000508882.1")	0.107881	3.40521	2.20571	0.0280457	0.152699	-4.42199
13550	ENSG00000164327.12	ENSG00000164327	protein_coding	RICTOR	253260	InGen	3.80655	10	c("ENST00000357387.7", "ENST00000511516.5", "ENST00000296782.9", "ENST00000505927.1", "ENST00000503698.1", "ENST00000509567.5", "ENST00000515846.1", "ENST00000510711.5", "ENST00000513566.1", "ENST00000514735.1")	-0.0334624	6.71537	-2.61846	0.0092116	0.0725185	-3.86716
6100	ENSG00000082074.15	ENSG00000082074	protein_coding	FYB	2533	InGen	1.00748	10	c("ENST00000351578.10", "ENST00000515010.5", "ENST00000505428.5", "ENST00000512982.2", "ENST00000510188.1", "ENST00000512138.1", "ENST00000506557.5", "ENST00000509072.5", "ENST00000504542.1", "ENST00000503065.1")	-0.01738	3.47631	-0.43402	0.664538	0.856121	-6.73924
980	ENSG00000251215.1	ENSG00000251215	processed_pseudogene	GOLGA5P1		InGen	0.0770416	1	ENST00000507317.1	-0.0502485	-2.96705	-0.413911	0.679189	0.864046	-5.39184
7717	ENSG00000153071.14	ENSG00000153071	protein_coding	DAB2	1601	InGen	0.934815	17	c("ENST00000545653.5", "ENST00000339788.10", "ENST00000320816.10", "ENST00000509337.5", "ENST00000502879.1", "ENST00000512525.5", "ENST00000505968.1", "ENST00000507539.5", "ENST00000511792.5", "ENST00000503513.5", "ENST00000515700.5", "ENST00000513052.1", "ENST00000515269.5", "ENST00000511536.5", "ENST00000509457.1", "ENST00000502388.1", "ENST00000507990.1")	-0.0231944	3.82054	-0.879073	0.379957	0.66381	-6.50365
2530	ENSG00000250492.1	ENSG00000250492	processed_pseudogene	INTS6P1		InGen	0.0538719	1	ENST00000504674.1	0.00804067	-1.90892	0.10445	0.916871	0.969879	-5.62067
6821	ENSG00000113638.13	ENSG00000113638	protein_coding	TTC33	23548	InGen	3.38855	7	c("ENST00000636863.1", "ENST00000637375.1", "ENST00000636106.1", "ENST00000337702.4", "ENST00000503936.6", "ENST00000504251.6", "ENST00000511730.2")	0.00234103	5.5024	0.158587	0.874085	0.952798	-7.13204
3961	ENSG00000171522.5	ENSG00000171522	protein_coding	PTGER4	5734	InGen	0.153623	5	c("ENST00000302472.3", "ENST00000514343.1", "ENST00000512578.1", "ENST00000509543.1", "ENST00000513635.1")	-0.0455807	0.0668033	-0.594841	0.552329	0.791062	-5.88975
6563	ENSG00000132356.11	ENSG00000132356	protein_coding	PRKAA1	5562	InGen	4.03757	9	c("ENST00000397128.6", "ENST00000354209.7", "ENST00000513152.1", "ENST00000505783.5", "ENST00000506652.5", "ENST00000509874.5", "ENST00000296800.4", "ENST00000511248.1", "ENST00000397006.2")	-0.00369412	5.74817	-0.279658	0.779903	0.911503	-7.13303
128	ENSG00000212567.1	ENSG00000212567	snoRNA			InGen	0.602039	1	ENST00000391265.1	-0.29196	-2.88694	-2.7122	0.00700954	0.0596784	-2.46179
8153	ENSG00000145592.13	ENSG00000145592	protein_coding	RPL37	6167	InGen	17.4515	6	c("ENST00000274242.9", "ENST00000511787.1", "ENST00000509877.5", "ENST00000507642.5", "ENST00000504562.1", "ENST00000508493.1")	0.00646651	8.13743	0.493111	0.62224	0.830954	-7.23632
80	ENSG00000212296.1	ENSG00000212296	snoRNA	SNORD72	619564	InGen	0.387623	1	ENST00000390994.1	0.0766168	-4.00322	0.580007	0.562278	0.797429	-5.18814
4399	ENSG00000132357.13	ENSG00000132357	protein_coding	CARD6	84674	InGen	0.460684	2	c("ENST00000254691.9", "ENST00000381677.4")	0.0393516	1.91308	1.17437	0.241035	0.532187	-5.78664
5223	ENSG00000112936.18	ENSG00000112936	protein_coding	C7	730	InGen	0.405452	7	c("ENST00000313164.9", "ENST00000508185.5", "ENST00000489457.1", "ENST00000486779.1", "ENST00000513922.1", "ENST00000494960.5", "ENST00000464864.1")	0.165005	1.95945	2.81913	0.00508581	0.0475264	-2.6389
7731	ENSG00000182836.9	ENSG00000182836	protein_coding	PLCXD3	345557	InGen	1.03485	2	c("ENST00000377801.7", "ENST00000328457.5")	0.198116	3.82641	4.08296	5.49961e-05	0.00159617	1.17792
4194	ENSG00000083720.12	ENSG00000083720	protein_coding	OXCT1	5019	InGen	13.1326	8	c("ENST00000196371.9", "ENST00000512084.5", "ENST00000510634.5", "ENST00000509987.1", "ENST00000508557.5", "ENST00000503374.1", "ENST00000513081.5", "ENST00000514723.1")	-0.015317	6.71978	-1.12929	0.259538	0.552749	-6.6214
2065	ENSG00000248668.2	ENSG00000248668	processed_transcript	OXCT1-AS1	100874002	InGen	0.306208	2	c("ENST00000508458.2", "ENST00000510509.1")	-0.0197899	0.278529	-0.390072	0.696717	0.873192	-6.02621
5572	ENSG00000205765.8	ENSG00000205765	protein_coding	C5orf51	285636	InGen	3.86124	4	c("ENST00000505931.6", "ENST00000381647.6", "ENST00000612065.1", "ENST00000509976.1")	-0.0154716	5.43377	-1.07616	0.282589	0.575877	-6.56176
3014	ENSG00000151876.12	ENSG00000151876	protein_coding	FBXO4	26272	InGen	0.834422	7	c("ENST00000513496.5", "ENST00000296812.6", "ENST00000281623.7", "ENST00000504463.5", "ENST00000509134.1", "ENST00000506496.1", "ENST00000505566.1")	0.00180521	2.3247	0.0740898	0.940981	0.978338	-6.55113
6610	ENSG00000112964.13	ENSG00000112964	protein_coding	GHR	2690	InGen	0.248164	13	c("ENST00000230882.8", "ENST00000615111.4", "ENST00000620156.4", "ENST00000513671.5", "ENST00000505006.1", "ENST00000618088.4", "ENST00000612382.4", "ENST00000612626.4", "ENST00000537449.5", "ENST00000511135.5", "ENST00000357703.6", "ENST00000622294.2", "ENST00000513625.1")	0.0693158	1.62483	2.03931	0.0421603	0.197186	-4.37692
932	ENSG00000248873.1	ENSG00000248873	processed_pseudogene	SERBP1P6		InGen	0.114857	1	ENST00000507707.1	-0.0504676	-2.31083	-0.552371	0.581042	0.808088	-5.42316
3431	ENSG00000198865.9	ENSG00000198865	protein_coding	CCDC152	100129792	InGen	1.08646	2	c("ENST00000361970.9", "ENST00000388827.4")	0.0548288	2.85536	1.21629	0.224684	0.513891	-5.94828
5688	ENSG00000250722.5	ENSG00000250722	protein_coding	SEPP1	6414	InGen	22.2239	15	c("ENST00000514985.5", "ENST00000512980.5", "ENST00000511224.5", "ENST00000506577.5", "ENST00000507920.5", "ENST00000509276.5", "ENST00000514218.5", "ENST00000513303.5", "ENST00000514403.1", "ENST00000510965.1", "ENST00000505309.1", "ENST00000510650.5", "ENST00000506078.5", "ENST00000515626.5", "ENST00000508937.1")	-0.162051	7.9248	-4.52643	8.20073e-06	0.000348751	2.60481
604	ENSG00000272234.1	ENSG00000272234	antisense			InGen	0.314031	1	ENST00000606056.1	0.0306142	-1.56313	0.373389	0.709082	0.878879	-5.63429
811	ENSG00000271788.1	ENSG00000271788	lincRNA			InGen	0.110256	1	ENST00000607715.1	0.0474828	-2.67588	0.404791	0.685875	0.867735	-5.41994
2784	ENSG00000177738.3	ENSG00000177738	sense_overlapping		648987	InGen	0.234223	3	c("ENST00000314957.3", "ENST00000499871.2", "ENST00000503152.1")	0.0541118	0.340215	1.30939	0.19125	0.473151	-5.28922
553	ENSG00000251131.1	ENSG00000251131	antisense			InGen	0.112097	2	c("ENST00000509036.1", "ENST00000506791.1")	0.214413	-3.30856	1.71307	0.0875745	0.306917	-4.23249
2386	ENSG00000177721.4	ENSG00000177721	protein_coding	ANXA2R	389289	InGen	0.247289	2	c("ENST00000616064.1", "ENST00000314890.3")	0.0884273	0.150988	2.02426	0.0436925	0.201884	-4.13252
2773	ENSG00000215068.7	ENSG00000215068	antisense		153684	InGen	0.350114	5	c("ENST00000451894.6", "ENST00000505541.1", "ENST00000399543.1", "ENST00000508913.5", "ENST00000515108.1")	0.0389462	0.860974	0.843868	0.399312	0.679331	-5.883
1047	ENSG00000272144.1	ENSG00000272144	lincRNA			InGen	0.121889	1	ENST00000607250.1	0.116487	-2.15419	1.27812	0.202045	0.486442	-4.8826
8516	ENSG00000172262.11	ENSG00000172262	protein_coding	ZNF131	7690	InGen	1.83905	20	c("ENST00000503599.5", "ENST00000499046.1", "ENST00000508795.1", "ENST00000507393.1", "ENST00000514169.1", "ENST00000515326.5", "ENST00000510026.5", "ENST00000504359.1", "ENST00000509156.5", "ENST00000508259.5", "ENST00000507218.5", "ENST00000306938.8", "ENST00000505606.6", "ENST00000509634.5", "ENST00000509341.5", "ENST00000509931.5", "ENST00000511736.5", "ENST00000510037.1", "ENST00000502623.1", "ENST00000507231.1")	0.00047822	4.98219	0.040191	0.967963	0.987697	-7.08266
3619	ENSG00000177453.7	ENSG00000177453	protein_coding	NIM1K	167359	InGen	2.11547	5	c("ENST00000509362.5", "ENST00000326035.6", "ENST00000513797.1", "ENST00000440285.2", "ENST00000512796.1")	-0.00594095	3.95584	-0.318442	0.750337	0.898364	-6.86637
1103	ENSG00000249779.1	ENSG00000249779	processed_pseudogene			InGen	0.436962	1	ENST00000514009.1	0.0685055	-0.209801	1.50743	0.132592	0.389583	-4.93354
4702	ENSG00000112972.14	ENSG00000112972	protein_coding	HMGCS1	3157	InGen	7.9696	7	c("ENST00000325110.10", "ENST00000433297.2", "ENST00000508319.1", "ENST00000514610.1", "ENST00000507004.1", "ENST00000507293.1", "ENST00000511774.1")	-0.0370388	6.00531	-1.28498	0.199638	0.483416	-6.374
4524	ENSG00000151882.11	ENSG00000151882	protein_coding	CCL28	56477	InGen	0.0796125	4	c("ENST00000489442.5", "ENST00000361115.4", "ENST00000513525.1", "ENST00000514421.1")	0.234743	-0.692308	2.84427	0.00470964	0.044947	-2.18781
3158	ENSG00000151881.14	ENSG00000151881	protein_coding	TMEM267	64417	InGen	0.838481	6	c("ENST00000500337.6", "ENST00000397080.7", "ENST00000512085.5", "ENST00000511525.1", "ENST00000510130.1", "ENST00000506860.1")	-0.0168322	2.39008	-0.720116	0.471928	0.735141	-6.31029
823	ENSG00000249492.1	ENSG00000249492	processed_transcript			InGen	0.350816	2	c("ENST00000504469.1", "ENST00000505645.1")	-0.0232841	-0.830202	-0.385131	0.700371	0.874234	-5.77833
3011	ENSG00000172244.8	ENSG00000172244	protein_coding	C5orf34	375444	InGen	0.359313	5	c("ENST00000306862.6", "ENST00000506213.1", "ENST00000503655.2", "ENST00000509489.1", "ENST00000514462.1")	0.0733278	1.07491	1.83668	0.0670936	0.260645	-4.65838
1382	ENSG00000249855.1	ENSG00000249855	processed_pseudogene	EEF1A1P19		InGen	0.39227	1	ENST00000513637.1	0.0964815	0.0831557	2.02439	0.0436795	0.201884	-4.12521
572	ENSG00000248554.1	ENSG00000248554	antisense			InGen	0.138359	1	ENST00000512498.1	0.202774	-2.85315	1.91563	0.0562166	0.23407	-3.96123
512	ENSG00000248240.1	ENSG00000248240	antisense			InGen	0.240044	1	ENST00000504277.1	0.00754485	-2.13253	0.0861728	0.931378	0.974785	-5.57886
3391	ENSG00000172239.13	ENSG00000172239	protein_coding	PAIP1	10605	InGen	8.40274	10	c("ENST00000306846.7", "ENST00000436644.6", "ENST00000514816.5", "ENST00000338972.8", "ENST00000514514.5", "ENST00000504639.5", "ENST00000511321.5", "ENST00000508537.1", "ENST00000504075.1", "ENST00000515338.1")	-0.00223485	5.82977	-0.187397	0.851456	0.943381	-7.16062
6580	ENSG00000248092.7	ENSG00000248092	antisense	NNT-AS1		InGen	2.96408	6	c("ENST00000513560.6", "ENST00000515466.1", "ENST00000606697.5", "ENST00000503484.5", "ENST00000500258.2", "ENST00000506247.1")	0.0071337	5.28733	0.497102	0.619425	0.829313	-6.99878
1177	ENSG00000279557.1	ENSG00000279557	TEC			InGen	0.163541	1	ENST00000623353.1	-0.0168594	-1.47914	-0.219427	0.826444	0.932028	-5.69375
994	ENSG00000249286.1	ENSG00000249286	processed_pseudogene	AMD1P3		InGen	0.246387	1	ENST00000508874.1	-0.0503433	-1.0764	-0.789268	0.430483	0.703574	-5.5114
8245	ENSG00000112992.16	ENSG00000112992	protein_coding	NNT	23530	InGen	6.24486	10	c("ENST00000505678.6", "ENST00000512422.5", "ENST00000264663.9", "ENST00000344920.8", "ENST00000512996.6", "ENST00000515208.1", "ENST00000506893.1", "ENST00000503651.1", "ENST00000513390.1", "ENST00000503059.1")	0.00186053	6.66797	0.153237	0.878299	0.953568	-7.24075
3011	ENSG00000070193.4	ENSG00000070193	protein_coding	FGF10	2255	InGen	0.0529295	2	c("ENST00000264664.4", "ENST00000513107.1")	0.192748	-2.03665	1.68461	0.0929445	0.3189	-4.38092
806	ENSG00000249203.1	ENSG00000249203	lincRNA			InGen	0.184534	2	c("ENST00000505706.1", "ENST00000510758.1")	-0.112602	-1.82902	-1.37749	0.16923	0.444227	-4.81642
449	ENSG00000250418.1	ENSG00000250418	lincRNA			InGen	0.169641	1	ENST00000505050.1	-0.128037	-2.98451	-1.13074	0.258929	0.551863	-4.93718
2211	ENSG00000251141.5	ENSG00000251141	antisense			InGen	2.04618	8	c("ENST00000503452.5", "ENST00000514597.5", "ENST00000505302.1", "ENST00000508945.5", "ENST00000508123.1", "ENST00000503179.5", "ENST00000505401.1", "ENST00000505637.1")	-0.00218311	3.2236	-0.118087	0.906066	0.965311	-6.75122
6202	ENSG00000112996.10	ENSG00000112996	protein_coding	MRPS30	10884	InGen	8.15379	4	c("ENST00000507110.5", "ENST00000515647.1", "ENST00000508129.1", "ENST00000230914.4")	-0.00724089	6.6801	-0.517031	0.605457	0.821146	-7.1197
2517	ENSG00000272335.1	ENSG00000272335	lincRNA			InGen	3.4876	1	ENST00000607056.1	0.00074939	4.15452	0.0349507	0.972139	0.989283	-6.95472
13704	ENSG00000164588.6	ENSG00000164588	protein_coding	HCN1	348980	InGen	0.411545	5	c("ENST00000303230.5", "ENST00000637305.1", "ENST00000637256.1", "ENST00000634658.1", "ENST00000638054.1")	0.150549	3.37335	3.87131	0.000128866	0.00306123	0.462475
5257	ENSG00000170571.11	ENSG00000170571	protein_coding	EMB	133418	InGen	0.991249	5	c("ENST00000303221.9", "ENST00000505896.5", "ENST00000508934.5", "ENST00000514111.1", "ENST00000506190.1")	-0.0237947	3.38687	-0.846729	0.397717	0.678668	-6.44136
408	ENSG00000271752.1	ENSG00000271752	lincRNA			InGen	0.0576439	1	ENST00000607844.1	0.240512	-4.55999	1.74783	0.0813591	0.293058	-4.13826
10056	ENSG00000151883.17	ENSG00000151883	protein_coding	PARP8	79668	InGen	1.08375	22	c("ENST00000503790.6", "ENST00000505697.6", "ENST00000511363.6", "ENST00000507812.5", "ENST00000503888.5", "ENST00000510303.6", "ENST00000502524.5", "ENST00000515175.5", "ENST00000513414.1", "ENST00000510040.1", "ENST00000514342.6", "ENST00000281631.9", "ENST00000513738.5", "ENST00000503665.5", "ENST00000503707.6", "ENST00000514067.6", "ENST00000503046.5", "ENST00000503193.5", "ENST00000515166.5", "ENST00000505554.5", "ENST00000505180.5", "ENST00000503561.7")	0.0129341	4.37198	0.691593	0.489646	0.748799	-6.75214
569	ENSG00000250360.1	ENSG00000250360	lincRNA			InGen	0.220898	1	ENST00000510349.1	-0.300709	-2.13211	-3.23271	0.00134124	0.0181445	-1.14616
606	ENSG00000251573.2	ENSG00000251573	lincRNA		100287592	InGen	0.1634	2	c("ENST00000513880.2", "ENST00000506534.2")	-0.392831	-2.52288	-3.63432	0.000319925	0.00626456	-0.0695454
432	ENSG00000248918.2	ENSG00000248918	lincRNA			InGen	0.0524886	1	ENST00000508923.2	-0.182625	-4.4667	-1.38197	0.167852	0.442352	-4.55603
7152	ENSG00000259663.2	ENSG00000259663	antisense		642366	InGen	0.198963	3	c("ENST00000601500.1", "ENST00000559112.2", "ENST00000558403.1")	-0.15066	1.41297	-3.0012	0.00287967	0.0317454	-2.02238
2882	ENSG00000016082.14	ENSG00000016082	protein_coding	ISL1	3670	InGen	0.534664	3	c("ENST00000230658.11", "ENST00000511384.1", "ENST00000505475.3")	-0.174153	1.54797	-3.82383	0.000155198	0.00355419	0.596794
593	ENSG00000248898.1	ENSG00000248898	antisense			InGen	0.37829	1	ENST00000502995.1	0.0901447	-1.2477	1.28862	0.19837	0.481947	-5.01859
18566	ENSG00000213949.8	ENSG00000213949	protein_coding	ITGA1	3672	InGen	0.582347	7	c("ENST00000282588.6", "ENST00000504086.1", "ENST00000514262.5", "ENST00000513737.5", "ENST00000509049.1", "ENST00000504669.5", "ENST00000506275.1")	0.0471402	4.23441	1.55029	0.121964	0.371596	-5.7804
4349	ENSG00000152684.10	ENSG00000152684	protein_coding	PELO	53918	InGen	2.92804	2	c("ENST00000274311.2", "ENST00000506949.1")	-0.00715521	4.67093	-0.49532	0.620681	0.82994	-6.91812
611	ENSG00000249899.5	ENSG00000249899	antisense			InGen	0.17365	2	c("ENST00000505701.5", "ENST00000503559.1")	0.106955	-2.64285	0.870269	0.384742	0.667243	-5.21457
7910	ENSG00000164171.10	ENSG00000164171	protein_coding	ITGA2	3673	InGen	1.4547	6	c("ENST00000296585.9", "ENST00000503810.6", "ENST00000513685.5", "ENST00000509814.5", "ENST00000509960.5", "ENST00000510722.1")	0.00582859	4.31952	0.121401	0.903443	0.964299	-6.96913
453	ENSG00000272123.1	ENSG00000272123	antisense			InGen	0.615242	1	ENST00000606157.1	0.0487367	-0.927589	0.755826	0.450256	0.719008	-5.57807
6010	ENSG00000164172.18	ENSG00000164172	protein_coding	MOCS2	4338	InGen	4.85136	10	c("ENST00000361377.8", "ENST00000396954.7", "ENST00000502402.5", "ENST00000450852.7", "ENST00000510818.6", "ENST00000508922.5", "ENST00000582677.5", "ENST00000584946.5", "ENST00000527216.5", "ENST00000514553.2")	0.0409512	5.84005	3.11344	0.00199957	0.0243378	-2.41111
3194	ENSG00000247796.2	ENSG00000247796	antisense		257396	InGen	0.736617	3	c("ENST00000502171.2", "ENST00000512301.1", "ENST00000499459.2")	0.0880494	2.25012	2.72553	0.00673838	0.0580896	-2.92732
1176	ENSG00000164258.11	ENSG00000164258	protein_coding	NDUFS4	4724	InGen	11.9318	6	c("ENST00000507026.5", "ENST00000502423.5", "ENST00000296684.9", "ENST00000506974.5", "ENST00000506765.1", "ENST00000509443.1")	0.0215567	4.7645	1.52417	0.128358	0.381946	-5.89978
759	ENSG00000272416.1	ENSG00000272416	lincRNA			InGen	0.151343	1	ENST00000606482.1	-0.0450265	-2.29005	-0.490598	0.624014	0.831883	-5.44819
3797	ENSG00000185305.10	ENSG00000185305	protein_coding	ARL15	54622	InGen	1.36135	7	c("ENST00000502271.5", "ENST00000504924.5", "ENST00000620747.4", "ENST00000510591.6", "ENST00000507646.2", "ENST00000505630.5", "ENST00000505383.1")	0.073735	3.30569	3.33475	0.000943989	0.0141375	-1.36262
104	ENSG00000222960.1	ENSG00000222960	snRNA	RNU6-272P		InGen	0.35658	1	ENST00000411028.1	0.0883322	-3.91176	0.671374	0.50242	0.757509	-5.15507
96	ENSG00000207627.1	ENSG00000207627	miRNA	MIR581	693166	InGen	0.491663	1	ENST00000384895.1	0.117897	-3.6182	0.92682	0.35465	0.642812	-5.02973
302	ENSG00000241230.3	ENSG00000241230	misc_RNA	RN7SL801P		InGen	0.300869	1	ENST00000479462.3	-0.150519	-2.65284	-1.48603	0.138159	0.39896	-4.57487
66	ENSG00000265421.1	ENSG00000265421	miRNA	MIR4459	100616233	InGen	0.658532	1	ENST00000581837.1	0.0825095	-3.85776	0.652308	0.514625	0.765551	-5.17182
138	ENSG00000279638.1	ENSG00000279638	TEC			InGen	0.449939	1	ENST00000625051.1	0.138039	-3.18721	1.30477	0.192817	0.475154	-4.73429
784	ENSG00000169271.2	ENSG00000169271	protein_coding	HSPB3	8988	InGen	0.150018	1	ENST00000302005.2	-0.15731	-2.35724	-1.57251	0.116724	0.362682	-4.48908
6653	ENSG00000178996.13	ENSG00000178996	protein_coding	SNX18	112574	InGen	3.0715	3	c("ENST00000326277.5", "ENST00000381410.4", "ENST00000343017.11")	-0.000267501	5.35207	-0.0147893	0.988209	0.995189	-7.12913
2431	ENSG00000280159.1	ENSG00000280159	TEC			InGen	0.128472	1	ENST00000624221.1	0.135016	-0.753588	1.9738	0.0491807	0.216184	-4.08072
894	ENSG00000145649.7	ENSG00000145649	protein_coding	GZMA	3001	InGen	0.0810994	1	ENST00000274306.6	-0.615599	-3.13934	-4.04586	6.40201e-05	0.00179068	1.02137
3868	ENSG00000164294.13	ENSG00000164294	protein_coding	GPX8	493869	InGen	0.172945	8	c("ENST00000503787.5", "ENST00000511617.5", "ENST00000506123.5", "ENST00000296734.6", "ENST00000515370.1", "ENST00000502733.1", "ENST00000514317.1", "ENST00000505096.1")	0.226576	0.0709461	2.86849	0.00437123	0.042724	-2.20234
2091	ENSG00000234602.7	ENSG00000234602	protein_coding	MCIDAS	345643	InGen	0.0986246	3	c("ENST00000513468.5", "ENST00000513312.1", "ENST00000515336.1")	0.247191	-1.55717	1.94028	0.0531379	0.225695	-4.04138
1809	ENSG00000152669.8	ENSG00000152669	protein_coding	CCNO	10309	InGen	0.953154	2	c("ENST00000501463.2", "ENST00000282572.4")	0.15537	1.48856	1.27602	0.202785	0.487114	-5.59367
770	ENSG00000251307.1	ENSG00000251307	antisense			InGen	0.158231	1	ENST00000506435.1	0.192803	-2.26546	1.57671	0.115753	0.361159	-4.50163
4734	ENSG00000067248.9	ENSG00000067248	protein_coding	DHX29	54505	InGen	4.75686	5	c("ENST00000251636.9", "ENST00000621106.4", "ENST00000504778.5", "ENST00000513447.1", "ENST00000508346.1")	-0.0238663	5.52423	-1.84932	0.0652443	0.256253	-5.45251
6578	ENSG00000039123.15	ENSG00000039123	protein_coding	SKIV2L2	23517	InGen	4.85398	9	c("ENST00000230640.9", "ENST00000504388.5", "ENST00000506750.5", "ENST00000503165.5", "ENST00000504997.1", "ENST00000505565.5", "ENST00000502953.1", "ENST00000518955.1", "ENST00000508716.1")	-0.00100675	6.02152	-0.0920639	0.926699	0.972942	-7.19295
2016	ENSG00000067113.16	ENSG00000067113	protein_coding	PLPP1	8611	InGen	6.12831	6	c("ENST00000264775.9", "ENST00000307259.8", "ENST00000520263.1", "ENST00000509667.5", "ENST00000515132.5", "ENST00000502907.1")	-0.0402738	4.62449	-2.24954	0.0250911	0.141444	-4.53131
77	ENSG00000265135.1	ENSG00000265135	miRNA	MIR5687	100847019	InGen	1.86854	1	ENST00000581367.1	0.126248	-2.01568	1.56327	0.118881	0.366567	-4.55367
546	ENSG00000250853.1	ENSG00000250853	processed_pseudogene	RNF138P1		InGen	1.12967	1	ENST00000502765.1	0.0526551	0.18431	1.23516	0.21759	0.505124	-5.35747
8823	ENSG00000177058.11	ENSG00000177058	protein_coding	SLC38A9	153129	InGen	1.16784	26	c("ENST00000515159.5", "ENST00000505708.5", "ENST00000396865.6", "ENST00000318672.7", "ENST00000416547.6", "ENST00000515629.5", "ENST00000508124.5", "ENST00000512595.5", "ENST00000511233.5", "ENST00000515754.1", "ENST00000524030.1", "ENST00000512208.5", "ENST00000524154.1", "ENST00000507447.1", "ENST00000514806.5", "ENST00000503817.5", "ENST00000503891.5", "ENST00000502247.1", "ENST00000513993.5", "ENST00000505563.5", "ENST00000504880.5", "ENST00000506624.5", "ENST00000507109.5", "ENST00000513275.5", "ENST00000502416.5", "ENST00000507216.1")	0.0203798	4.39343	1.37157	0.171066	0.446934	-6.0616
3829	ENSG00000152670.18	ENSG00000152670	protein_coding	DDX4	54514	InGen	0.0743233	14	c("ENST00000514278.6", "ENST00000353507.9", "ENST00000505374.5", "ENST00000506511.5", "ENST00000508580.1", "ENST00000515709.5", "ENST00000506848.5", "ENST00000514679.5", "ENST00000354991.9", "ENST00000511491.5", "ENST00000503129.5", "ENST00000511853.1", "ENST00000507645.5", "ENST00000509312.2")	0.0504165	-0.940774	0.697771	0.485778	0.745601	-5.61153
196	ENSG00000251368.1	ENSG00000251368	processed_pseudogene			InGen	0.0549182	1	ENST00000503994.1	0.416794	-5.16545	3.41842	0.000703124	0.0114433	-1.18424
9292	ENSG00000134352.19	ENSG00000134352	protein_coding	IL6ST	3572	InGen	23.3194	15	c("ENST00000381298.6", "ENST00000336909.9", "ENST00000381287.8", "ENST00000503773.6", "ENST00000502326.7", "ENST00000381294.7", "ENST00000523039.5", "ENST00000583149.1", "ENST00000381286.7", "ENST00000381293.6", "ENST00000522633.2", "ENST00000423954.3", "ENST00000506241.1", "ENST00000396816.1", "ENST00000577363.1")	0.00104478	8.76249	0.0727031	0.942083	0.978721	-7.39402
797	ENSG00000262211.1	ENSG00000262211	antisense			InGen	0.0423699	1	ENST00000576302.1	-0.00388497	-5.28471	-0.0272971	0.978238	0.991519	-5.1794
78	ENSG00000264281.3	ENSG00000264281	processed_pseudogene			InGen	7.63529	1	ENST00000582508.1	0.00068595	0.176539	0.0134165	0.989303	0.995462	-6.07201
2289	ENSG00000227908.3	ENSG00000227908	antisense		441072	InGen	0.111188	1	ENST00000500093.2	-0.170399	-1.09391	-2.23406	0.0261018	0.145614	-3.53137
2979	ENSG00000164512.17	ENSG00000164512	protein_coding	ANKRD55	79722	InGen	0.409884	6	c("ENST00000341048.8", "ENST00000504958.6", "ENST00000434982.2", "ENST00000505970.2", "ENST00000513241.2", "ENST00000519114.1")	-0.156583	1.24614	-3.50979	0.000506268	0.00892846	-0.436367
108	ENSG00000223003.1	ENSG00000223003	rRNA	RNA5SP184		InGen	0.0871061	1	ENST00000411071.1	0.0380026	-5.26735	0.31771	0.750892	0.898576	-5.14354
858	ENSG00000248727.5	ENSG00000248727	lincRNA		102467147	InGen	0.318133	2	c("ENST00000506836.5", "ENST00000511661.2")	-0.0120205	-0.941752	-0.174234	0.861781	0.947497	-5.81615
438	ENSG00000226221.1	ENSG00000226221	processed_pseudogene	RPL26P19		InGen	6.13402	1	ENST00000450941.1	-0.00623106	2.35494	-0.273116	0.784923	0.913809	-6.52852
767	ENSG00000225940.5	ENSG00000225940	protein_coding	C5orf67	101928448	InGen	0.151993	2	c("ENST00000438651.5", "ENST00000611197.1")	-0.00259469	-2.25286	-0.0259982	0.979273	0.991867	-5.57793
536	ENSG00000234553.1	ENSG00000234553	sense_intronic			InGen	0.0571553	1	ENST00000431789.1	0.0728113	-4.07837	0.550507	0.582319	0.808918	-5.19225
7716	ENSG00000095015.5	ENSG00000095015	protein_coding	MAP3K1	4214	InGen	2.01112	2	c("ENST00000399503.3", "ENST00000469188.1")	0.0144391	4.94107	0.906157	0.365468	0.652043	-6.67122
2711	ENSG00000155542.11	ENSG00000155542	protein_coding	SETD9	133383	InGen	0.588075	11	c("ENST00000475908.5", "ENST00000285947.4", "ENST00000628593.1", "ENST00000498322.1", "ENST00000418299.5", "ENST00000480414.1", "ENST00000463805.5", "ENST00000472636.5", "ENST00000423328.1", "ENST00000477359.1", "ENST00000624733.1")	0.00349494	1.58389	0.0565853	0.954907	0.983433	-6.38554
5763	ENSG00000155545.19	ENSG00000155545	protein_coding	MIER3	166968	InGen	2.39187	11	c("ENST00000381226.7", "ENST00000381213.7", "ENST00000381199.7", "ENST00000452157.5", "ENST00000409421.5", "ENST00000336942.9", "ENST00000451637.1", "ENST00000480115.5", "ENST00000440000.5", "ENST00000546593.5", "ENST00000497185.2")	0.011033	4.79713	0.812033	0.417318	0.693673	-6.72977
1700	ENSG00000271828.1	ENSG00000271828	antisense			InGen	0.0559249	1	ENST00000606813.1	-0.0115273	-2.59529	-0.0964336	0.923231	0.971553	-5.50833
102	ENSG00000207293.1	ENSG00000207293	misc_RNA			InGen	0.268685	1	ENST00000384563.1	-0.0975329	-4.64983	-0.728826	0.466589	0.731056	-5.04692
6472	ENSG00000062194.15	ENSG00000062194	protein_coding	GPBP1	65056	InGen	9.63671	9	c("ENST00000424459.7", "ENST00000514387.6", "ENST00000506184.6", "ENST00000511209.5", "ENST00000264779.6", "ENST00000513732.2", "ENST00000513524.5", "ENST00000309096.4", "ENST00000515484.2")	0.00418967	6.9845	0.358786	0.719969	0.88389	-7.21127
820	ENSG00000249436.1	ENSG00000249436	lincRNA			InGen	0.0636034	1	ENST00000509844.1	0.0576862	-3.76658	0.433615	0.664832	0.856295	-5.27324
725	ENSG00000248132.2	ENSG00000248132	lincRNA			InGen	0.0666921	1	ENST00000505861.2	0.329432	-3.65904	2.21974	0.0270683	0.149261	-3.44003
556	ENSG00000248271.1	ENSG00000248271	processed_pseudogene	PGAM1P1		InGen	0.078549	1	ENST00000504014.1	0.779436	-4.07419	4.73107	3.23065e-06	0.000168502	2.98496
4768	ENSG00000145632.14	ENSG00000145632	protein_coding	PLK2	10769	InGen	17.0238	15	c("ENST00000274289.7", "ENST00000502671.5", "ENST00000617412.1", "ENST00000511326.1", "ENST00000503378.1", "ENST00000505244.1", "ENST00000503713.1", "ENST00000510629.1", "ENST00000503115.5", "ENST00000515415.5", "ENST00000509555.5", "ENST00000509422.1", "ENST00000508300.1", "ENST00000514306.1", "ENST00000504196.1")	0.0802359	7.25476	3.08836	0.00217143	0.0258934	-2.60085
3273	ENSG00000175857.8	ENSG00000175857	protein_coding	GAPT	202309	InGen	0.0703722	7	c("ENST00000502276.5", "ENST00000396776.6", "ENST00000511930.1", "ENST00000513924.1", "ENST00000515443.1", "ENST00000511178.1", "ENST00000318469.2")	0.0667523	-1.37761	0.760104	0.447698	0.717171	-5.5149
9656	ENSG00000152932.7	ENSG00000152932	protein_coding	RAB3C	115827	InGen	15.122	4	c("ENST00000513316.1", "ENST00000282878.5", "ENST00000507977.1", "ENST00000381158.3")	0.0803929	8.01267	2.53353	0.0117221	0.0854011	-4.17437
897	ENSG00000240412.1	ENSG00000240412	processed_pseudogene	RPL5P15		InGen	0.0948692	1	ENST00000475870.1	-0.0185169	-2.8794	-0.162945	0.870655	0.951228	-5.45843
16286	ENSG00000113448.17	ENSG00000113448	protein_coding	PDE4D	5144	InGen	1.561	28	c("ENST00000340635.10", "ENST00000546160.5", "ENST00000636120.1", "ENST00000360047.9", "ENST00000507116.5", "ENST00000358923.10", "ENST00000317118.12", "ENST00000503258.5", "ENST00000405755.6", "ENST00000515011.5", "ENST00000502484.6", "ENST00000505453.1", "ENST00000309641.10", "ENST00000405053.7", "ENST00000502575.1", "ENST00000621323.4", "ENST00000515324.1", "ENST00000514231.1", "ENST00000512069.6", "ENST00000509368.6", "ENST00000509355.5", "ENST00000504624.1", "ENST00000506024.5", "ENST00000506510.6", "ENST00000511382.1", "ENST00000505507.6", "ENST00000514552.5", "ENST00000515835.2")	0.0924234	5.61836	4.59286	6.08302e-06	0.000274602	3.05134
98	ENSG00000202601.4	ENSG00000202601	miRNA	MIR582	693167	InGen	0.197704	1	ENST00000365731.4	-0.214111	-4.63206	-1.57003	0.117301	0.363396	-4.3494
374	ENSG00000213896.4	ENSG00000213896	processed_pseudogene			InGen	0.0469574	1	ENST00000486833.1	-0.0430882	-4.78878	-0.30485	0.760659	0.903217	-5.19186
892	ENSG00000214244.4	ENSG00000214244	processed_pseudogene	SETP21		InGen	0.0754881	1	ENST00000514799.1	0.0541651	-3.0871	0.459054	0.646477	0.844488	-5.34934
3806	ENSG00000035499.12	ENSG00000035499	protein_coding	DEPDC1B	55789	InGen	0.0780412	6	c("ENST00000265036.9", "ENST00000453022.6", "ENST00000512078.5", "ENST00000509006.1", "ENST00000505017.1", "ENST00000512452.1")	0.105063	-1.05319	1.34878	0.178267	0.457367	-4.97659
1408	ENSG00000250148.1	ENSG00000250148	processed_pseudogene	KRT8P31		InGen	0.240125	1	ENST00000504812.1	0.0993732	-0.870073	1.68715	0.0924547	0.317723	-4.55331
4576	ENSG00000164181.13	ENSG00000164181	protein_coding	ELOVL7	79993	InGen	3.18792	7	c("ENST00000508821.5", "ENST00000425382.5", "ENST00000505959.5", "ENST00000504455.5", "ENST00000511799.5", "ENST00000507047.5", "ENST00000514809.1")	0.00765371	4.73982	0.24266	0.808409	0.923801	-7.02052
479	ENSG00000272308.1	ENSG00000272308	lincRNA			InGen	0.328874	1	ENST00000607723.1	-0.0566435	-1.71203	-0.79648	0.426286	0.700855	-5.3791
4847	ENSG00000049167.13	ENSG00000049167	protein_coding	ERCC8	1161	InGen	1.22889	8	c("ENST00000381118.7", "ENST00000265038.9", "ENST00000462279.5", "ENST00000495985.5", "ENST00000484330.5", "ENST00000439176.5", "ENST00000497892.5", "ENST00000477893.1")	0.0149908	3.57754	0.958564	0.338431	0.627893	-6.38129
1017	ENSG00000164182.10	ENSG00000164182	protein_coding	NDUFAF2	91942	InGen	6.31622	4	c("ENST00000296597.9", "ENST00000511107.1", "ENST00000502658.1", "ENST00000512623.1")	0.0341458	3.6575	2.06785	0.0393786	0.189264	-4.75143
531	ENSG00000276945.1	ENSG00000276945	unprocessed_pseudogene			InGen	0.0847886	1	ENST00000613012.1	-0.113817	-3.52126	-0.894495	0.371664	0.657037	-5.05699
2889	ENSG00000188725.7	ENSG00000188725	protein_coding	SMIM15	643155	InGen	4.42165	2	c("ENST00000339020.7", "ENST00000507416.1")	-0.0291317	4.6657	-2.37989	0.0178461	0.112819	-4.24124
796	ENSG00000251279.1	ENSG00000251279	antisense			InGen	0.193194	1	ENST00000506902.1	-0.182369	-1.76031	-2.41306	0.0163259	0.106367	-3.10526
5501	ENSG00000130449.5	ENSG00000130449	protein_coding	ZSWIM6	57688	InGen	8.20005	1	ENST00000252744.5	0.0315931	6.53494	2.19939	0.0284953	0.154352	-4.84515
591	ENSG00000251682.1	ENSG00000251682	processed_pseudogene			InGen	4.07404	1	ENST00000505325.1	-0.0147897	2.20958	-0.54909	0.58329	0.809399	-6.38605
744	ENSG00000250461.1	ENSG00000250461	processed_pseudogene			InGen	4.86976	1	ENST00000439448.2	0.0322779	2.73193	1.18659	0.236183	0.526841	-5.95769
4043	ENSG00000178722.12	ENSG00000178722	processed_transcript	C5orf64	285668	InGen	0.899809	6	c("ENST00000507461.1", "ENST00000511407.1", "ENST00000505642.5", "ENST00000510414.2", "ENST00000313303.8", "ENST00000502395.1")	-0.145193	2.83696	-3.69605	0.000253596	0.00522013	-0.0478786
4774	ENSG00000068796.16	ENSG00000068796	protein_coding	KIF2A	3796	InGen	10.3657	10	c("ENST00000401507.7", "ENST00000509663.2", "ENST00000381103.6", "ENST00000514082.5", "ENST00000407818.7", "ENST00000504883.1", "ENST00000512541.5", "ENST00000506857.5", "ENST00000512006.2", "ENST00000509624.1")	-0.0273498	6.62985	-2.03333	0.0427639	0.19903	-5.19757
3736	ENSG00000086189.9	ENSG00000086189	protein_coding	DIMT1	27292	InGen	1.5706	5	c("ENST00000199320.8", "ENST00000514605.1", "ENST00000506390.5", "ENST00000514911.5", "ENST00000509182.1")	-0.00561563	3.55552	-0.320075	0.7491	0.897712	-6.78448
7540	ENSG00000086200.16	ENSG00000086200	protein_coding	IPO11	51194	InGen	2.29888	14	c("ENST00000514647.5", "ENST00000424533.5", "ENST00000505902.5", "ENST00000325324.10", "ENST00000506200.5", "ENST00000409296.7", "ENST00000506905.1", "ENST00000507640.1", "ENST00000502862.1", "ENST00000511713.5", "ENST00000511133.1", "ENST00000413749.2", "ENST00000409534.1", "ENST00000512177.1")	-0.00579282	5.13831	-0.481671	0.630337	0.835665	-6.98849
107	ENSG00000199279.1	ENSG00000199279	snRNA	RNU6-661P		InGen	0.200136	1	ENST00000362409.1	-0.13521	-4.44359	-1.06126	0.289295	0.581894	-4.84504
237	ENSG00000268942.2	ENSG00000268942	processed_pseudogene	CKS1BP3		InGen	0.180481	1	ENST00000600888.2	0.0170925	-3.64614	0.140621	0.888249	0.958189	-5.35183
2249	ENSG00000186105.7	ENSG00000186105	protein_coding	LRRC70	100130733	InGen	0.140948	3	c("ENST00000334994.5", "ENST00000448151.2", "ENST00000491184.2")	0.00399226	-0.739699	0.0776699	0.938134	0.977278	-5.87107
387	ENSG00000217416.4	ENSG00000217416	processed_pseudogene	ISCA1P1		InGen	0.91817	1	ENST00000426679.1	0.042485	-0.515061	0.877054	0.381051	0.66432	-5.56687
219	ENSG00000248285.1	ENSG00000248285	sense_overlapping			InGen	0.314736	1	ENST00000502882.1	0.147376	-3.12056	1.25057	0.211917	0.49888	-4.79932
1819	ENSG00000178394.4	ENSG00000178394	protein_coding	HTR1A	3350	InGen	0.1246	2	c("ENST00000323865.4", "ENST00000506598.1")	0.0191416	-1.41431	0.221005	0.825216	0.93149	-5.71089
5434	ENSG00000164197.11	ENSG00000164197	protein_coding	RNF180	285671	InGen	4.34535	3	c("ENST00000296615.10", "ENST00000389100.8", "ENST00000504296.1")	0.0165232	5.52685	1.1579	0.247684	0.539256	-6.48141
4379	ENSG00000186479.4	ENSG00000186479	protein_coding	RGS7BP	401190	InGen	24.2364	3	c("ENST00000508162.1", "ENST00000334025.2", "ENST00000505263.1")	0.0726876	7.63367	2.15557	0.0317897	0.165172	-5.02008
289	ENSG00000242547.3	ENSG00000242547	misc_RNA	RN7SL169P		InGen	0.521051	1	ENST00000485643.3	0.0500804	-1.90969	0.576987	0.564314	0.798514	-5.50688
102	ENSG00000201869.1	ENSG00000201869	snRNA	RNU6-294P		InGen	0.5381	1	ENST00000364999.1	-0.0055954	-3.38449	-0.0467035	0.962776	0.985902	-5.40551
1348	ENSG00000145642.11	ENSG00000145642	protein_coding	FAM159B	100132916	InGen	0.0468535	5	c("ENST00000389074.5", "ENST00000509189.5", "ENST00000506473.5", "ENST00000512767.5", "ENST00000513930.1")	0.215142	-3.39095	1.58729	0.113339	0.356867	-4.40159
7537	ENSG00000153006.15	ENSG00000153006	protein_coding	SREK1IP1	285672	InGen	2.93486	4	c("ENST00000513458.8", "ENST00000495198.6", "ENST00000510616.5", "ENST00000506252.1")	0.0267365	5.46073	1.8492	0.0652611	0.256284	-5.44488
3740	ENSG00000153015.15	ENSG00000153015	protein_coding	CWC27	10283	InGen	4.19739	5	c("ENST00000381070.7", "ENST00000508024.1", "ENST00000485990.1", "ENST00000506168.1", "ENST00000545000.1")	-0.000419717	4.99767	-0.0371673	0.970373	0.988528	-7.08559
514	ENSG00000272370.1	ENSG00000272370	lincRNA			InGen	0.561355	1	ENST00000607786.1	0.027748	-0.871686	0.506164	0.613056	0.826192	-5.73892
376	ENSG00000272354.1	ENSG00000272354	lincRNA			InGen	0.216489	1	ENST00000606057.1	0.038706	-2.68001	0.384545	0.700805	0.874263	-5.4332
8567	ENSG00000049192.14	ENSG00000049192	protein_coding	ADAMTS6	11174	InGen	0.218897	8	c("ENST00000381055.7", "ENST00000381052.8", "ENST00000314351.9", "ENST00000417396.2", "ENST00000470597.5", "ENST00000464680.6", "ENST00000504282.1", "ENST00000502886.1")	0.0493596	1.7894	1.30578	0.192474	0.474736	-5.59495
4312	ENSG00000123219.12	ENSG00000123219	protein_coding	CENPK	64105	InGen	0.136094	17	c("ENST00000514814.5", "ENST00000396679.5", "ENST00000242872.7", "ENST00000508421.5", "ENST00000510693.5", "ENST00000506282.6", "ENST00000511841.5", "ENST00000509397.5", "ENST00000505960.5", "ENST00000515497.5", "ENST00000515873.5", "ENST00000510768.5", "ENST00000513951.1", "ENST00000502997.5", "ENST00000510354.1", "ENST00000504508.1", "ENST00000508311.1")	-0.0545417	0.0965815	-0.980003	0.327753	0.61852	-5.59989
3777	ENSG00000113593.11	ENSG00000113593	protein_coding	PPWD1	23398	InGen	3.42043	15	c("ENST00000508982.1", "ENST00000535264.5", "ENST00000538977.5", "ENST00000261308.9", "ENST00000503435.5", "ENST00000515447.5", "ENST00000510930.5", "ENST00000511908.5", "ENST00000502703.5", "ENST00000505380.1", "ENST00000507608.1", "ENST00000514172.1", "ENST00000511334.1", "ENST00000515151.1", "ENST00000513773.1")	0.00395235	4.73164	0.19154	0.848212	0.941619	-7.03081
4807	ENSG00000113595.14	ENSG00000113595	protein_coding	TRIM23	373	InGen	8.77494	7	c("ENST00000231524.13", "ENST00000381018.7", "ENST00000274327.11", "ENST00000508808.1", "ENST00000506400.1", "ENST00000505205.1", "ENST00000513794.1")	-0.0157328	6.39215	-1.36807	0.172156	0.44814	-6.29766
101	ENSG00000207352.1	ENSG00000207352	snRNA	RNU6-540P		InGen	0.564778	1	ENST00000384622.1	0.019752	-3.27581	0.171053	0.86428	0.948256	-5.39651
7049	ENSG00000113597.17	ENSG00000113597	protein_coding	TRAPPC13	80006	InGen	2.23245	12	c("ENST00000399438.7", "ENST00000512009.5", "ENST00000438419.6", "ENST00000231526.8", "ENST00000504751.5", "ENST00000505553.5", "ENST00000508304.5", "ENST00000504243.5", "ENST00000520525.1", "ENST00000509234.1", "ENST00000505108.1", "ENST00000415825.2")	-0.02455	4.97742	-1.93725	0.0535093	0.226726	-5.22232
1964	ENSG00000253251.2	ENSG00000253251	protein_coding			InGen	0.692741	2	c("ENST00000510585.2", "ENST00000514404.1")	0.0253168	1.43842	0.801027	0.423652	0.698659	-6.03864
5748	ENSG00000197860.9	ENSG00000197860	protein_coding	SGTB	54557	InGen	10.3275	2	c("ENST00000381007.8", "ENST00000506816.1")	0.0543063	6.85748	3.11686	0.00197716	0.0241061	-2.48495
10948	ENSG00000123213.22	ENSG00000123213	protein_coding	NLN	57486	InGen	1.82724	10	c("ENST00000380985.9", "ENST00000502464.5", "ENST00000514991.5", "ENST00000506539.5", "ENST00000506799.5", "ENST00000506677.1", "ENST00000511299.5", "ENST00000509935.2", "ENST00000507201.1", "ENST00000515595.1")	0.0145512	5.32546	0.961387	0.337013	0.626746	-6.66878
682	ENSG00000251648.2	ENSG00000251648	processed_pseudogene			InGen	0.098733	1	ENST00000511047.2	0.0957665	-3.26999	0.666772	0.505352	0.759461	-5.23402
507	ENSG00000269961.1	ENSG00000269961	lincRNA			InGen	0.243637	1	ENST00000602982.1	-0.0983159	-2.06135	-1.16816	0.243527	0.534567	-5.00625
10216	ENSG00000112851.14	ENSG00000112851	protein_coding	ERBIN	55914	InGen	17.6119	17	c("ENST00000284037.9", "ENST00000380943.6", "ENST00000507490.1", "ENST00000416865.6", "ENST00000380935.5", "ENST00000380938.6", "ENST00000511297.5", "ENST00000506030.5", "ENST00000508515.1", "ENST00000507128.1", "ENST00000515185.1", "ENST00000511671.5", "ENST00000503913.5", "ENST00000512354.1", "ENST00000505822.1", "ENST00000509946.1", "ENST00000506744.1")	0.00320734	8.46869	0.143382	0.88607	0.95727	-7.36822
18240	ENSG00000153914.15	ENSG00000153914	protein_coding	SREK1	140890	InGen	1.83606	16	c("ENST00000521691.5", "ENST00000612404.4", "ENST00000334121.10", "ENST00000523851.1", "ENST00000520058.1", "ENST00000522912.5", "ENST00000520953.5", "ENST00000524111.5", "ENST00000380918.7", "ENST00000284041.7", "ENST00000518110.1", "ENST00000520580.5", "ENST00000519259.5", "ENST00000523655.1", "ENST00000522214.1", "ENST00000519205.1")	0.00647481	6.08028	0.592272	0.554046	0.792509	-7.02787
445	ENSG00000251391.4	ENSG00000251391	lincRNA			InGen	0.101353	1	ENST00000510964.2	-0.0773726	-3.57645	-0.557722	0.577386	0.806036	-5.23696
14675	ENSG00000069020.18	ENSG00000069020	protein_coding	MAST4	375449	InGen	1.45808	21	c("ENST00000403625.6", "ENST00000406374.5", "ENST00000406039.5", "ENST00000478569.1", "ENST00000452953.5", "ENST00000432817.5", "ENST00000451144.1", "ENST00000434115.5", "ENST00000411628.5", "ENST00000490016.6", "ENST00000470421.1", "ENST00000403666.5", "ENST00000450827.5", "ENST00000405643.5", "ENST00000407621.1", "ENST00000432426.5", "ENST00000261569.11", "ENST00000436277.5", "ENST00000447738.1", "ENST00000485768.1", "ENST00000443808.1")	-0.0172011	5.31502	-0.845198	0.39857	0.678853	-6.76894
310	ENSG00000248803.1	ENSG00000248803	processed_pseudogene			InGen	0.199674	1	ENST00000504903.1	-0.0355252	-3.38131	-0.278402	0.780866	0.911917	-5.36645
658	ENSG00000249057.1	ENSG00000249057	sense_intronic	MAST4-IT1		InGen	0.114968	1	ENST00000514241.1	0.0231166	-3.10784	0.182114	0.855597	0.945553	-5.42463
5668	ENSG00000134061.5	ENSG00000134061	protein_coding	CD180	4064	InGen	0.122443	2	c("ENST00000256447.5", "ENST00000515027.1")	0.0515211	0.200484	0.729369	0.466258	0.730722	-5.85272
509	ENSG00000251206.1	ENSG00000251206	lincRNA			InGen	0.081965	1	ENST00000515077.1	-0.023495	-3.79813	-0.178661	0.858306	0.946339	-5.33688
676	ENSG00000213864.3	ENSG00000213864	processed_pseudogene	EEF1B2P2		InGen	0.0776635	1	ENST00000519625.1	0.0048221	-3.53905	0.0395115	0.968505	0.987909	-5.38983
10767	ENSG00000145675.14	ENSG00000145675	protein_coding	PIK3R1	5295	InGen	11.2804	16	c("ENST00000521381.5", "ENST00000521657.5", "ENST00000517643.1", "ENST00000517412.1", "ENST00000520675.1", "ENST00000523807.5", "ENST00000522084.5", "ENST00000320694.12", "ENST00000521409.5", "ENST00000336483.9", "ENST00000518292.1", "ENST00000517698.5", "ENST00000518813.5", "ENST00000519025.5", "ENST00000523872.1", "ENST00000520550.1")	-0.0119452	7.94634	-0.688656	0.49149	0.749711	-7.10854
410	ENSG00000248884.1	ENSG00000248884	lincRNA			InGen	0.406326	1	ENST00000507733.1	-0.11325	-1.77336	-1.28134	0.200912	0.484864	-4.93914
340	ENSG00000248359.1	ENSG00000248359	lincRNA			InGen	0.391393	1	ENST00000515199.1	-0.19905	-2.18007	-2.09939	0.0364893	0.180235	-3.69484
499	ENSG00000249335.1	ENSG00000249335	lincRNA			InGen	2.81629	1	ENST00000503268.1	-0.0837534	1.45925	-1.95808	0.0510049	0.220714	-4.49574
176	ENSG00000250289.1	ENSG00000250289	processed_pseudogene	VWA8P1		InGen	0.338013	1	ENST00000510889.1	-0.112382	-3.35575	-0.986036	0.324788	0.616612	-5.01969
314	ENSG00000276309.1	ENSG00000276309	misc_RNA	RN7SKP251		InGen	0.637574	1	ENST00000410830.1	-0.157201	-1.4553	-1.85768	0.064043	0.25363	-4.17053
1196	ENSG00000249352.4	ENSG00000249352	lincRNA			InGen	0.184491	2	c("ENST00000505371.2", "ENST00000504280.1")	0.0640531	-1.28043	0.852153	0.394704	0.676656	-5.42428
438	ENSG00000250237.1	ENSG00000250237	lincRNA			InGen	0.12075	1	ENST00000479830.2	0.225793	-3.41853	1.86294	0.063297	0.251548	-4.01363
5784	ENSG00000145740.18	ENSG00000145740	protein_coding	SLC30A5	64924	InGen	2.53238	9	c("ENST00000396591.7", "ENST00000621204.4", "ENST00000380860.8", "ENST00000504103.5", "ENST00000502979.1", "ENST00000507354.5", "ENST00000513937.1", "ENST00000512367.1", "ENST00000511158.1")	0.00315921	4.88347	0.244811	0.806744	0.923162	-7.04085
946	ENSG00000248664.1	ENSG00000248664	antisense			InGen	0.207738	1	ENST00000504129.1	0.0756849	-1.36313	1.14185	0.254286	0.546788	-5.14528
2558	ENSG00000134057.14	ENSG00000134057	protein_coding	CCNB1	891	InGen	1.15182	7	c("ENST00000256442.9", "ENST00000506572.5", "ENST00000508407.5", "ENST00000505500.5", "ENST00000503507.1", "ENST00000507798.1", "ENST00000513102.1")	0.00649793	2.52539	0.293065	0.769644	0.907316	-6.56852
3094	ENSG00000280187.1	ENSG00000280187	TEC			InGen	0.511213	1	ENST00000624833.1	-0.027618	1.65481	-0.766834	0.443691	0.714078	-6.11443
2244	ENSG00000153044.9	ENSG00000153044	protein_coding	CENPH	64946	InGen	0.321871	6	c("ENST00000283006.6", "ENST00000515001.5", "ENST00000513575.5", "ENST00000514753.1", "ENST00000502689.1", "ENST00000510742.1")	0.093518	0.458152	2.2045	0.0281311	0.15296	-3.83495
1530	ENSG00000134056.11	ENSG00000134056	protein_coding	MRPS36	92259	InGen	5.43143	5	c("ENST00000256441.4", "ENST00000507022.1", "ENST00000512880.5", "ENST00000602380.1", "ENST00000503793.1")	0.0203478	4.01765	1.4314	0.153198	0.420976	-5.91515
2419	ENSG00000134058.10	ENSG00000134058	protein_coding	CDK7	1022	InGen	3.42872	16	c("ENST00000626796.2", "ENST00000628421.2", "ENST00000629350.2", "ENST00000506563.5", "ENST00000512687.5", "ENST00000256443.7", "ENST00000515391.5", "ENST00000512985.1", "ENST00000515180.5", "ENST00000506789.5", "ENST00000510106.5", "ENST00000514676.5", "ENST00000504147.5", "ENST00000508726.5", "ENST00000502604.5", "ENST00000513629.1")	0.0482349	4.05473	3.49095	0.000542067	0.00941849	-0.987304
7932	ENSG00000183323.12	ENSG00000183323	protein_coding	CCDC125	202243	InGen	0.549795	7	c("ENST00000396496.6", "ENST00000396499.5", "ENST00000460090.5", "ENST00000383374.6", "ENST00000511257.1", "ENST00000512045.5", "ENST00000513172.1")	0.0644814	3.11105	2.70593	0.00714047	0.0604144	-3.1481
502	ENSG00000213830.3	ENSG00000213830	processed_pseudogene	CFL1P5		InGen	0.260997	1	ENST00000508046.1	0.140013	-2.14432	1.65029	0.0997697	0.331752	-4.41473
321	ENSG00000215006.4	ENSG00000215006	processed_pseudogene	CHCHD2P2		InGen	0.245152	1	ENST00000503744.1	0.0596115	-2.86281	0.542575	0.587763	0.81162	-5.36012
2162	ENSG00000085231.13	ENSG00000085231	protein_coding	AK6	102157402	InGen	3.08425	5	c("ENST00000380822.8", "ENST00000502819.5", "ENST00000380818.7", "ENST00000512561.5", "ENST00000618980.1")	0.0147751	3.6955	0.884903	0.376809	0.661427	-6.478
2577	ENSG00000273841.4	ENSG00000273841	protein_coding	TAF9	6880	InGen	5.23146	8	c("ENST00000506736.1", "ENST00000328663.8", "ENST00000217893.9", "ENST00000503245.5", "ENST00000509462.5", "ENST00000504109.5", "ENST00000512152.5", "ENST00000508954.3")	0.0184583	4.70694	1.13463	0.257298	0.550279	-6.40535
4159	ENSG00000152942.18	ENSG00000152942	protein_coding	RAD17	5884	InGen	2.86953	20	c("ENST00000514066.6", "ENST00000361732.6", "ENST00000507927.5", "ENST00000509734.5", "ENST00000354868.9", "ENST00000511349.1", "ENST00000521422.5", "ENST00000504177.5", "ENST00000354312.7", "ENST00000345306.10", "ENST00000616683.4", "ENST00000512785.5", "ENST00000506564.5", "ENST00000305138.8", "ENST00000282891.10", "ENST00000358030.6", "ENST00000380774.7", "ENST00000514626.1", "ENST00000508320.1", "ENST00000513214.1")	-0.00447861	4.59517	-0.359687	0.719295	0.883671	-6.96392
4898	ENSG00000152939.14	ENSG00000152939	protein_coding	MARVELD2	153562	InGen	0.320986	6	c("ENST00000325631.9", "ENST00000454295.6", "ENST00000515844.1", "ENST00000512803.5", "ENST00000436532.6", "ENST00000413223.2")	0.0218807	1.5208	0.539584	0.589822	0.813008	-6.22847
6761	ENSG00000197822.10	ENSG00000197822	protein_coding	OCLN	100506658	InGen	0.510039	5	c("ENST00000355237.6", "ENST00000396442.6", "ENST00000538151.2", "ENST00000514370.5", "ENST00000510666.1")	-0.0202972	2.62869	-0.501447	0.616368	0.827908	-6.50041
6989	ENSG00000183474.15	ENSG00000183474	protein_coding	GTF2H2C	728340	InGen	0.437855	15	c("ENST00000512736.5", "ENST00000514069.6", "ENST00000511629.6", "ENST00000502619.5", "ENST00000506129.5", "ENST00000510979.5", "ENST00000514162.5", "ENST00000380729.7", "ENST00000505737.2", "ENST00000446221.6", "ENST00000508325.5", "ENST00000507595.1", "ENST00000502599.1", "ENST00000503604.1", "ENST00000513959.2")	-0.0247641	2.59276	-0.622988	0.533693	0.779116	-6.41766
1073	ENSG00000248477.6	ENSG00000248477	transcribed_unprocessed_pseudogene			InGen	0.0766969	2	c("ENST00000510264.6", "ENST00000513164.2")	-0.178384	-2.9682	-1.19864	0.231469	0.521463	-4.86069
4437	ENSG00000250138.4	ENSG00000250138	unprocessed_pseudogene			InGen	0.0936958	1	ENST00000515156.2	-0.275181	-0.890816	-1.83629	0.0671515	0.260728	-4.29725
1296	ENSG00000253203.6	ENSG00000253203	transcribed_unprocessed_pseudogene	GUSBP3		InGen	0.213184	2	c("ENST00000513408.6", "ENST00000509348.2")	-0.293023	-1.24849	-2.25476	0.0247578	0.140175	-3.46965
633	ENSG00000198237.8	ENSG00000198237	unprocessed_pseudogene			InGen	2.62864	1	ENST00000506490.2	-0.0515004	1.37751	-0.467163	0.64067	0.841447	-6.2295
3051	ENSG00000205572.9	ENSG00000205572	protein_coding	SERF1B	8293	InGen	0.347377	8	c("ENST00000380751.9", "ENST00000380750.7", "ENST00000503931.5", "ENST00000506542.1", "ENST00000515588.1", "ENST00000507177.5", "ENST00000514285.1", "ENST00000513144.1")	0.00327892	0.762255	0.0330356	0.973665	0.989455	-6.20481
2999	ENSG00000205571.12	ENSG00000205571	protein_coding	SMN2	6606	InGen	0.381369	15	c("ENST00000380743.8", "ENST00000511812.5", "ENST00000626847.2", "ENST00000506734.5", "ENST00000380742.8", "ENST00000628696.2", "ENST00000380741.8", "ENST00000614240.4", "ENST00000503678.5", "ENST00000511873.6", "ENST00000509805.5", "ENST00000505346.5", "ENST00000514914.1", "ENST00000508258.1", "ENST00000507458.2")	-0.0798325	0.846025	-0.600198	0.548758	0.788838	-6.04556
3544	ENSG00000179978.11	ENSG00000179978	unprocessed_pseudogene			InGen	0.488556	1	ENST00000511830.2	-0.163231	1.57333	-1.89874	0.0584107	0.239537	-4.62708
584	ENSG00000254701.3	ENSG00000254701	unprocessed_pseudogene			InGen	1.66922	1	ENST00000508650.2	0.116801	0.811946	1.58041	0.114905	0.359496	-5.01629
497	ENSG00000253816.3	ENSG00000253816	unprocessed_pseudogene			InGen	7.42826	1	ENST00000514522.2	-0.0210485	2.7453	-0.270155	0.787198	0.914832	-6.60932
3979	ENSG00000226259.10	ENSG00000226259	transcribed_unprocessed_pseudogene	GTF2H2B		InGen	0.407837	4	c("ENST00000508065.7", "ENST00000507549.7", "ENST00000513202.5", "ENST00000504712.1")	0.0364031	1.31663	0.266726	0.789835	0.916203	-6.28687
718	ENSG00000269983.1	ENSG00000269983	lincRNA			InGen	0.129892	1	ENST00000602697.1	0.114652	-3.6364	0.497472	0.619165	0.829176	-5.27581
371	ENSG00000253333.1	ENSG00000253333	unprocessed_pseudogene			InGen	1.17446	1	ENST00000509969.2	-0.112724	-0.51081	-1.01716	0.309772	0.601414	-5.42924
418	ENSG00000196302.5	ENSG00000196302	unprocessed_pseudogene			InGen	0.674118	1	ENST00000508439.2	-0.0722926	-0.975952	-0.843549	0.39949	0.679472	-5.48597
640	ENSG00000253366.3	ENSG00000253366	unprocessed_pseudogene			InGen	0.942071	1	ENST00000505516.2	-0.162783	-0.101008	-1.44718	0.14873	0.414793	-5.01236
3285	ENSG00000172058.15	ENSG00000172058	protein_coding	SERF1A	8293	InGen	0.0907721	9	c("ENST00000317633.13", "ENST00000511162.1", "ENST00000354833.7", "ENST00000513436.6", "ENST00000504458.1", "ENST00000507348.5", "ENST00000512868.6", "ENST00000512649.1", "ENST00000503509.1")	-0.0906736	-1.18402	-0.791834	0.428987	0.702367	-5.48984
3097	ENSG00000172062.16	ENSG00000172062	protein_coding	SMN1	6606	InGen	0.768349	11	c("ENST00000503079.6", "ENST00000380707.8", "ENST00000514951.5", "ENST00000506239.6", "ENST00000506163.5", "ENST00000625245.2", "ENST00000351205.8", "ENST00000518504.5", "ENST00000507905.6", "ENST00000513228.1", "ENST00000510679.1")	0.00660831	2.1811	0.101697	0.919055	0.970574	-6.51978
9513	ENSG00000249437.7	ENSG00000249437	protein_coding	NAIP	4671	InGen	0.191246	10	c("ENST00000315147.8", "ENST00000194097.8", "ENST00000503719.6", "ENST00000517649.5", "ENST00000523981.5", "ENST00000508426.6", "ENST00000514857.2", "ENST00000508794.6", "ENST00000447012.7", "ENST00000519014.1")	-0.0945787	1.76146	-1.62956	0.104083	0.340147	-5.1321
8676	ENSG00000145736.14	ENSG00000145736	protein_coding	GTF2H2	2966	InGen	0.416414	14	c("ENST00000274400.9", "ENST00000520085.1", "ENST00000519783.5", "ENST00000330280.11", "ENST00000518898.6", "ENST00000517900.5", "ENST00000521942.5", "ENST00000522654.5", "ENST00000523003.5", "ENST00000521858.5", "ENST00000523693.1", "ENST00000508592.2", "ENST00000521602.2", "ENST00000518275.1")	-0.0399565	2.72641	-0.472151	0.637109	0.839107	-6.53678
679	ENSG00000230847.4	ENSG00000230847	unprocessed_pseudogene			InGen	0.787292	1	ENST00000445744.3	-0.0695011	-0.775107	-0.304396	0.761005	0.903402	-5.84518
2851	ENSG00000251634.2	ENSG00000251634	unprocessed_pseudogene			InGen	0.390084	1	ENST00000512908.2	-0.0935351	1.00631	-1.21809	0.223999	0.513143	-5.52979
584	ENSG00000215630.6	ENSG00000215630	unprocessed_pseudogene	GUSBP9		InGen	3.06072	1	ENST00000510138.2	-0.0769954	1.65535	-1.07445	0.283352	0.576771	-5.83223
423	ENSG00000235558.3	ENSG00000235558	unprocessed_pseudogene			InGen	1.06744	1	ENST00000505946.2	-0.0704177	-0.345438	-0.770941	0.441255	0.71202	-5.67142
2767	ENSG00000250387.2	ENSG00000250387	lincRNA		102724392	InGen	0.0930432	2	c("ENST00000502659.2", "ENST00000517705.1")	0.130825	-1.31483	1.41633	0.157556	0.427736	-4.85386
501	ENSG00000253985.1	ENSG00000253985	lincRNA			InGen	0.117832	1	ENST00000518473.1	0.150875	-3.47304	1.14696	0.252171	0.544745	-4.86528
12436	ENSG00000145734.18	ENSG00000145734	protein_coding	BDP1	55814	InGen	6.19218	6	c("ENST00000358731.8", "ENST00000380675.3", "ENST00000508917.6", "ENST00000508157.3", "ENST00000514903.7", "ENST00000525844.1")	0.00347584	7.28189	0.277391	0.781641	0.91219	-7.26035
6034	ENSG00000131844.15	ENSG00000131844	protein_coding	MCCC2	64087	InGen	2.16647	9	c("ENST00000629193.2", "ENST00000512218.6", "ENST00000340941.10", "ENST00000509358.6", "ENST00000507169.5", "ENST00000505787.7", "ENST00000510895.6", "ENST00000505435.3", "ENST00000509539.2")	0.0114738	4.70595	0.742017	0.458568	0.725253	-6.77435
1216	ENSG00000164326.4	ENSG00000164326	protein_coding	CARTPT	9607	InGen	0.173557	2	c("ENST00000296777.4", "ENST00000513096.1")	0.318827	-1.83288	3.19201	0.00153915	0.0200603	-1.22832
12630	ENSG00000131711.14	ENSG00000131711	protein_coding	MAP1B	4131	InGen	58.7316	6	c("ENST00000512974.5", "ENST00000296755.11", "ENST00000504183.1", "ENST00000513526.6", "ENST00000511641.2", "ENST00000504492.1")	0.0611758	10.5177	3.79438	0.000174003	0.00385727	-0.435839
74	ENSG00000264099.1	ENSG00000264099	miRNA	MIR4803	100616377	InGen	1.83486	1	ENST00000583015.1	-0.0696728	-1.97965	-0.912578	0.362085	0.648928	-5.2546
6511	ENSG00000113048.16	ENSG00000113048	protein_coding	MRPS27	23107	InGen	3.33034	16	c("ENST00000261413.9", "ENST00000457646.8", "ENST00000515226.5", "ENST00000519874.2", "ENST00000513900.5", "ENST00000508863.6", "ENST00000522585.1", "ENST00000522562.5", "ENST00000522042.1", "ENST00000515404.5", "ENST00000519143.5", "ENST00000522404.5", "ENST00000520285.5", "ENST00000522095.1", "ENST00000523654.5", "ENST00000506957.1")	-0.00336353	5.45395	-0.24568	0.806072	0.922769	-7.11164
292	ENSG00000244748.3	ENSG00000244748	misc_RNA	RN7SL153P		InGen	0.197016	1	ENST00000486501.3	0.0279888	-3.23251	0.249835	0.80286	0.921845	-5.38663
12115	ENSG00000049883.14	ENSG00000049883	protein_coding	PTCD2	79810	InGen	1.05804	12	c("ENST00000536805.5", "ENST00000543322.5", "ENST00000380639.9", "ENST00000515198.5", "ENST00000511752.5", "ENST00000486995.5", "ENST00000308077.9", "ENST00000503868.5", "ENST00000510676.6", "ENST00000503315.5", "ENST00000493283.5", "ENST00000460837.2")	0.0203324	4.7163	1.53896	0.124707	0.376352	-5.87369
600	ENSG00000244061.1	ENSG00000244061	processed_pseudogene			InGen	0.295441	1	ENST00000494700.1	-0.0836907	-1.59443	-0.973868	0.330786	0.621261	-5.2657
2485	ENSG00000261269.1	ENSG00000261269	sense_overlapping			InGen	0.692286	1	ENST00000564956.1	-0.0690398	1.48958	-1.07316	0.283931	0.577289	-5.80541
3975	ENSG00000178175.11	ENSG00000178175	protein_coding	ZNF366	167465	InGen	0.555442	3	c("ENST00000318442.5", "ENST00000514477.5", "ENST00000414109.2")	-0.0296258	1.85863	-0.507434	0.612166	0.825491	-6.32356
818	ENSG00000248371.5	ENSG00000248371	lincRNA		102477328	InGen	0.199437	3	c("ENST00000506293.1", "ENST00000512573.5", "ENST00000506250.1")	0.0925759	-1.74039	1.10356	0.270535	0.563921	-5.1215
1081	ENSG00000251613.3	ENSG00000251613	lincRNA			InGen	0.197704	2	c("ENST00000513767.3", "ENST00000508217.2")	0.011853	-1.35581	0.143629	0.885875	0.95727	-5.72339
493	ENSG00000249085.1	ENSG00000249085	antisense			InGen	0.303754	1	ENST00000507957.1	0.12244	-1.824	1.50887	0.132223	0.388869	-4.64257
11977	ENSG00000083312.17	ENSG00000083312	protein_coding	TNPO1	3842	InGen	6.89761	14	c("ENST00000337273.9", "ENST00000515483.5", "ENST00000520850.5", "ENST00000523768.5", "ENST00000518279.5", "ENST00000513944.5", "ENST00000506351.6", "ENST00000509030.5", "ENST00000511754.5", "ENST00000506528.5", "ENST00000508762.5", "ENST00000505082.1", "ENST00000605210.1", "ENST00000503084.1")	0.0519392	7.38136	4.93144	1.25672e-06	7.79438e-05	4.43317
73	ENSG00000263593.1	ENSG00000263593	miRNA	MIR4804	100616152	InGen	0.935649	1	ENST00000581683.1	-0.141399	-3.13524	-1.17385	0.241243	0.532352	-4.87521
494	ENSG00000272081.1	ENSG00000272081	lincRNA			InGen	0.0951705	1	ENST00000606587.1	0.0127093	-3.51146	0.106761	0.915039	0.969422	-5.36787
6127	ENSG00000157107.13	ENSG00000157107	protein_coding	FCHO2	115548	InGen	2.79756	7	c("ENST00000430046.6", "ENST00000507345.6", "ENST00000512348.5", "ENST00000287761.7", "ENST00000511264.1", "ENST00000503302.1", "ENST00000508431.1")	0.0195185	5.09702	1.5401	0.124428	0.375972	-5.92179
723	ENSG00000251467.1	ENSG00000251467	processed_pseudogene			InGen	0.21094	1	ENST00000506083.1	-0.0279837	-1.9649	-0.318491	0.7503	0.898364	-5.58384
1535	ENSG00000157111.12	ENSG00000157111	protein_coding	TMEM171	134285	InGen	0.274148	2	c("ENST00000454765.6", "ENST00000287773.5")	-0.263576	-0.462409	-2.63185	0.00886312	0.0706118	-2.72965
2623	ENSG00000251493.4	ENSG00000251493	protein_coding	FOXD1	2297	InGen	0.156353	2	c("ENST00000513595.1", "ENST00000615637.2")	0.0392104	-0.383935	0.731886	0.464722	0.729721	-5.70387
744	ENSG00000272525.1	ENSG00000272525	lincRNA			InGen	0.597615	1	ENST00000607001.1	-0.0448926	-0.170637	-0.975568	0.329944	0.620603	-5.548
2467	ENSG00000145741.15	ENSG00000145741	protein_coding	BTF3	689	InGen	17.0222	9	c("ENST00000335895.12", "ENST00000512257.1", "ENST00000514505.6", "ENST00000514360.5", "ENST00000380591.7", "ENST00000510787.5", "ENST00000508901.1", "ENST00000507081.6", "ENST00000509708.2")	0.00417616	6.38689	0.411956	0.680621	0.864733	-7.14437
570	ENSG00000255883.1	ENSG00000255883	processed_pseudogene			InGen	0.0611961	1	ENST00000327891.6	0.0288671	-3.93192	0.218686	0.82702	0.932502	-5.29848
2659	ENSG00000164331.9	ENSG00000164331	protein_coding	ANKRA2	57763	InGen	2.17102	8	c("ENST00000296785.7", "ENST00000505301.5", "ENST00000515249.1", "ENST00000504641.1", "ENST00000506130.5", "ENST00000515804.1", "ENST00000514916.1", "ENST00000509433.1")	0.00685344	3.52865	0.398411	0.690567	0.870173	-6.74812
6321	ENSG00000164338.9	ENSG00000164338	protein_coding	UTP15	84135	InGen	1.44423	8	c("ENST00000513824.5", "ENST00000296792.8", "ENST00000543251.5", "ENST00000510478.1", "ENST00000509005.5", "ENST00000508686.1", "ENST00000508491.1", "ENST00000512550.1")	0.0412981	4.21205	2.48728	0.0133314	0.093176	-3.91713
15617	ENSG00000214944.9	ENSG00000214944	protein_coding	ARHGEF28	64283	InGen	0.267212	14	c("ENST00000296794.10", "ENST00000513042.6", "ENST00000545377.5", "ENST00000509848.5", "ENST00000437974.5", "ENST00000426542.6", "ENST00000510131.1", "ENST00000296799.8", "ENST00000513841.1", "ENST00000506334.1", "ENST00000510312.6", "ENST00000512883.1", "ENST00000504003.1", "ENST00000503341.1")	0.0923848	3.02754	3.58195	0.000388662	0.0073095	-0.484015
389	ENSG00000248942.1	ENSG00000248942	lincRNA	LINC01335	102503429	InGen	0.0630062	1	ENST00000507890.1	-0.0558977	-4.39018	-0.426177	0.670238	0.859528	-5.20675
502	ENSG00000250446.1	ENSG00000250446	lincRNA	LINC01332		InGen	0.0783495	1	ENST00000506612.1	-0.00826323	-3.78197	-0.059201	0.952825	0.983092	-5.33708
568	ENSG00000248673.1	ENSG00000248673	lincRNA	LINC01331	104310351	InGen	0.314861	1	ENST00000507781.1	-0.0679293	-1.55243	-1.01915	0.308828	0.60046	-5.24325
5858	ENSG00000171617.13	ENSG00000171617	protein_coding	ENC1	8507	InGen	21.1579	7	c("ENST00000302351.8", "ENST00000618628.4", "ENST00000510316.5", "ENST00000509284.1", "ENST00000537006.1", "ENST00000508331.1", "ENST00000509127.2")	0.0628708	7.8165	2.04282	0.0418096	0.196221	-5.26687
5067	ENSG00000049860.13	ENSG00000049860	protein_coding	HEXB	3074	InGen	2.94862	13	c("ENST00000511181.5", "ENST00000261416.11", "ENST00000513079.5", "ENST00000515528.1", "ENST00000510820.1", "ENST00000504459.5", "ENST00000513336.5", "ENST00000511621.1", "ENST00000503312.5", "ENST00000513539.1", "ENST00000509579.1", "ENST00000505859.1", "ENST00000513867.1")	0.0139212	4.912	0.658162	0.510861	0.762957	-6.86029
4197	ENSG00000164347.17	ENSG00000164347	protein_coding	GFM2	84340	InGen	4.458	10	c("ENST00000296805.7", "ENST00000345239.6", "ENST00000509430.5", "ENST00000515125.5", "ENST00000514734.5", "ENST00000506263.1", "ENST00000427854.6", "ENST00000513331.1", "ENST00000509097.1", "ENST00000506778.1")	0.012605	5.23136	0.763099	0.445912	0.715804	-6.82358
106	ENSG00000207336.1	ENSG00000207336	snRNA	RNU6-658P		InGen	0.616978	1	ENST00000384606.1	0.074886	-3.12369	0.632632	0.527382	0.77434	-5.26603
4962	ENSG00000164346.9	ENSG00000164346	protein_coding	NSA2	10412	InGen	4.41658	5	c("ENST00000296802.9", "ENST00000610426.4", "ENST00000514918.5", "ENST00000513356.1", "ENST00000515524.1")	-0.00946292	5.43632	-0.274357	0.78397	0.913484	-7.09862
6860	ENSG00000198780.11	ENSG00000198780	protein_coding	FAM169A	26049	InGen	7.954	7	c("ENST00000514215.5", "ENST00000389156.8", "ENST00000510496.5", "ENST00000510609.5", "ENST00000513277.5", "ENST00000514200.5", "ENST00000506954.1")	0.0121805	6.77157	1.12434	0.261629	0.554594	-6.63079
1962	ENSG00000271714.1	ENSG00000271714	antisense			InGen	0.461252	1	ENST00000606270.1	0.0838773	0.825148	2.02806	0.0433016	0.200844	-4.25228
846	ENSG00000249856.1	ENSG00000249856	lincRNA			InGen	0.0813903	1	ENST00000505200.1	-0.0967449	-2.95204	-0.820511	0.412476	0.689596	-5.16886
5554	ENSG00000176928.5	ENSG00000176928	protein_coding	GCNT4	51301	InGen	1.32342	1	ENST00000322348.5	0.112877	3.86364	3.53079	0.000468986	0.00840704	-0.820759
793	ENSG00000250889.2	ENSG00000250889	lincRNA	LINC01336	104326191	InGen	0.681511	2	c("ENST00000503568.1", "ENST00000506086.2")	0.117036	0.12318	2.50263	0.0127769	0.0907011	-3.11757
6273	ENSG00000145700.9	ENSG00000145700	protein_coding	ANKRD31	256006	InGen	0.237265	3	c("ENST00000504022.1", "ENST00000274361.3", "ENST00000506364.6")	0.0277958	1.60225	0.883703	0.377455	0.661728	-6.00527
6215	ENSG00000113161.15	ENSG00000113161	protein_coding	HMGCR	3156	InGen	6.67084	13	c("ENST00000511206.5", "ENST00000287936.8", "ENST00000343975.9", "ENST00000509431.1", "ENST00000507942.1", "ENST00000442032.2", "ENST00000504466.1", "ENST00000515776.1", "ENST00000508070.1", "ENST00000509085.5", "ENST00000511986.1", "ENST00000514315.2", "ENST00000512053.1")	-0.079399	6.26775	-3.01892	0.00272045	0.0304914	-2.73031
483	ENSG00000271815.1	ENSG00000271815	lincRNA			InGen	0.26498	1	ENST00000607296.1	-0.211453	-2.14906	-2.22771	0.0265271	0.147339	-3.45397
8697	ENSG00000113163.15	ENSG00000113163	protein_coding	COL4A3BP	10087	InGen	6.14508	7	c("ENST00000357457.8", "ENST00000604926.1", "ENST00000380494.9", "ENST00000405807.8", "ENST00000508692.1", "ENST00000261415.11", "ENST00000508809.1")	0.0158801	6.7365	1.14281	0.253888	0.546344	-6.60753
9105	ENSG00000122008.15	ENSG00000122008	protein_coding	POLK	51426	InGen	2.49668	17	c("ENST00000241436.8", "ENST00000503479.6", "ENST00000510815.6", "ENST00000506928.5", "ENST00000505774.5", "ENST00000514296.5", "ENST00000508867.5", "ENST00000515295.5", "ENST00000514141.5", "ENST00000511527.5", "ENST00000504026.5", "ENST00000505975.5", "ENST00000508526.5", "ENST00000509126.2", "ENST00000507073.1", "ENST00000505069.1", "ENST00000502567.1")	-0.00811972	5.53969	-0.664903	0.506545	0.760203	-6.92949
1167	ENSG00000272040.1	ENSG00000272040	lincRNA			InGen	0.309525	1	ENST00000606908.1	-0.00749421	-0.520577	-0.155229	0.876729	0.95323	-5.90352
3287	ENSG00000189045.13	ENSG00000189045	protein_coding	ANKDD1B	728780	InGen	0.222005	4	c("ENST00000601380.2", "ENST00000506596.5", "ENST00000504514.6", "ENST00000594319.1")	0.0582771	0.436374	1.20159	0.230324	0.520499	-5.44266
3448	ENSG00000152359.14	ENSG00000152359	protein_coding	POC5	134359	InGen	1.60224	14	c("ENST00000428202.6", "ENST00000514838.6", "ENST00000510798.5", "ENST00000446329.6", "ENST00000503521.2", "ENST00000503835.5", "ENST00000357564.4", "ENST00000504862.5", "ENST00000515285.5", "ENST00000502826.5", "ENST00000506164.5", "ENST00000512125.5", "ENST00000508467.5", "ENST00000507421.1")	0.0502594	3.49435	2.32256	0.0207683	0.125057	-4.16691
105	ENSG00000207333.1	ENSG00000207333	snRNA	RNU6-680P		InGen	0.339189	1	ENST00000384603.1	-0.110032	-3.96547	-0.823158	0.410972	0.688048	-5.05923
1303	ENSG00000248684.1	ENSG00000248684	processed_pseudogene	BIN2P2		InGen	0.195536	1	ENST00000503900.1	-0.704487	-1.65157	-6.47593	3.14631e-10	9.06711e-08	11.8327
390	ENSG00000249777.1	ENSG00000249777	processed_pseudogene	SAP18P1		InGen	0.0859763	1	ENST00000512058.1	-0.411398	-4.28849	-2.88877	0.00410521	0.0410233	-2.19731
1098	ENSG00000251342.1	ENSG00000251342	processed_pseudogene			InGen	0.0617893	1	ENST00000513990.1	-0.750085	-3.39881	-5.27994	2.25825e-07	1.94646e-05	5.22707
691	ENSG00000248127.1	ENSG00000248127	lincRNA			InGen	0.279306	1	ENST00000503652.1	0.205778	-1.48906	2.59201	0.00993641	0.0763248	-2.74016
12028	ENSG00000122012.13	ENSG00000122012	protein_coding	SV2C	22987	InGen	14.5032	3	c("ENST00000502798.6", "ENST00000322285.7", "ENST00000506257.1")	0.249633	8.37952	7.02961	1.0694e-11	5.1712e-09	15.7231
1917	ENSG00000254893.5	ENSG00000254893	protein_coding			InGen	0.183641	2	c("ENST00000631802.1", "ENST00000506621.2")	-0.0601595	-0.61138	-0.81901	0.413331	0.69035	-5.58806
312	ENSG00000251107.1	ENSG00000251107	processed_pseudogene	PDCD5P2		InGen	0.971072	1	ENST00000507570.1	0.00580791	-1.08598	0.0892502	0.928933	0.97369	-5.83158
475	ENSG00000251235.3	ENSG00000251235	processed_pseudogene	SNRPCP2		InGen	0.106208	1	ENST00000504370.1	-0.0528692	-3.53543	-0.412545	0.68019	0.864517	-5.30622
7904	ENSG00000145703.15	ENSG00000145703	protein_coding	IQGAP2	10788	InGen	0.274086	19	c("ENST00000274364.10", "ENST00000514350.5", "ENST00000505766.5", "ENST00000379730.7", "ENST00000504815.1", "ENST00000514001.5", "ENST00000396234.7", "ENST00000509074.5", "ENST00000502745.5", "ENST00000504254.5", "ENST00000513534.1", "ENST00000515505.1", "ENST00000514579.1", "ENST00000512383.1", "ENST00000504558.1", "ENST00000504477.5", "ENST00000509741.1", "ENST00000512256.1", "ENST00000508410.1")	0.134552	1.75544	1.94016	0.0531527	0.225695	-4.61281
4066	ENSG00000181104.6	ENSG00000181104	protein_coding	F2R	2149	InGen	0.403554	2	c("ENST00000319211.4", "ENST00000505600.1")	0.0869738	1.27821	1.33159	0.18385	0.46455	-5.4752
2958	ENSG00000164251.4	ENSG00000164251	protein_coding	F2RL1	2150	InGen	0.335302	2	c("ENST00000514165.1", "ENST00000296677.4")	0.132655	0.869801	2.34762	0.0194429	0.119574	-3.60281
1954	ENSG00000171643.13	ENSG00000171643	protein_coding	S100Z	170591	InGen	0.165107	3	c("ENST00000513010.5", "ENST00000317593.8", "ENST00000613039.1")	-0.0410279	-0.700157	-0.621375	0.534752	0.779646	-5.70385
80	ENSG00000252684.1	ENSG00000252684	snRNA	RNU6ATAC36P		InGen	0.216164	1	ENST00000516875.1	0.111919	-4.85537	0.8422	0.400244	0.680046	-4.97262
2803	ENSG00000145708.10	ENSG00000145708	protein_coding	CRHBP	1393	InGen	0.635536	5	c("ENST00000274368.8", "ENST00000506501.1", "ENST00000512446.1", "ENST00000514258.1", "ENST00000503763.1")	-0.143206	1.68996	-2.20572	0.0280444	0.152699	-4.05824
5051	ENSG00000164252.12	ENSG00000164252	protein_coding	AGGF1	55109	InGen	5.22339	4	c("ENST00000503538.5", "ENST00000312916.11", "ENST00000502408.1", "ENST00000506806.1")	0.00831654	5.73076	0.808514	0.419337	0.695137	-6.84419
6514	ENSG00000132846.5	ENSG00000132846	protein_coding	ZBED3	84327	InGen	0.648401	3	c("ENST00000255198.2", "ENST00000511587.1", "ENST00000505685.1")	-0.114872	3.01053	-3.45143	0.000624947	0.0104455	-0.919094
385	ENSG00000250615.1	ENSG00000250615	antisense			InGen	0.625312	1	ENST00000512650.1	0.147825	-1.08017	2.3287	0.0204363	0.123737	-3.34408
138	ENSG00000238961.1	ENSG00000238961	snoRNA	SNORA47	677828	InGen	25.0711	1	ENST00000458862.1	0.0348119	2.52486	0.807853	0.419717	0.695364	-6.3132
6183	ENSG00000250802.6	ENSG00000250802	antisense	ZBED3-AS1		InGen	0.598882	17	c("ENST00000503969.5", "ENST00000505918.5", "ENST00000514905.5", "ENST00000515419.5", "ENST00000512213.5", "ENST00000502433.5", "ENST00000512001.5", "ENST00000514640.5", "ENST00000514114.5", "ENST00000513591.5", "ENST00000514288.5", "ENST00000504506.5", "ENST00000507749.5", "ENST00000513406.1", "ENST00000508401.1", "ENST00000511547.5", "ENST00000515356.2")	-0.0182409	2.87419	-0.684144	0.494331	0.751773	-6.44036
6944	ENSG00000113231.13	ENSG00000113231	protein_coding	PDE8B	8622	InGen	7.04915	9	c("ENST00000505926.5", "ENST00000340978.7", "ENST00000346042.7", "ENST00000264917.9", "ENST00000333194.8", "ENST00000342343.8", "ENST00000502945.1", "ENST00000503963.1", "ENST00000505283.1")	0.0341567	6.61597	0.950675	0.342417	0.63128	-6.79882
1533	ENSG00000251400.1	ENSG00000251400	processed_pseudogene	ALDH7A1P1		InGen	0.481788	1	ENST00000510973.1	-0.042501	0.427497	-0.919979	0.358209	0.645876	-5.73564
7230	ENSG00000164253.13	ENSG00000164253	protein_coding	WDR41	55255	InGen	3.55635	28	c("ENST00000514878.1", "ENST00000512033.1", "ENST00000508154.1", "ENST00000296679.8", "ENST00000502528.5", "ENST00000515253.5", "ENST00000507029.5", "ENST00000511630.6", "ENST00000507654.5", "ENST00000509701.5", "ENST00000511791.1", "ENST00000505129.5", "ENST00000506307.5", "ENST00000507452.5", "ENST00000509892.5", "ENST00000515321.5", "ENST00000513417.5", "ENST00000514559.5", "ENST00000503035.5", "ENST00000511036.5", "ENST00000504895.5", "ENST00000509971.5", "ENST00000506474.5", "ENST00000507239.5", "ENST00000509858.5", "ENST00000514451.5", "ENST00000513917.5", "ENST00000512168.1")	0.0156902	5.69167	0.984453	0.325564	0.616715	-6.68301
747	ENSG00000244363.3	ENSG00000244363	processed_pseudogene	RPL7P23		InGen	0.246559	1	ENST00000493874.1	0.0797188	-1.51758	1.27629	0.202687	0.487044	-4.98829
3058	ENSG00000171530.13	ENSG00000171530	protein_coding	TBCA	6902	InGen	5.47342	9	c("ENST00000380377.8", "ENST00000518218.5", "ENST00000517679.5", "ENST00000306388.10", "ENST00000520361.5", "ENST00000517881.1", "ENST00000518338.6", "ENST00000522370.1", "ENST00000520039.1")	0.0142933	5.05394	1.22769	0.220377	0.508809	-6.34314
1123	ENSG00000213763.4	ENSG00000213763	processed_pseudogene	ACTBP2		InGen	0.231898	1	ENST00000515712.1	0.0397137	-1.14659	0.617294	0.537437	0.781383	-5.63921
7310	ENSG00000132842.13	ENSG00000132842	protein_coding	AP3B1	8546	InGen	3.99163	8	c("ENST00000255194.10", "ENST00000519295.5", "ENST00000522901.1", "ENST00000520122.1", "ENST00000523204.1", "ENST00000519888.5", "ENST00000517940.1", "ENST00000517561.1")	-0.0154768	5.8914	-0.939852	0.347933	0.636051	-6.74491
2260	ENSG00000253558.1	ENSG00000253558	transcribed_processed_pseudogene			InGen	0.103167	1	ENST00000517330.1	0.0976593	-1.22905	1.47782	0.140343	0.402491	-4.78698
1792	ENSG00000245556.2	ENSG00000245556	lincRNA	SCAMP1-AS1	728769	InGen	1.35367	2	c("ENST00000513755.1", "ENST00000421004.3")	-0.0237959	2.26427	-0.815278	0.415461	0.692232	-6.21194
5106	ENSG00000085365.17	ENSG00000085365	protein_coding	SCAMP1	9522	InGen	15.8344	7	c("ENST00000621999.4", "ENST00000614488.4", "ENST00000618166.4", "ENST00000511551.2", "ENST00000510030.2", "ENST00000320280.8", "ENST00000506858.2")	0.0138953	7.30072	1.23697	0.216917	0.50466	-6.53897
7977	ENSG00000145685.13	ENSG00000145685	protein_coding	LHFPL2	10184	InGen	1.80268	8	c("ENST00000515007.6", "ENST00000380345.6", "ENST00000502722.1", "ENST00000503686.5", "ENST00000512759.5", "ENST00000510949.1", "ENST00000515349.1", "ENST00000514587.1")	0.0437438	4.80356	1.6483	0.100177	0.33253	-5.71422
581	ENSG00000248909.1	ENSG00000248909	processed_pseudogene	HMGB1P21		InGen	0.371663	1	ENST00000502313.1	-0.103858	-1.34488	-1.31393	0.189719	0.47113	-4.96105
791	ENSG00000254170.1	ENSG00000254170	processed_pseudogene			InGen	0.0795095	1	ENST00000519121.1	-0.0633997	-3.45145	-0.479469	0.631901	0.836204	-5.30831
7189	ENSG00000113273.15	ENSG00000113273	protein_coding	ARSB	411	InGen	1.44349	6	c("ENST00000264914.8", "ENST00000521011.1", "ENST00000396151.7", "ENST00000565165.1", "ENST00000521800.1", "ENST00000521117.1")	0.0456226	4.3556	2.31657	0.0210964	0.126393	-4.34462
5254	ENSG00000132837.14	ENSG00000132837	protein_coding	DMGDH	29958	InGen	0.645992	10	c("ENST00000255189.7", "ENST00000523732.1", "ENST00000518477.5", "ENST00000517853.5", "ENST00000523201.1", "ENST00000521052.5", "ENST00000524206.1", "ENST00000520388.5", "ENST00000518707.1", "ENST00000520855.1")	0.101649	2.73559	3.13549	0.00185897	0.0230794	-1.86606
3182	ENSG00000132840.9	ENSG00000132840	protein_coding	BHMT2	23743	InGen	0.722881	7	c("ENST00000255192.7", "ENST00000518666.5", "ENST00000521567.1", "ENST00000518758.1", "ENST00000519743.1", "ENST00000523472.1", "ENST00000523046.1")	0.114946	2.13949	2.48566	0.0133915	0.0935272	-3.50608
102	ENSG00000201955.1	ENSG00000201955	misc_RNA	RNY3P1		InGen	10.6797	1	ENST00000365085.1	-0.0624809	0.0502132	-0.604934	0.54561	0.7865	-5.9787
9042	ENSG00000152409.8	ENSG00000152409	protein_coding	JMY	133746	InGen	4.03909	2	c("ENST00000396137.4", "ENST00000412001.1")	0.0143954	6.22293	1.03227	0.30265	0.595042	-6.68493
787	ENSG00000213757.3	ENSG00000213757	processed_pseudogene			InGen	0.164956	1	ENST00000474167.1	-0.0297755	-2.01236	-0.365998	0.714585	0.881449	-5.54995
6154	ENSG00000152413.14	ENSG00000152413	protein_coding	HOMER1	9456	InGen	14.3815	5	c("ENST00000334082.10", "ENST00000460741.1", "ENST00000282260.10", "ENST00000508576.5", "ENST00000535690.1")	0.00432577	7.388	0.166997	0.867467	0.949517	-7.2907
5508	ENSG00000164329.13	ENSG00000164329	protein_coding	PAPD4	167153	InGen	4.50966	17	c("ENST00000505571.5", "ENST00000453514.5", "ENST00000423041.6", "ENST00000504233.5", "ENST00000428308.6", "ENST00000515807.5", "ENST00000502269.1", "ENST00000296783.7", "ENST00000508620.5", "ENST00000514095.5", "ENST00000503620.1", "ENST00000509227.1", "ENST00000504982.1", "ENST00000513735.5", "ENST00000515298.5", "ENST00000510721.1", "ENST00000505770.1")	-0.0353994	5.67459	-2.79249	0.00551408	0.0502128	-3.31806
14179	ENSG00000164309.14	ENSG00000164309	protein_coding	CMYA5	202333	InGen	1.015	3	c("ENST00000446378.2", "ENST00000506603.5", "ENST00000505466.1")	0.0264793	4.7647	1.03642	0.300711	0.593271	-6.51825
460	ENSG00000250258.1	ENSG00000250258	antisense			InGen	0.0996924	1	ENST00000421252.2	-0.0832486	-3.62017	-0.660173	0.509571	0.762193	-5.18677
7916	ENSG00000177034.14	ENSG00000177034	protein_coding	MTX3	345778	InGen	5.61944	4	c("ENST00000617335.4", "ENST00000512560.5", "ENST00000509852.5", "ENST00000512528.1")	0.0977935	6.48591	6.6546	1.08028e-10	4.00266e-08	13.5722
4605	ENSG00000113296.14	ENSG00000113296	protein_coding	THBS4	7060	InGen	2.79375	7	c("ENST00000513310.5", "ENST00000510218.1", "ENST00000350881.6", "ENST00000511733.1", "ENST00000515510.1", "ENST00000504720.5", "ENST00000511888.1")	0.0984275	4.71789	2.88793	0.00411598	0.0410878	-2.94826
312	ENSG00000251050.1	ENSG00000251050	processed_pseudogene			InGen	0.625149	1	ENST00000505179.1	0.125489	-1.40671	1.86939	0.0623932	0.249454	-4.16214
3233	ENSG00000249825.5	ENSG00000249825	antisense		101929215	InGen	0.0618753	2	c("ENST00000503007.5", "ENST00000514042.1")	-0.147517	-1.55191	-1.74237	0.0823112	0.295547	-4.33918
9583	ENSG00000164300.15	ENSG00000164300	protein_coding	SERINC5	256987	InGen	4.75593	7	c("ENST00000509193.5", "ENST00000512972.6", "ENST00000632581.1", "ENST00000507668.6", "ENST00000512721.2", "ENST00000502747.1", "ENST00000513907.1")	-0.0850712	6.43695	-3.51053	0.000504918	0.0089197	-1.18933
936	ENSG00000248569.1	ENSG00000248569	processed_pseudogene			InGen	0.480794	1	ENST00000514280.1	-0.0246365	-0.149491	-0.560415	0.57555	0.805152	-5.85243
11461	ENSG00000039319.16	ENSG00000039319	protein_coding	ZFYVE16	9765	InGen	6.64418	13	c("ENST00000338008.9", "ENST00000510158.5", "ENST00000505560.4", "ENST00000512558.5", "ENST00000509562.2", "ENST00000510995.1", "ENST00000512442.1", "ENST00000511050.5", "ENST00000511829.5", "ENST00000509558.1", "ENST00000507548.1", "ENST00000512907.5", "ENST00000513789.1")	-0.129446	7.23282	-4.95909	1.1005e-06	7.16263e-05	4.57415
1261	ENSG00000249042.5	ENSG00000249042	antisense			InGen	5.81125	2	c("ENST00000508000.5", "ENST00000504300.1")	0.00598161	3.8337	0.254515	0.799245	0.92068	-6.86732
3109	ENSG00000152380.9	ENSG00000152380	protein_coding	FAM151B	167555	InGen	0.801973	5	c("ENST00000502608.5", "ENST00000282226.4", "ENST00000511718.5", "ENST00000507084.1", "ENST00000509292.1")	-0.0191511	2.29549	-0.836994	0.40316	0.682247	-6.19759
752	ENSG00000240003.2	ENSG00000240003	processed_pseudogene	RPL7P24		InGen	0.198302	1	ENST00000493052.2	-0.145078	-1.88829	-1.97397	0.0491612	0.216184	-3.92704
4024	ENSG00000189127.7	ENSG00000189127	protein_coding	ANKRD34B	340120	InGen	6.88561	2	c("ENST00000338682.7", "ENST00000508916.1")	0.0191897	5.74923	0.55214	0.5812	0.808114	-7.01727
4409	ENSG00000228716.6	ENSG00000228716	protein_coding	DHFR	1719	InGen	2.74147	7	c("ENST00000439211.6", "ENST00000505337.5", "ENST00000511032.5", "ENST00000504396.1", "ENST00000513048.5", "ENST00000508282.1", "ENST00000513314.1")	-0.0873601	4.55021	-1.97574	0.0489594	0.215624	-5.08587
549	ENSG00000249655.1	ENSG00000249655	antisense			InGen	0.0940498	1	ENST00000514201.1	-0.119074	-3.41161	-0.914686	0.360978	0.647805	-5.05261
87	ENSG00000271043.2	ENSG00000271043	processed_pseudogene	MTRNR2L2		InGen	0.439995	1	ENST00000604882.2	0.273743	-3.90333	2.09681	0.0367183	0.181116	-3.64533
4709	ENSG00000113318.9	ENSG00000113318	protein_coding	MSH3	4437	InGen	5.54613	3	c("ENST00000265081.6", "ENST00000512531.1", "ENST00000512258.1")	0.0145359	5.73425	0.959995	0.337712	0.627151	-6.71096
1166	ENSG00000251450.1	ENSG00000251450	antisense	RASGRF2-AS1	102524628	InGen	0.249858	2	c("ENST00000505694.1", "ENST00000505107.1")	0.11676	-0.877465	1.42899	0.153888	0.422034	-4.91423
10702	ENSG00000113319.11	ENSG00000113319	protein_coding	RASGRF2	5924	InGen	4.16951	5	c("ENST00000265080.8", "ENST00000503795.1", "ENST00000514946.1", "ENST00000502677.1", "ENST00000512186.1")	0.0439298	6.46562	0.875621	0.381829	0.665094	-6.85525
555	ENSG00000249772.1	ENSG00000249772	antisense			InGen	0.0635549	1	ENST00000508993.1	0.213172	-4.04513	1.57838	0.115369	0.360276	-4.36675
3884	ENSG00000247572.7	ENSG00000247572	antisense	CKMT2-AS1	100131067	InGen	0.926148	7	c("ENST00000503483.6", "ENST00000511495.1", "ENST00000512287.1", "ENST00000500148.6", "ENST00000502041.2", "ENST00000501927.2", "ENST00000505295.1")	0.0873033	2.84366	2.44287	0.0150585	0.100577	-3.75025
2736	ENSG00000131730.15	ENSG00000131730	protein_coding	CKMT2	1160	InGen	1.06717	12	c("ENST00000254035.8", "ENST00000511719.5", "ENST00000437669.5", "ENST00000513094.5", "ENST00000515615.5", "ENST00000424301.6", "ENST00000505060.1", "ENST00000515238.5", "ENST00000505704.1", "ENST00000505135.1", "ENST00000514086.5", "ENST00000505850.1")	0.0121243	2.49622	0.285651	0.775312	0.909629	-6.5477
270	ENSG00000248794.1	ENSG00000248794	processed_pseudogene			InGen	0.995432	1	ENST00000510537.1	0.0916673	-1.04526	1.14029	0.254935	0.547646	-5.21523
5127	ENSG00000131732.11	ENSG00000131732	protein_coding	ZCCHC9	84240	InGen	0.771692	9	c("ENST00000507402.5", "ENST00000254037.6", "ENST00000407610.7", "ENST00000506458.5", "ENST00000380199.9", "ENST00000438268.2", "ENST00000504502.1", "ENST00000505860.5", "ENST00000510227.1")	0.0428603	3.0241	2.37629	0.0180182	0.113579	-3.94232
11284	ENSG00000145687.16	ENSG00000145687	protein_coding	SSBP2	23635	InGen	4.51201	20	c("ENST00000320672.8", "ENST00000615665.4", "ENST00000509053.5", "ENST00000514493.5", "ENST00000504985.5", "ENST00000512923.5", "ENST00000510060.5", "ENST00000505980.5", "ENST00000515395.5", "ENST00000513785.5", "ENST00000504136.1", "ENST00000509743.6", "ENST00000507655.5", "ENST00000507472.5", "ENST00000509013.2", "ENST00000504174.5", "ENST00000512098.5", "ENST00000506960.5", "ENST00000507968.1", "ENST00000508912.1")	0.0184687	6.63401	1.19804	0.2317	0.521819	-6.53547
601	ENSG00000249483.1	ENSG00000249483	lincRNA			InGen	0.0591312	1	ENST00000512859.1	-0.00600382	-3.83783	-0.0495965	0.960472	0.98509	-5.33765
209	ENSG00000214857.4	ENSG00000214857	processed_pseudogene	SHFM1P1		InGen	0.0743837	1	ENST00000506694.1	-0.00919734	-4.9118	-0.0691849	0.944881	0.980135	-5.21241
5449	ENSG00000152348.15	ENSG00000152348	protein_coding	ATG10	83734	InGen	0.895589	9	c("ENST00000355178.8", "ENST00000282185.7", "ENST00000510085.1", "ENST00000458350.7", "ENST00000513443.5", "ENST00000504770.5", "ENST00000513634.1", "ENST00000508814.5", "ENST00000514253.2")	0.013552	3.29349	0.473459	0.636177	0.83846	-6.6617
487	ENSG00000236447.2	ENSG00000236447	sense_intronic	ATG10-IT1		InGen	0.0922031	1	ENST00000396880.3	-0.174869	-3.75359	-1.29345	0.196699	0.480135	-4.69565
493	ENSG00000251495.1	ENSG00000251495	processed_pseudogene	PPIAP11		InGen	0.514652	1	ENST00000510729.1	0.0353975	-1.1328	0.479625	0.63179	0.836169	-5.69705
298	ENSG00000265684.2	ENSG00000265684	misc_RNA	RN7SL378P		InGen	0.239754	1	ENST00000582657.2	0.032008	-2.97907	0.298855	0.765226	0.905679	-5.41962
103	ENSG00000251374.1	ENSG00000251374	processed_pseudogene			InGen	0.10487	1	ENST00000510378.1	0.094463	-5.26422	0.758956	0.448383	0.717664	-4.97907
4204	ENSG00000186468.12	ENSG00000186468	protein_coding	RPS23	6228	InGen	29.7325	8	c("ENST00000296674.12", "ENST00000510210.5", "ENST00000512493.5", "ENST00000510019.5", "ENST00000507980.1", "ENST00000504293.5", "ENST00000503605.1", "ENST00000511844.1")	0.0197697	7.90674	0.879679	0.379629	0.663619	-6.95646
7185	ENSG00000205464.11	ENSG00000205464	protein_coding	ATP6AP1L	92270	InGen	0.772144	5	c("ENST00000380167.8", "ENST00000439350.1", "ENST00000508366.5", "ENST00000514672.1", "ENST00000502523.1")	-0.0317279	3.4713	-0.95831	0.33856	0.62799	-6.35284
632	ENSG00000281327.1	ENSG00000281327	lincRNA	LINC01338	102546175	InGen	1.49306	1	ENST00000627179.1	0.13085	0.660762	1.74242	0.0823016	0.295547	-4.74308
825	ENSG00000249664.1	ENSG00000249664	lincRNA			InGen	0.0973896	1	ENST00000514840.1	-0.304081	-3.02531	-1.91913	0.0557702	0.233005	-3.94282
1589	ENSG00000271862.1	ENSG00000271862	lincRNA			InGen	0.369007	1	ENST00000607625.1	0.00451251	0.170079	0.079119	0.936983	0.976892	-6.06602
4908	ENSG00000174695.9	ENSG00000174695	protein_coding	TMEM167A	153339	InGen	11.1038	6	c("ENST00000502346.1", "ENST00000511450.5", "ENST00000511118.1", "ENST00000504622.5", "ENST00000509770.1", "ENST00000503892.1")	0.0419126	6.73769	3.40402	0.000740012	0.011861	-1.56881
134	ENSG00000238835.1	ENSG00000238835	snoRNA	SCARNA18	677765	InGen	0.722784	1	ENST00000459004.1	-0.0602857	-2.40629	-0.668515	0.50424	0.758667	-5.33971
2676	ENSG00000152422.15	ENSG00000152422	protein_coding	XRCC4	7518	InGen	1.13336	6	c("ENST00000282268.7", "ENST00000338635.10", "ENST00000542685.5", "ENST00000396027.8", "ENST00000511817.1", "ENST00000509268.1")	0.109753	2.5862	4.03164	6.78392e-05	0.00187544	1.2085
584	ENSG00000243385.2	ENSG00000243385	processed_pseudogene			InGen	0.0782921	1	ENST00000468914.2	0.015357	-3.62998	0.120421	0.904218	0.964696	-5.35685
14831	ENSG00000038427.15	ENSG00000038427	protein_coding	VCAN	1462	InGen	7.17826	12	c("ENST00000265077.7", "ENST00000503923.1", "ENST00000342785.8", "ENST00000343200.9", "ENST00000512590.6", "ENST00000513960.5", "ENST00000513984.5", "ENST00000502527.2", "ENST00000515397.1", "ENST00000513016.5", "ENST00000507162.1", "ENST00000505615.1")	0.00904496	7.57679	0.220061	0.82595	0.931843	-7.29477
6956	ENSG00000145681.10	ENSG00000145681	protein_coding	HAPLN1	1404	InGen	0.387367	7	c("ENST00000274341.8", "ENST00000510978.5", "ENST00000508307.5", "ENST00000503117.1", "ENST00000504713.5", "ENST00000514416.5", "ENST00000515590.1")	-0.00479423	1.94865	-0.108557	0.913615	0.968651	-6.48496
5738	ENSG00000164176.12	ENSG00000164176	protein_coding	EDIL3	10085	InGen	34.0809	4	c("ENST00000296591.9", "ENST00000380138.3", "ENST00000510271.1", "ENST00000507663.1")	-0.148503	8.55685	-4.19677	3.42653e-05	0.0011109	1.20325
1370	ENSG00000250320.5	ENSG00000250320	antisense			InGen	0.538749	5	c("ENST00000514696.1", "ENST00000509406.5", "ENST00000515688.5", "ENST00000507060.5", "ENST00000502253.1")	0.0101337	0.563619	0.241959	0.808952	0.924041	-6.13004
877	ENSG00000243859.3	ENSG00000243859	processed_pseudogene	RPL5P17		InGen	0.0963373	1	ENST00000469685.3	0.0280227	-2.7989	0.25882	0.795924	0.919559	-5.46678
1993	ENSG00000127184.11	ENSG00000127184	protein_coding	COX7C	1350	InGen	38.0718	8	c("ENST00000247655.3", "ENST00000511472.5", "ENST00000505430.5", "ENST00000509578.1", "ENST00000515763.1", "ENST00000513124.1", "ENST00000510447.1", "ENST00000637229.1")	0.02136	7.17088	1.85837	0.0639449	0.253386	-5.57505
649	ENSG00000249061.1	ENSG00000249061	lincRNA			InGen	0.152634	2	c("ENST00000503349.1", "ENST00000515750.1")	0.0747582	-2.71661	0.491199	0.623589	0.831765	-5.39274
244	ENSG00000251951.1	ENSG00000251951	misc_RNA	RN7SKP34		InGen	0.151512	1	ENST00000516142.1	0.204228	-4.06493	1.32565	0.185808	0.467005	-4.64697
76	ENSG00000265919.1	ENSG00000265919	miRNA	MIR4280	100422887	InGen	0.307631	1	ENST00000582178.1	0.144934	-4.56671	0.938285	0.348737	0.636726	-4.93314
5232	ENSG00000145715.14	ENSG00000145715	protein_coding	RASA1	5921	InGen	4.16758	6	c("ENST00000274376.10", "ENST00000515800.6", "ENST00000456692.6", "ENST00000512763.5", "ENST00000506290.1", "ENST00000509953.1")	-0.00592528	5.47358	-0.490649	0.623979	0.831874	-7.0239
111	ENSG00000207452.1	ENSG00000207452	snRNA	RNU6-606P		InGen	0.0957809	1	ENST00000384721.1	0.0864558	-5.15342	0.711513	0.477234	0.738594	-5.01283
925	ENSG00000272367.1	ENSG00000272367	antisense			InGen	1.74788	1	ENST00000607486.1	-0.0432859	1.66468	-1.5709	0.117098	0.363356	-5.20352
4660	ENSG00000134480.13	ENSG00000134480	protein_coding	CCNH	902	InGen	4.08235	10	c("ENST00000505587.5", "ENST00000510921.5", "ENST00000508855.5", "ENST00000256897.8", "ENST00000504878.1", "ENST00000511207.5", "ENST00000504115.1", "ENST00000513499.5", "ENST00000510020.5", "ENST00000505230.1")	-0.0242516	5.27229	-1.57972	0.115063	0.359732	-5.88184
652	ENSG00000249362.1	ENSG00000249362	lincRNA			InGen	0.0612679	1	ENST00000504287.1	-0.0736037	-3.97242	-0.531014	0.595741	0.816355	-5.20464
592	ENSG00000248708.1	ENSG00000248708	lincRNA			InGen	0.243991	1	ENST00000511417.1	0.0528728	-1.94413	0.619497	0.535987	0.780149	-5.45075
9598	ENSG00000164180.13	ENSG00000164180	protein_coding	TMEM161B	153396	InGen	1.41986	15	c("ENST00000514135.5", "ENST00000511087.5", "ENST00000510089.5", "ENST00000296595.10", "ENST00000506536.5", "ENST00000511218.5", "ENST00000512429.5", "ENST00000515293.1", "ENST00000507872.1", "ENST00000509387.5", "ENST00000503755.5", "ENST00000513487.5", "ENST00000515477.5", "ENST00000503943.5", "ENST00000503194.1")	-0.0085894	4.78459	-0.644412	0.519725	0.769194	-6.84817
4439	ENSG00000247828.7	ENSG00000247828	antisense	TMEM161B-AS1	100505894	InGen	4.78525	13	c("ENST00000513011.2", "ENST00000504922.5", "ENST00000501869.6", "ENST00000504769.5", "ENST00000501715.6", "ENST00000496733.6", "ENST00000510087.5", "ENST00000504636.1", "ENST00000506584.5", "ENST00000512724.5", "ENST00000507736.1", "ENST00000508015.1", "ENST00000513694.1")	-0.0427112	5.42794	-1.51482	0.130709	0.386139	-5.9967
769	ENSG00000240083.2	ENSG00000240083	processed_pseudogene	RPS3AP22		InGen	0.612466	1	ENST00000488297.2	-0.0772874	-0.269652	-1.50263	0.133824	0.391872	-4.929
136	ENSG00000206958.1	ENSG00000206958	snoRNA			InGen	0.256773	1	ENST00000384231.1	-0.0912822	-3.97179	-0.695493	0.487202	0.746823	-5.13067
313	ENSG00000250306.1	ENSG00000250306	processed_pseudogene			InGen	0.537795	1	ENST00000514065.1	-0.0529801	-1.78853	-0.708705	0.478973	0.740054	-5.44861
1721	ENSG00000250156.3	ENSG00000250156	lincRNA		102546226	InGen	0.292143	2	c("ENST00000506041.2", "ENST00000606189.1")	-0.0862827	-0.253001	-1.39298	0.164499	0.438062	-5.06808
412	ENSG00000271904.1	ENSG00000271904	lincRNA			InGen	0.672074	1	ENST00000504034.2	-0.13305	-1.0454	-1.98717	0.0476733	0.212351	-4.00743
6174	ENSG00000245526.9	ENSG00000245526	lincRNA	LINC00461	407047	InGen	4.66725	17	c("ENST00000506978.5", "ENST00000506664.5", "ENST00000506014.5", "ENST00000502301.5", "ENST00000508885.5", "ENST00000509405.5", "ENST00000513805.5", "ENST00000505030.5", "ENST00000500197.6", "ENST00000511014.6", "ENST00000504246.5", "ENST00000384838.1", "ENST00000509783.5", "ENST00000515885.5", "ENST00000513026.5", "ENST00000513893.5", "ENST00000509265.1")	0.0381849	5.78388	1.70359	0.0893342	0.311121	-5.73301
463	ENSG00000245864.2	ENSG00000245864	antisense			InGen	0.433899	1	ENST00000510274.1	0.0696879	-1.49085	0.946822	0.344374	0.633258	-5.30629
82	ENSG00000250555.2	ENSG00000250555	antisense			InGen	0.444907	1	ENST00000511000.2	-0.221288	-4.07797	-1.59935	0.110633	0.352283	-4.3364
11755	ENSG00000081189.14	ENSG00000081189	protein_coding	MEF2C	4208	InGen	2.78693	56	c("ENST00000504921.6", "ENST00000340208.9", "ENST00000424173.6", "ENST00000637481.1", "ENST00000636998.1", "ENST00000625674.2", "ENST00000437473.6", "ENST00000625585.2", "ENST00000514028.5", "ENST00000510942.5", "ENST00000506554.5", "ENST00000637732.1", "ENST00000514015.5", "ENST00000629612.2", "ENST00000636143.1", "ENST00000636294.1", "ENST00000627659.2", "ENST00000508569.5", "ENST00000627170.2", "ENST00000627717.2", "ENST00000503554.4", "ENST00000626391.2", "ENST00000628656.2", "ENST00000510980.1", "ENST00000515715.2", "ENST00000513252.5", "ENST00000506716.5", "ENST00000637664.1", "ENST00000631026.2", "ENST00000502831.5", "ENST00000507984.5", "ENST00000502983.5", "ENST00000508610.5", "ENST00000636541.1", "ENST00000637372.1", "ENST00000636517.1", "ENST00000503075.1", "ENST00000637506.1", "ENST00000637754.1", "ENST00000637531.1", "ENST00000511086.1", "ENST00000635898.1", "ENST00000509373.1", "ENST00000515093.1", "ENST00000509349.1", "ENST00000636336.1", "ENST00000637048.1", "ENST00000637801.1", "ENST00000629847.1", "ENST00000637663.1", "ENST00000636061.1", "ENST00000635837.1", "ENST00000503955.1", "ENST00000637231.1", "ENST00000636349.1", "ENST00000637167.1")	0.0290055	5.75308	1.37472	0.170088	0.445234	-6.23312
7457	ENSG00000248309.6	ENSG00000248309	antisense	MEF2C-AS1	101929423	InGen	0.511591	14	c("ENST00000511100.5", "ENST00000514794.6", "ENST00000512585.5", "ENST00000513704.5", "ENST00000514011.5", "ENST00000509179.5", "ENST00000514092.5", "ENST00000511876.5", "ENST00000508718.5", "ENST00000514158.5", "ENST00000506665.1", "ENST00000508521.1", "ENST00000514571.1", "ENST00000508742.1")	-0.0635072	2.91809	-2.29302	0.0224315	0.131627	-4.10274
896	ENSG00000260871.1	ENSG00000260871	sense_overlapping			InGen	0.253927	1	ENST00000562820.1	-0.00866599	-1.20303	-0.124504	0.900987	0.963248	-5.76028
3106	ENSG00000153140.8	ENSG00000153140	protein_coding	CETN3	1070	InGen	2.17968	6	c("ENST00000283122.7", "ENST00000522083.5", "ENST00000522864.5", "ENST00000518458.1", "ENST00000522565.5", "ENST00000522842.1")	-0.002812	3.7795	-0.16033	0.872712	0.95225	-6.86546
670	ENSG00000255647.3	ENSG00000255647	processed_transcript		731157	InGen	0.205993	2	c("ENST00000624106.1", "ENST00000546238.2")	0.214466	-1.8886	2.53994	0.0115135	0.0843772	-2.83267
5676	ENSG00000176055.9	ENSG00000176055	protein_coding	MBLAC2	153364	InGen	1.73519	2	c("ENST00000316610.6", "ENST00000514906.1")	-0.015796	4.28464	-0.855966	0.392594	0.674417	-6.61601
4019	ENSG00000113356.11	ENSG00000113356	protein_coding	POLR3G	10622	InGen	0.59374	7	c("ENST00000512239.1", "ENST00000505345.5", "ENST00000503373.5", "ENST00000503973.5", "ENST00000399107.5", "ENST00000504930.5", "ENST00000514483.5")	-0.0694642	2.27671	-2.42988	0.0155994	0.103308	-3.65973
4459	ENSG00000176018.12	ENSG00000176018	protein_coding	LYSMD3	116068	InGen	2.64328	4	c("ENST00000500869.6", "ENST00000315948.10", "ENST00000509384.5", "ENST00000453259.2")	0.0325167	4.56965	2.41416	0.0162774	0.106164	-4.14781
23499	ENSG00000164199.15	ENSG00000164199	protein_coding	ADGRV1	84059	InGen	8.75674	11	c("ENST00000508842.5", "ENST00000405460.6", "ENST00000504142.1", "ENST00000512205.1", "ENST00000450321.2", "ENST00000509621.1", "ENST00000425867.2", "ENST00000507314.1", "ENST00000513828.1", "ENST00000505845.1", "ENST00000503852.1")	0.0655503	8.57496	1.99592	0.046707	0.20985	-5.40682
4934	ENSG00000113369.8	ENSG00000113369	protein_coding	ARRDC3	57561	InGen	5.49994	7	c("ENST00000265138.3", "ENST00000511391.1", "ENST00000505631.1", "ENST00000514284.5", "ENST00000508948.5", "ENST00000503192.5", "ENST00000507075.1")	0.140778	5.5351	2.76499	0.00599024	0.0532693	-3.37873
2832	ENSG00000281357.2	ENSG00000281357	lincRNA	ARRDC3-AS1	100129716	InGen	0.127125	3	c("ENST00000625713.2", "ENST00000630823.2", "ENST00000629389.1")	-0.0387869	-0.567161	-0.638886	0.523309	0.771849	-5.71363
761	ENSG00000249776.5	ENSG00000249776	lincRNA			InGen	0.639434	3	c("ENST00000512210.5", "ENST00000513779.1", "ENST00000512284.1")	0.0606037	-0.119836	1.29018	0.197828	0.481407	-5.21882
730	ENSG00000249984.1	ENSG00000249984	lincRNA			InGen	0.219629	1	ENST00000503489.1	0.0589576	-1.78916	0.752885	0.452019	0.720275	-5.39317
1454	ENSG00000249958.1	ENSG00000249958	processed_pseudogene	CCT7P2		InGen	0.0703497	1	ENST00000479109.2	0.266785	-2.47677	2.6763	0.00778957	0.0644163	-2.52714
707	ENSG00000248528.1	ENSG00000248528	lincRNA			InGen	0.223598	1	ENST00000507491.1	0.13281	-1.70976	1.64251	0.101371	0.334619	-4.47168
7720	ENSG00000237187.8	ENSG00000237187	antisense	NR2F1-AS1	441094	InGen	1.12375	14	c("ENST00000607797.5", "ENST00000606233.5", "ENST00000606165.5", "ENST00000606188.1", "ENST00000606739.5", "ENST00000607195.1", "ENST00000510254.5", "ENST00000607112.1", "ENST00000607831.5", "ENST00000606696.5", "ENST00000504474.5", "ENST00000503134.5", "ENST00000507963.5", "ENST00000513055.1")	0.0383236	4.00319	2.02292	0.0438312	0.202216	-4.90069
4201	ENSG00000175745.11	ENSG00000175745	protein_coding	NR2F1	7025	InGen	2.72506	5	c("ENST00000327111.7", "ENST00000615873.1", "ENST00000512697.1", "ENST00000502982.1", "ENST00000506162.1")	-0.0284603	4.36186	-1.09636	0.273665	0.567253	-6.39114
5071	ENSG00000113391.17	ENSG00000113391	protein_coding	FAM172A	83989	InGen	4.65787	10	c("ENST00000395965.7", "ENST00000505869.5", "ENST00000515916.1", "ENST00000509739.5", "ENST00000509163.5", "ENST00000502503.1", "ENST00000511139.1", "ENST00000510445.1", "ENST00000506398.6", "ENST00000504768.2")	0.00620038	5.55855	0.631572	0.528073	0.77484	-6.95275
830	ENSG00000249353.2	ENSG00000249353	processed_pseudogene	NPM1P27		InGen	3.59769	1	ENST00000502784.2	-0.00113081	2.59478	-0.0523688	0.958264	0.98449	-6.6128
8418	ENSG00000248483.6	ENSG00000248483	protein_coding	POU5F2	134187	InGen	0.316513	1	ENST00000606183.3	-0.0296013	2.32584	-1.25522	0.210227	0.496422	-5.78535
3157	ENSG00000251023.1	ENSG00000251023	sense_intronic			InGen	0.213407	1	ENST00000505668.1	-0.0122344	0.434689	-0.341276	0.733098	0.89096	-6.07212
10403	ENSG00000185261.14	ENSG00000185261	protein_coding	KIAA0825	285600	InGen	0.764331	3	c("ENST00000513200.7", "ENST00000504117.1", "ENST00000329378.7")	0.042953	3.97725	2.0792	0.0383173	0.18567	-4.7857
409	ENSG00000270133.1	ENSG00000270133	sense_intronic			InGen	0.527681	1	ENST00000514061.2	0.0327397	-1.26424	0.523567	0.600907	0.819	-5.63657
7185	ENSG00000133302.12	ENSG00000133302	protein_coding	SLF1	84250	InGen	1.18956	8	c("ENST00000265140.9", "ENST00000508130.5", "ENST00000508383.1", "ENST00000504099.5", "ENST00000466957.1", "ENST00000450932.2", "ENST00000475916.1", "ENST00000493934.1")	0.0253794	4.1012	1.32003	0.187677	0.469068	-6.08043
12089	ENSG00000175471.19	ENSG00000175471	protein_coding	MCTP1	79772	InGen	12.1674	18	c("ENST00000514040.1", "ENST00000515393.5", "ENST00000429576.6", "ENST00000505078.5", "ENST00000312216.12", "ENST00000509850.2", "ENST00000508509.5", "ENST00000512425.5", "ENST00000505208.5", "ENST00000506568.8", "ENST00000503301.5", "ENST00000507214.5", "ENST00000514780.5", "ENST00000512568.5", "ENST00000510732.5", "ENST00000513695.5", "ENST00000505465.1", "ENST00000513857.1")	0.0831157	8.14617	3.25732	0.00123331	0.0169832	-2.13948
734	ENSG00000243806.1	ENSG00000243806	processed_pseudogene	RPL7P18		InGen	0.79332	1	ENST00000478965.1	-0.0207148	-0.0669705	-0.384677	0.700708	0.874263	-5.98415
179	ENSG00000276514.1	ENSG00000276514	misc_RNA			InGen	1.58321	1	ENST00000619633.1	-0.0609251	-1.0762	-0.809724	0.418642	0.694693	-5.5276
2495	ENSG00000153347.9	ENSG00000153347	protein_coding	FAM81B	153643	InGen	0.398423	9	c("ENST00000283357.9", "ENST00000513529.5", "ENST00000507832.5", "ENST00000506418.5", "ENST00000503361.5", "ENST00000510458.1", "ENST00000503099.1", "ENST00000512365.1", "ENST00000513110.1")	0.640815	-0.644764	2.73085	0.0066328	0.057448	-2.53212
8092	ENSG00000198677.10	ENSG00000198677	protein_coding	TTC37	9652	InGen	6.77817	15	c("ENST00000358746.6", "ENST00000502768.1", "ENST00000508181.5", "ENST00000512026.5", "ENST00000515176.5", "ENST00000507805.5", "ENST00000506007.1", "ENST00000513232.1", "ENST00000505578.5", "ENST00000514952.5", "ENST00000504421.1", "ENST00000503279.1", "ENST00000515207.1", "ENST00000513823.5", "ENST00000510228.1")	0.000886437	6.80547	0.0712675	0.943225	0.979337	-7.26083
4314	ENSG00000164291.16	ENSG00000164291	protein_coding	ARSK	153642	InGen	0.633788	5	c("ENST00000380009.8", "ENST00000513814.5", "ENST00000504763.1", "ENST00000504873.5", "ENST00000512106.1")	0.0392647	2.43674	1.38725	0.166238	0.440081	-5.63815
5062	ENSG00000175449.13	ENSG00000175449	protein_coding	RFESD	317671	InGen	0.290845	8	c("ENST00000511684.5", "ENST00000380005.8", "ENST00000506212.1", "ENST00000311364.8", "ENST00000458310.1", "ENST00000504893.1", "ENST00000513950.2", "ENST00000508206.1")	0.0959989	1.57298	2.66281	0.0081023	0.0661966	-2.97047
2811	ENSG00000145757.15	ENSG00000145757	protein_coding	SPATA9	83890	InGen	0.0687768	6	c("ENST00000477715.5", "ENST00000477047.6", "ENST00000316087.12", "ENST00000274432.12", "ENST00000379990.9", "ENST00000489917.1")	0.053996	-1.45648	0.736715	0.461783	0.727359	-5.46931
909	ENSG00000250240.5	ENSG00000250240	antisense			InGen	0.160404	2	c("ENST00000512486.5", "ENST00000513235.1")	-0.01409	-1.90306	-0.161557	0.871747	0.951737	-5.6056
8833	ENSG00000164292.12	ENSG00000164292	protein_coding	RHOBTB3	22836	InGen	13.5221	16	c("ENST00000515852.5", "ENST00000510226.5", "ENST00000504949.1", "ENST00000506959.5", "ENST00000506817.1", "ENST00000379982.7", "ENST00000512878.1", "ENST00000510623.1", "ENST00000502541.1", "ENST00000504179.5", "ENST00000510313.1", "ENST00000507186.1", "ENST00000511558.1", "ENST00000503737.1", "ENST00000513091.1", "ENST00000514198.1")	0.0460918	7.86086	2.43886	0.0152235	0.101478	-4.39385
6508	ENSG00000173221.13	ENSG00000173221	protein_coding	GLRX	2745	InGen	0.82102	7	c("ENST00000508780.5", "ENST00000507605.1", "ENST00000237858.10", "ENST00000379979.8", "ENST00000507412.1", "ENST00000505427.1", "ENST00000512469.2")	0.125927	3.31576	3.26288	0.00121005	0.0167636	-1.59813
1702	ENSG00000251348.1	ENSG00000251348	processed_pseudogene	HSPD1P11		InGen	0.650218	1	ENST00000508643.1	0.131904	0.999	3.20476	0.00147443	0.0194567	-1.37029
418	ENSG00000251000.1	ENSG00000251000	processed_pseudogene			InGen	0.0638306	1	ENST00000514941.1	0.108762	-4.29314	0.790388	0.429829	0.702873	-5.05103
547	ENSG00000272021.1	ENSG00000272021	lincRNA			InGen	0.12189	1	ENST00000607856.1	-0.110632	-3.15984	-0.844207	0.399123	0.679293	-5.13927
2061	ENSG00000236882.7	ENSG00000236882	lincRNA	LINC01554		InGen	0.326324	3	c("ENST00000357880.7", "ENST00000436592.5", "ENST00000620167.1")	-0.0798722	0.191667	-0.998762	0.318591	0.610847	-5.61142
7328	ENSG00000118985.15	ENSG00000118985	protein_coding	ELL2	22936	InGen	5.27509	8	c("ENST00000237853.8", "ENST00000508757.1", "ENST00000513343.1", "ENST00000505584.1", "ENST00000506628.1", "ENST00000508694.1", "ENST00000635633.1", "ENST00000515020.1")	-0.00114169	6.20815	-0.0325743	0.974032	0.989536	-7.21229
1488	ENSG00000251314.2	ENSG00000251314	antisense		101929710	InGen	0.16521	3	c("ENST00000502645.2", "ENST00000511775.1", "ENST00000513158.1")	0.11259	-1.12285	1.32543	0.185881	0.46705	-4.99195
704	ENSG00000250551.1	ENSG00000250551	lincRNA			InGen	0.0801866	1	ENST00000507997.1	0.220609	-3.31063	1.87549	0.0615469	0.24721	-3.99924
75	ENSG00000207578.1	ENSG00000207578	miRNA	MIR583	693168	InGen	0.102957	1	ENST00000384846.1	0.104696	-5.37501	0.914545	0.361052	0.647805	-4.88398
406	ENSG00000250158.1	ENSG00000250158	lincRNA			InGen	0.0503192	1	ENST00000513926.1	0.0588971	-4.61931	0.437027	0.662358	0.854607	-5.17539
5307	ENSG00000175426.10	ENSG00000175426	protein_coding	PCSK1	5122	InGen	2.75812	4	c("ENST00000311106.7", "ENST00000513085.1", "ENST00000508626.5", "ENST00000509190.1")	-0.0550544	4.6653	-1.05263	0.293226	0.585757	-6.48892
12448	ENSG00000153113.23	ENSG00000153113	protein_coding	CAST	831	InGen	3.26063	44	c("ENST00000509602.1", "ENST00000505143.5", "ENST00000338252.7", "ENST00000508830.5", "ENST00000511097.6", "ENST00000395812.6", "ENST00000515160.5", "ENST00000507487.5", "ENST00000421689.6", "ENST00000510756.5", "ENST00000507836.1", "ENST00000512620.5", "ENST00000514845.5", "ENST00000510245.1", "ENST00000506811.5", "ENST00000514055.5", "ENST00000508608.5", "ENST00000341926.7", "ENST00000505402.1", "ENST00000395813.5", "ENST00000511049.5", "ENST00000309190.9", "ENST00000510156.5", "ENST00000508117.6", "ENST00000504221.5", "ENST00000509903.5", "ENST00000511782.5", "ENST00000504465.5", "ENST00000513666.5", "ENST00000508197.1", "ENST00000348386.7", "ENST00000504532.1", "ENST00000515063.1", "ENST00000510500.5", "ENST00000437034.6", "ENST00000508579.5", "ENST00000509259.5", "ENST00000503828.5", "ENST00000515663.5", "ENST00000484552.5", "ENST00000325674.11", "ENST00000512191.1", "ENST00000510098.1", "ENST00000509529.1")	0.0236121	6.36276	1.31961	0.187816	0.469244	-6.36099
7945	ENSG00000164307.12	ENSG00000164307	protein_coding	ERAP1	51752	InGen	2.03085	9	c("ENST00000296754.7", "ENST00000443439.6", "ENST00000512852.1", "ENST00000514604.5", "ENST00000507859.1", "ENST00000503311.1", "ENST00000503921.5", "ENST00000508227.5", "ENST00000507154.1")	-0.0139564	5.00689	-0.604513	0.545889	0.7865	-6.90704
1001	ENSG00000248734.2	ENSG00000248734	antisense			InGen	0.133371	2	c("ENST00000512856.1", "ENST00000602972.1")	-0.0461891	-2.12452	-0.477021	0.633641	0.837051	-5.48542
2536	ENSG00000247121.6	ENSG00000247121	antisense			InGen	1.21998	4	c("ENST00000501338.5", "ENST00000504056.5", "ENST00000502262.4", "ENST00000504967.2")	-0.037234	2.63659	-1.67964	0.0939081	0.320785	-5.23445
7422	ENSG00000164308.16	ENSG00000164308	protein_coding	ERAP2	64167	InGen	0.449084	11	c("ENST00000437043.7", "ENST00000510373.5", "ENST00000513084.5", "ENST00000379904.8", "ENST00000510309.1", "ENST00000507346.1", "ENST00000508077.1", "ENST00000515095.5", "ENST00000515387.1", "ENST00000513368.1", "ENST00000512869.1")	-0.156393	2.32394	-1.19176	0.234153	0.524282	-5.85986
15266	ENSG00000113441.15	ENSG00000113441	protein_coding	LNPEP	4012	InGen	4.87741	5	c("ENST00000395784.1", "ENST00000231368.9", "ENST00000395770.3", "ENST00000474122.1", "ENST00000473914.1")	-0.00478814	7.23812	-0.366966	0.713863	0.881208	-7.22897
362	ENSG00000227836.1	ENSG00000227836	processed_pseudogene			InGen	0.216346	1	ENST00000427546.1	0.0414819	-2.80064	0.413162	0.679738	0.864412	-5.40452
1793	ENSG00000251513.2	ENSG00000251513	lincRNA			InGen	0.171087	1	ENST00000504578.2	-0.132015	-0.726003	-2.31933	0.0209449	0.125749	-3.39784
4115	ENSG00000145721.11	ENSG00000145721	protein_coding	LIX1	167410	InGen	5.56684	2	c("ENST00000274382.8", "ENST00000512378.1")	0.0698533	5.38853	1.93769	0.0534553	0.226609	-5.27265
5502	ENSG00000058729.10	ENSG00000058729	protein_coding	RIOK2	55781	InGen	1.55954	7	c("ENST00000283109.7", "ENST00000511293.1", "ENST00000511012.1", "ENST00000508447.1", "ENST00000508991.1", "ENST00000511920.1", "ENST00000510384.1")	-0.00365148	4.12276	-0.221513	0.824821	0.931412	-6.92168
164	ENSG00000206698.1	ENSG00000206698	snRNA	RNU1-73P		InGen	0.25498	1	ENST00000383971.1	0.125468	-3.62684	1.00181	0.317118	0.609415	-4.97031
724	ENSG00000250331.1	ENSG00000250331	lincRNA	LINC01340	102546227	InGen	0.12028	1	ENST00000504012.1	-0.113448	-2.61815	-1.08058	0.280618	0.573939	-5.00517
829	ENSG00000248202.1	ENSG00000248202	lincRNA			InGen	0.049149	2	c("ENST00000502324.1", "ENST00000513288.1")	-0.240134	-3.69729	-1.8552	0.0643975	0.254257	-4.01224
720	ENSG00000238000.1	ENSG00000238000	processed_pseudogene			InGen	0.058153	1	ENST00000442824.1	-0.106756	-3.7029	-0.798144	0.425321	0.700171	-5.10298
6671	ENSG00000174136.11	ENSG00000174136	protein_coding	RGMB	285704	InGen	2.16518	7	c("ENST00000504776.5", "ENST00000505265.5", "ENST00000434027.2", "ENST00000308234.11", "ENST00000507054.1", "ENST00000513185.1", "ENST00000508978.1")	-0.0495534	4.76143	-2.0768	0.0385398	0.186458	-4.91834
330	ENSG00000250162.1	ENSG00000250162	processed_pseudogene	CSNK1A1P3		InGen	0.082184	1	ENST00000504105.1	-0.172	-4.35637	-1.24616	0.213528	0.500923	-4.69981
10437	ENSG00000153922.10	ENSG00000153922	protein_coding	CHD1	1105	InGen	2.04038	12	c("ENST00000614616.4", "ENST00000514344.5", "ENST00000284049.7", "ENST00000512392.5", "ENST00000512844.5", "ENST00000513064.1", "ENST00000505657.1", "ENST00000511067.2", "ENST00000508756.2", "ENST00000414220.2", "ENST00000511628.1", "ENST00000505982.1")	0.00132892	5.41017	0.0796334	0.936574	0.976759	-7.13368
478	ENSG00000248489.1	ENSG00000248489	lincRNA			InGen	1.52951	1	ENST00000513175.1	0.000818525	0.555391	0.0218767	0.982559	0.993071	-6.14892
579	ENSG00000241597.2	ENSG00000241597	processed_pseudogene			InGen	0.507508	1	ENST00000484584.2	0.0396736	-1.01245	0.525265	0.599728	0.818518	-5.69317
745	ENSG00000274455.1	ENSG00000274455	unprocessed_pseudogene			InGen	0.063821	1	ENST00000621951.1	-0.000994377	-3.65493	-0.00739819	0.994101	0.997648	-5.35576
747	ENSG00000275374.1	ENSG00000275374	unprocessed_pseudogene			InGen	0.372243	1	ENST00000621479.1	0.0537318	-0.933051	0.853894	0.39374	0.67563	-5.48914
1713	ENSG00000247877.6	ENSG00000247877	lincRNA		102724885	InGen	0.102248	2	c("ENST00000499025.5", "ENST00000504833.1")	-0.0534932	-1.59389	-0.710968	0.477572	0.738769	-5.45582
1416	ENSG00000174132.8	ENSG00000174132	protein_coding	FAM174A	345757	InGen	5.04553	3	c("ENST00000312637.4", "ENST00000509040.1", "ENST00000505792.1")	0.0194089	3.81247	1.25043	0.211969	0.49888	-6.11776
7794	ENSG00000113532.12	ENSG00000113532	protein_coding	ST8SIA4	7903	InGen	0.781898	4	c("ENST00000231461.9", "ENST00000451528.2", "ENST00000507360.2", "ENST00000523381.1")	0.0871127	3.52556	2.68138	0.00767466	0.0637621	-3.30604
84	ENSG00000221263.1	ENSG00000221263	miRNA	MIR548P	100302288	InGen	0.128609	1	ENST00000408336.1	0.0153437	-5.10434	0.125907	0.899877	0.962852	-5.18794
8846	ENSG00000145730.20	ENSG00000145730	protein_coding	PAM	5066	InGen	14.4957	27	c("ENST00000505654.1", "ENST00000508060.1", "ENST00000510208.1", "ENST00000506127.1", "ENST00000512073.1", "ENST00000502472.5", "ENST00000509523.1", "ENST00000511839.5", "ENST00000511477.5", "ENST00000506006.1", "ENST00000509832.5", "ENST00000438793.7", "ENST00000346918.6", "ENST00000513648.5", "ENST00000345721.6", "ENST00000348126.6", "ENST00000304400.11", "ENST00000455264.6", "ENST00000509636.5", "ENST00000506260.1", "ENST00000379799.7", "ENST00000505372.1", "ENST00000511429.1", "ENST00000510006.5", "ENST00000515456.5", "ENST00000504691.1", "ENST00000504456.1")	0.0272849	7.94956	1.39359	0.164315	0.437997	-6.38065
656	ENSG00000175749.11	ENSG00000175749	processed_pseudogene	EIF3KP1		InGen	0.397655	1	ENST00000513279.1	-0.0643263	-1.02183	-0.838986	0.402043	0.681146	-5.50209
4182	ENSG00000145723.16	ENSG00000145723	protein_coding	GIN1	54826	InGen	1.56462	7	c("ENST00000512248.5", "ENST00000399004.6", "ENST00000508629.5", "ENST00000507478.1", "ENST00000513747.1", "ENST00000511400.1", "ENST00000513603.1")	-0.0140167	3.73858	-0.977271	0.329101	0.619928	-6.39373
17270	ENSG00000145725.19	ENSG00000145725	protein_coding	PPIP5K2	23262	InGen	1.58964	17	c("ENST00000515845.5", "ENST00000321521.13", "ENST00000507921.5", "ENST00000504275.1", "ENST00000358359.7", "ENST00000613674.4", "ENST00000502481.5", "ENST00000414217.5", "ENST00000627916.2", "ENST00000507310.1", "ENST00000509597.5", "ENST00000508935.1", "ENST00000511724.1", "ENST00000613907.4", "ENST00000511022.2", "ENST00000510672.1", "ENST00000504083.1")	-0.0127793	5.78213	-1.03264	0.302474	0.594921	-6.64467
3568	ENSG00000181751.9	ENSG00000181751	protein_coding	C5orf30	90355	InGen	4.4602	3	c("ENST00000319933.6", "ENST00000515669.5", "ENST00000510890.1")	-0.082437	4.99991	-4.86158	1.75294e-06	0.000101856	4.30691
432	ENSG00000248757.2	ENSG00000248757	lincRNA		102467212	InGen	0.196663	1	ENST00000503367.2	-0.110134	-2.7227	-1.00787	0.314206	0.606147	-5.06194
4304	ENSG00000112874.9	ENSG00000112874	protein_coding	NUDT12	83594	InGen	3.21084	4	c("ENST00000230792.6", "ENST00000507423.1", "ENST00000515407.1", "ENST00000508889.1")	-0.0178163	4.77192	-0.912856	0.361938	0.648828	-6.63929
6686	ENSG00000283462.1	ENSG00000283462	processed_transcript			InGen	0.246742	6	c("ENST00000637582.1", "ENST00000637009.1", "ENST00000637345.1", "ENST00000637363.1", "ENST00000637847.1", "ENST00000636240.1")	-0.190361	1.55997	-3.39617	0.000760864	0.0121068	-0.856867
5703	ENSG00000184349.12	ENSG00000184349	protein_coding	EFNA5	1946	InGen	1.0942	6	c("ENST00000611503.4", "ENST00000333274.10", "ENST00000510359.1", "ENST00000509503.1", "ENST00000504941.1", "ENST00000505499.1")	0.022807	3.62533	1.19687	0.232155	0.522443	-6.14267
8125	ENSG00000145743.15	ENSG00000145743	protein_coding	FBXL17	64839	InGen	7.00318	6	c("ENST00000359660.9", "ENST00000542267.5", "ENST00000619412.4", "ENST00000496714.1", "ENST00000481160.1", "ENST00000518486.1")	0.0846802	6.80077	6.03221	4.06885e-09	7.34711e-07	10.0174
359	ENSG00000244245.1	ENSG00000244245	processed_pseudogene			InGen	0.182821	1	ENST00000466800.1	0.0289103	-3.02656	0.276948	0.781981	0.912318	-5.41601
436	ENSG00000272523.1	ENSG00000272523	lincRNA	LINC01023	100652853	InGen	0.374755	1	ENST00000606054.1	-0.054009	-1.70308	-0.735578	0.462474	0.727987	-5.41881
13614	ENSG00000151422.12	ENSG00000151422	protein_coding	FER	2241	InGen	3.3994	10	c("ENST00000281092.8", "ENST00000509035.5", "ENST00000513676.5", "ENST00000504143.6", "ENST00000502752.1", "ENST00000628534.1", "ENST00000438717.6", "ENST00000618353.1", "ENST00000505323.1", "ENST00000513777.1")	0.0549748	6.52862	4.27664	2.44296e-05	0.000849971	1.65465
948	ENSG00000249921.2	ENSG00000249921	processed_pseudogene			InGen	0.219112	1	ENST00000506742.2	0.0213375	-1.42445	0.324491	0.745757	0.896215	-5.69234
110	ENSG00000207404.1	ENSG00000207404	misc_RNA			InGen	0.180435	1	ENST00000384673.1	-0.0868296	-4.60668	-0.645959	0.518724	0.768578	-5.09095
5471	ENSG00000249476.1	ENSG00000249476	lincRNA			InGen	0.0594159	1	ENST00000512693.1	0.0742444	-0.830578	0.951053	0.342225	0.631097	-5.43395
5217	ENSG00000198961.9	ENSG00000198961	protein_coding	PJA2	9867	InGen	63.0732	4	c("ENST00000361189.6", "ENST00000361557.4", "ENST00000511624.1", "ENST00000512822.1")	0.0565408	9.33796	5.30166	2.02286e-07	1.79788e-05	6.08324
528	ENSG00000271849.1	ENSG00000271849	lincRNA			InGen	0.295678	1	ENST00000606424.1	0.0524186	-1.76703	0.674752	0.500273	0.755774	-5.4598
11815	ENSG00000112893.9	ENSG00000112893	protein_coding	MAN2A1	4124	InGen	10.6621	6	c("ENST00000261483.4", "ENST00000502261.5", "ENST00000508043.1", "ENST00000513921.1", "ENST00000505313.1", "ENST00000503970.2")	-0.0542717	7.94161	-2.10293	0.0361759	0.179153	-5.14743
335	ENSG00000202512.1	ENSG00000202512	misc_RNA	RN7SKP230		InGen	0.290519	1	ENST00000365642.1	-0.0088849	-2.97985	-0.0773467	0.938391	0.977278	-5.50667
9563	ENSG00000186952.14	ENSG00000186952	protein_coding	TMEM232	642987	InGen	1.17714	13	c("ENST00000507188.6", "ENST00000508571.6", "ENST00000515518.6", "ENST00000455884.6", "ENST00000512003.7", "ENST00000515363.2", "ENST00000511883.6", "ENST00000515278.6", "ENST00000512886.5", "ENST00000502857.6", "ENST00000503527.6", "ENST00000512577.5", "ENST00000506890.1")	0.0841327	4.48542	3.02669	0.00265328	0.029932	-2.51304
87	ENSG00000221436.1	ENSG00000221436	miRNA	MIR548F3	100302159	InGen	0.386527	1	ENST00000408509.1	0.14787	-3.99512	1.1005	0.271861	0.565444	-4.85735
134	ENSG00000207177.1	ENSG00000207177	snoRNA			InGen	0.365227	1	ENST00000384448.1	0.0502036	-3.53302	0.410636	0.681587	0.865214	-5.31239
8283	ENSG00000164209.16	ENSG00000164209	protein_coding	SLC25A46	91137	InGen	5.16712	8	c("ENST00000508781.5", "ENST00000513807.5", "ENST00000355943.7", "ENST00000447245.6", "ENST00000504098.1", "ENST00000502462.6", "ENST00000513706.2", "ENST00000509432.1")	0.00451975	6.40521	0.377875	0.70575	0.87684	-7.15859
7656	ENSG00000134987.11	ENSG00000134987	protein_coding	WDR36	134430	InGen	1.75084	6	c("ENST00000506538.6", "ENST00000612402.4", "ENST00000513710.3", "ENST00000505303.5", "ENST00000515784.1", "ENST00000504122.2")	0.0354724	4.75739	2.46914	0.0140145	0.0962526	-4.04667
817	ENSG00000214784.4	ENSG00000214784	processed_pseudogene			InGen	0.266018	1	ENST00000461022.1	-0.0759699	-1.32141	-1.15305	0.249666	0.541712	-5.14527
13910	ENSG00000152495.10	ENSG00000152495	protein_coding	CAMK4	814	InGen	21.4626	13	c("ENST00000508074.5", "ENST00000512453.5", "ENST00000282356.8", "ENST00000504544.5", "ENST00000515231.5", "ENST00000509408.5", "ENST00000514007.5", "ENST00000504090.1", "ENST00000502916.5", "ENST00000505763.1", "ENST00000509645.1", "ENST00000510858.5", "ENST00000512890.1")	0.114098	9.10264	3.83888	0.000146344	0.00339723	-0.204739
5684	ENSG00000164211.12	ENSG00000164211	protein_coding	STARD4	134429	InGen	5.45345	12	c("ENST00000296632.7", "ENST00000512160.5", "ENST00000511137.5", "ENST00000502931.5", "ENST00000505803.5", "ENST00000502322.5", "ENST00000509887.5", "ENST00000511569.5", "ENST00000511436.5", "ENST00000510346.5", "ENST00000455172.2", "ENST00000508215.1")	0.120337	5.88816	3.44873	0.000631027	0.0105282	-1.35291
5647	ENSG00000246859.2	ENSG00000246859	antisense	STARD4-AS1	100505678	InGen	0.091292	2	c("ENST00000500779.2", "ENST00000513221.1")	0.107317	-0.0899081	1.91013	0.0569237	0.235808	-4.31321
163	ENSG00000251099.2	ENSG00000251099	processed_pseudogene			InGen	0.502396	1	ENST00000504843.2	-0.0638572	-2.93131	-0.49926	0.617906	0.828657	-5.3685
9337	ENSG00000134986.13	ENSG00000134986	protein_coding	NREP	9315	InGen	1.30728	23	c("ENST00000514515.5", "ENST00000509025.5", "ENST00000379671.7", "ENST00000257435.11", "ENST00000447165.6", "ENST00000446294.6", "ENST00000395634.7", "ENST00000515855.5", "ENST00000507742.5", "ENST00000509979.5", "ENST00000450761.6", "ENST00000419114.6", "ENST00000509427.5", "ENST00000453526.6", "ENST00000455559.6", "ENST00000508870.5", "ENST00000513100.5", "ENST00000504018.1", "ENST00000508161.5", "ENST00000503429.1", "ENST00000505864.5", "ENST00000507032.2", "ENST00000513684.1")	0.0876843	4.14214	3.05195	0.00244513	0.0282583	-2.38127
8582	ENSG00000129595.12	ENSG00000129595	protein_coding	EPB41L4A	64097	InGen	1.06703	11	c("ENST00000507810.5", "ENST00000621003.4", "ENST00000261486.5", "ENST00000509342.6", "ENST00000515047.5", "ENST00000513333.1", "ENST00000511790.5", "ENST00000511405.1", "ENST00000512395.5", "ENST00000305368.8", "ENST00000514203.1")	-0.118761	4.16746	-2.90445	0.00390964	0.0394699	-2.80779
3344	ENSG00000224032.6	ENSG00000224032	lincRNA	EPB41L4A-AS1		InGen	3.72162	4	c("ENST00000413221.6", "ENST00000427306.2", "ENST00000442823.2", "ENST00000508590.1")	0.0587878	4.60995	2.2802	0.0231893	0.13447	-4.46089
133	ENSG00000238363.1	ENSG00000238363	snoRNA	SNORA13	654322	InGen	0.816819	1	ENST00000458790.1	-0.0385528	-2.36536	-0.331117	0.740752	0.894201	-5.48773
211	ENSG00000248350.1	ENSG00000248350	processed_pseudogene			InGen	0.195149	1	ENST00000513509.1	-0.182201	-3.85242	-1.38961	0.165518	0.439564	-4.58936
1396	ENSG00000278921.2	ENSG00000278921	lincRNA	EPB41L4A-AS2	54508	InGen	0.14152	2	c("ENST00000624967.2", "ENST00000623705.1")	-0.21774	-1.44468	-2.563	0.0107893	0.0806233	-2.80042
287	ENSG00000248430.1	ENSG00000248430	processed_pseudogene	HMGB3P16		InGen	0.154845	1	ENST00000508037.1	-0.431077	-3.71708	-3.07595	0.00226136	0.0266818	-1.71729
950	ENSG00000250358.5	ENSG00000250358	lincRNA			InGen	0.128702	3	c("ENST00000508879.5", "ENST00000507565.1", "ENST00000513687.1")	0.100375	-2.30694	0.927012	0.354551	0.642812	-5.19544
12440	ENSG00000134982.16	ENSG00000134982	protein_coding	APC	324	InGen	22.4534	10	c("ENST00000509732.5", "ENST00000505350.1", "ENST00000507379.5", "ENST00000508624.5", "ENST00000257430.8", "ENST00000508376.6", "ENST00000512211.6", "ENST00000502371.2", "ENST00000504915.2", "ENST00000505084.1")	0.0448141	9.05294	2.70933	0.00706929	0.0599902	-3.78424
107	ENSG00000212370.1	ENSG00000212370	snRNA	RNU6-482P		InGen	1.10231	1	ENST00000391068.1	0.155584	-2.23926	1.78358	0.0753471	0.27943	-4.20676
3598	ENSG00000153037.13	ENSG00000153037	protein_coding	SRP19	6728	InGen	1.80656	8	c("ENST00000505459.5", "ENST00000282999.7", "ENST00000515463.1", "ENST00000621420.5", "ENST00000515755.1", "ENST00000445150.3", "ENST00000506987.1", "ENST00000504696.1")	0.00891026	3.69713	0.553915	0.579987	0.807697	-6.71179
4230	ENSG00000129625.12	ENSG00000129625	protein_coding	REEP5	7905	InGen	28.7425	7	c("ENST00000379638.8", "ENST00000497856.6", "ENST00000513339.5", "ENST00000511865.6", "ENST00000261482.8", "ENST00000474542.2", "ENST00000504247.1")	-0.00657525	7.90402	-0.537467	0.591282	0.813591	-7.19899
652	ENSG00000249947.2	ENSG00000249947	processed_pseudogene	XBP1P1		InGen	0.291924	1	ENST00000436573.3	0.0965128	-1.58743	1.36823	0.172105	0.44814	-4.86676
669	ENSG00000270067.1	ENSG00000270067	antisense			InGen	1.24279	1	ENST00000602872.1	0.0178229	0.699187	0.493887	0.621692	0.830456	-6.0616
1599	ENSG00000279522.1	ENSG00000279522	TEC			InGen	0.472037	1	ENST00000623282.1	0.0308982	0.56125	0.831016	0.406524	0.684752	-5.81806
349	ENSG00000272389.1	ENSG00000272389	antisense			InGen	0.377747	1	ENST00000607284.1	0.158518	-2.05094	1.81173	0.0708746	0.268818	-4.17838
9951	ENSG00000172795.15	ENSG00000172795	protein_coding	DCP2	167227	InGen	3.13396	8	c("ENST00000515408.5", "ENST00000513585.5", "ENST00000389063.2", "ENST00000510046.1", "ENST00000504961.1", "ENST00000512751.5", "ENST00000502635.1", "ENST00000508359.1")	0.00921402	5.94191	0.541125	0.588761	0.812246	-7.04451
10746	ENSG00000171444.17	ENSG00000171444	protein_coding	MCC	4163	InGen	1.66959	10	c("ENST00000302475.8", "ENST00000515367.6", "ENST00000408903.6", "ENST00000624689.3", "ENST00000514701.5", "ENST00000502648.5", "ENST00000505604.1", "ENST00000506605.6", "ENST00000511847.2", "ENST00000511242.1")	0.0162615	5.07506	0.707316	0.479834	0.740734	-6.84902
10816	ENSG00000047188.15	ENSG00000047188	protein_coding	YTHDC2	64848	InGen	2.29071	7	c("ENST00000161863.8", "ENST00000503857.5", "ENST00000515883.5", "ENST00000514720.1", "ENST00000506333.1", "ENST00000512600.1", "ENST00000507567.1")	0.0223138	5.6589	1.58107	0.114753	0.359256	-5.92165
570	ENSG00000251628.1	ENSG00000251628	lincRNA			InGen	0.0960455	1	ENST00000512927.1	0.55152	-3.56653	4.02228	7.04698e-05	0.00192947	0.879041
3864	ENSG00000080709.14	ENSG00000080709	protein_coding	KCNN2	3781	InGen	2.44364	9	c("ENST00000512097.7", "ENST00000610748.4", "ENST00000264773.7", "ENST00000631899.1", "ENST00000507750.5", "ENST00000503706.5", "ENST00000505491.1", "ENST00000506812.2", "ENST00000632892.1")	-0.00444346	4.23375	-0.176452	0.86004	0.946678	-6.94759
6113	ENSG00000152503.9	ENSG00000152503	protein_coding	TRIM36	55521	InGen	0.988527	10	c("ENST00000282369.7", "ENST00000513154.5", "ENST00000514154.1", "ENST00000513485.5", "ENST00000515104.1", "ENST00000510222.1", "ENST00000508894.1", "ENST00000379618.6", "ENST00000511701.1", "ENST00000379617.2")	0.0307876	3.39999	0.678426	0.497944	0.754432	-6.57872
881	ENSG00000250472.1	ENSG00000250472	sense_intronic	TRIM36-IT1		InGen	0.0667712	1	ENST00000503723.1	-0.0515966	-3.39502	-0.427916	0.668972	0.858985	-5.32614
10064	ENSG00000164219.9	ENSG00000164219	protein_coding	PGGT1B	5229	InGen	1.96689	5	c("ENST00000419445.5", "ENST00000379615.3", "ENST00000514178.5", "ENST00000296642.4", "ENST00000503638.1")	-0.00356683	5.30652	-0.277572	0.781503	0.912137	-7.08579
944	ENSG00000271797.1	ENSG00000271797	antisense			InGen	0.110647	1	ENST00000606615.1	0.0142221	-2.33322	0.148549	0.881994	0.955435	-5.54295
796	ENSG00000243304.3	ENSG00000243304	processed_pseudogene			InGen	0.0774371	1	ENST00000497612.3	-0.00157915	-3.18124	-0.0130811	0.98957	0.995589	-5.42257
3289	ENSG00000164221.12	ENSG00000164221	protein_coding	CCDC112	153733	InGen	1.83448	7	c("ENST00000379611.9", "ENST00000512261.5", "ENST00000506442.5", "ENST00000395557.4", "ENST00000502975.1", "ENST00000513730.5", "ENST00000503027.1")	-0.0433764	3.59708	-2.28967	0.0226275	0.132308	-4.25932
295	ENSG00000250197.1	ENSG00000250197	processed_pseudogene	HMGN1P15		InGen	0.55671	1	ENST00000513870.1	-0.165137	-1.79594	-2.26697	0.0239936	0.137374	-3.40514
5816	ENSG00000145780.7	ENSG00000145780	protein_coding	FEM1C	56929	InGen	7.27757	1	ENST00000274457.4	-0.00801294	6.41687	-0.457966	0.647257	0.844548	-7.12691
1218	ENSG00000249249.1	ENSG00000249249	antisense			InGen	0.370429	3	c("ENST00000506485.1", "ENST00000508517.1", "ENST00000515570.1")	0.0180124	-0.176458	0.359982	0.719075	0.883514	-5.93214
3894	ENSG00000134970.13	ENSG00000134970	protein_coding	TMED7	51014	InGen	10.8249	3	c("ENST00000456936.3", "ENST00000503010.1", "ENST00000508420.1")	-0.0417922	6.3858	-3.05661	0.0024084	0.0279543	-2.62735
2189	ENSG00000129596.4	ENSG00000129596	protein_coding	CDO1	1036	InGen	7.53297	4	c("ENST00000250535.4", "ENST00000502631.1", "ENST00000504877.1", "ENST00000504613.1")	-0.00986345	5.03781	-0.458149	0.647126	0.844548	-6.98613
8888	ENSG00000145782.12	ENSG00000145782	protein_coding	ATG12	9140	InGen	2.61695	13	c("ENST00000509910.1", "ENST00000505252.1", "ENST00000500945.2", "ENST00000507793.5", "ENST00000513292.5", "ENST00000508464.5", "ENST00000513322.5", "ENST00000511984.5", "ENST00000379594.7", "ENST00000509598.5", "ENST00000505993.5", "ENST00000513167.1", "ENST00000514775.1")	-0.0104342	5.54692	-0.849614	0.396113	0.67766	-6.78987
3198	ENSG00000177879.14	ENSG00000177879	protein_coding	AP3S1	1176	InGen	5.95844	8	c("ENST00000316788.11", "ENST00000514118.5", "ENST00000515066.6", "ENST00000506430.2", "ENST00000395548.6", "ENST00000509055.1", "ENST00000507436.1", "ENST00000505423.1")	-0.00840954	5.2415	-0.650732	0.515641	0.766229	-6.90397
63	ENSG00000280329.1	ENSG00000280329	protein_coding			InGen	1.89548	1	ENST00000623778.1	0.151202	-2.31052	1.72009	0.0862884	0.304415	-4.29729
373	ENSG00000185641.6	ENSG00000185641	processed_pseudogene			InGen	3.39631	1	ENST00000469891.2	-0.0438084	1.2481	-1.24545	0.21379	0.501092	-5.56397
461	ENSG00000272265.1	ENSG00000272265	lincRNA			InGen	0.0989199	1	ENST00000605999.1	0.320269	-3.6336	2.34784	0.0194316	0.119537	-3.21436
1610	ENSG00000271918.1	ENSG00000271918	antisense			InGen	0.355514	1	ENST00000606662.1	0.0512783	0.199921	1.21015	0.227027	0.516925	-5.38227
2464	ENSG00000145781.8	ENSG00000145781	protein_coding	COMMD10	51397	InGen	3.34046	7	c("ENST00000274458.8", "ENST00000507356.5", "ENST00000632434.1", "ENST00000515539.5", "ENST00000506589.1", "ENST00000508250.5", "ENST00000503424.1")	0.0142882	4.05159	0.937743	0.349015	0.636947	-6.49604
10956	ENSG00000092421.16	ENSG00000092421	protein_coding	SEMA6A	57556	InGen	3.0672	15	c("ENST00000343348.10", "ENST00000257414.12", "ENST00000513137.5", "ENST00000515129.5", "ENST00000503865.1", "ENST00000510263.5", "ENST00000506114.1", "ENST00000514316.1", "ENST00000503402.1", "ENST00000510024.5", "ENST00000502996.5", "ENST00000503962.1", "ENST00000515009.5", "ENST00000509665.1", "ENST00000512156.1")	-0.0801851	5.98629	-3.53978	0.000453831	0.00819482	-1.05284
2829	ENSG00000248445.5	ENSG00000248445	antisense	SEMA6A-AS1		InGen	0.255988	6	c("ENST00000512128.1", "ENST00000508424.5", "ENST00000510682.1", "ENST00000508640.1", "ENST00000514214.1", "ENST00000507558.1")	-0.00552872	0.529174	-0.132233	0.894875	0.961321	-6.13705
369	ENSG00000239528.1	ENSG00000239528	processed_pseudogene	RPS14P8		InGen	0.131432	1	ENST00000478778.1	-0.00485599	-3.52442	-0.0378587	0.969822	0.988224	-5.37336
482	ENSG00000249167.1	ENSG00000249167	lincRNA			InGen	0.486066	1	ENST00000508766.1	0.0539962	-1.15114	0.933838	0.351023	0.638774	-5.38327
408	ENSG00000197575.6	ENSG00000197575	processed_pseudogene	RPS17P2		InGen	0.0981086	1	ENST00000461663.1	-0.145088	-3.80753	-1.04481	0.296821	0.589714	-4.91243
553	ENSG00000249150.1	ENSG00000249150	lincRNA			InGen	0.152892	1	ENST00000508636.1	0.0440895	-2.77512	0.417317	0.676699	0.862828	-5.41959
1319	ENSG00000249797.1	ENSG00000249797	lincRNA			InGen	0.0603134	2	c("ENST00000509669.1", "ENST00000509367.1")	-0.0387737	-3.06257	-0.305697	0.760015	0.903102	-5.4016
497	ENSG00000249426.1	ENSG00000249426	lincRNA			InGen	0.097376	1	ENST00000515364.1	0.0363841	-3.5627	0.269779	0.787487	0.914929	-5.34401
4617	ENSG00000169570.9	ENSG00000169570	protein_coding	DTWD2	285605	InGen	1.16628	4	c("ENST00000304058.8", "ENST00000510708.5", "ENST00000506980.2", "ENST00000515439.7")	-0.0132632	3.41989	-0.677957	0.498241	0.754583	-6.57327
327	ENSG00000197744.5	ENSG00000197744	processed_pseudogene	PTMAP2		InGen	0.882361	1	ENST00000397627.3	-0.0919165	-0.80346	-1.63033	0.103921	0.339928	-4.63509
85	ENSG00000283498.1	ENSG00000283498	miRNA	MIR1244-2	100422885	InGen	14.0151	1	ENST00000636449.1	-0.0881249	1.20129	-2.39077	0.0173342	0.110649	-3.55379
1335	ENSG00000249494.5	ENSG00000249494	antisense		105379143	InGen	0.201064	3	c("ENST00000506486.5", "ENST00000504820.1", "ENST00000510128.1")	-0.0244102	-0.933447	-0.340203	0.733905	0.891224	-5.77168
13680	ENSG00000172869.14	ENSG00000172869	protein_coding	DMXL1	1657	InGen	5.82069	15	c("ENST00000509902.5", "ENST00000503802.5", "ENST00000539542.5", "ENST00000311085.8", "ENST00000510924.1", "ENST00000515335.1", "ENST00000514151.1", "ENST00000504031.1", "ENST00000512281.1", "ENST00000504497.1", "ENST00000507552.1", "ENST00000502516.5", "ENST00000511622.5", "ENST00000505312.5", "ENST00000514595.1")	0.00351567	7.3424	0.35579	0.72221	0.885242	-7.24065
107	ENSG00000206786.1	ENSG00000206786	snRNA	RNU6-701P		InGen	1.30201	1	ENST00000384059.1	-0.127331	-2.02795	-1.58286	0.114345	0.358586	-4.52428
80	ENSG00000264536.1	ENSG00000264536	miRNA	MIR5706	100847085	InGen	1.39013	1	ENST00000579841.1	0.0574806	-2.34803	0.586452	0.557945	0.794809	-5.40212
9591	ENSG00000145779.7	ENSG00000145779	protein_coding	TNFAIP8	25816	InGen	0.0742404	7	c("ENST00000274456.6", "ENST00000388882.5", "ENST00000513374.1", "ENST00000504771.2", "ENST00000503646.1", "ENST00000504642.1", "ENST00000415806.2")	0.0148532	0.376705	0.269647	0.787589	0.914936	-6.08949
8231	ENSG00000133835.14	ENSG00000133835	protein_coding	HSD17B4	3295	InGen	7.07919	27	c("ENST00000256216.10", "ENST00000511186.5", "ENST00000515320.5", "ENST00000442060.7", "ENST00000515235.6", "ENST00000510025.5", "ENST00000519184.5", "ENST00000504811.5", "ENST00000512841.5", "ENST00000414835.6", "ENST00000508750.1", "ENST00000503168.5", "ENST00000507695.1", "ENST00000505181.5", "ENST00000513628.5", "ENST00000508788.5", "ENST00000509514.5", "ENST00000512644.1", "ENST00000520216.5", "ENST00000518349.5", "ENST00000512029.1", "ENST00000520244.5", "ENST00000522415.5", "ENST00000509951.5", "ENST00000507353.1", "ENST00000509606.1", "ENST00000503310.1")	-0.0407785	6.88072	-2.50714	0.0126179	0.089975	-4.15887
433	ENSG00000251293.1	ENSG00000251293	lincRNA			InGen	2.34637	1	ENST00000514240.1	0.109728	0.923989	2.39073	0.0173362	0.110649	-3.51992
2274	ENSG00000184838.14	ENSG00000184838	protein_coding	PRR16	51334	InGen	0.598706	5	c("ENST00000407149.6", "ENST00000379551.2", "ENST00000509923.1", "ENST00000505123.5", "ENST00000446965.2")	0.126194	1.43339	3.91888	0.000106764	0.00264408	0.954272
1114	ENSG00000248927.1	ENSG00000248927	lincRNA			InGen	0.212216	1	ENST00000511422.1	0.22307	-1.26295	3.06769	0.00232315	0.0272644	-1.56225
3111	ENSG00000151304.5	ENSG00000151304	protein_coding	SRFBP1	153443	InGen	2.80461	2	c("ENST00000339397.4", "ENST00000504881.1")	-0.0243478	4.14573	-1.75437	0.0802317	0.290668	-5.42674
5468	ENSG00000113083.12	ENSG00000113083	protein_coding	LOX	4015	InGen	0.161952	5	c("ENST00000231004.4", "ENST00000513319.5", "ENST00000505593.5", "ENST00000503759.5", "ENST00000508067.1")	0.19289	0.159152	1.71238	0.0877013	0.307197	-4.70431
731	ENSG00000247311.2	ENSG00000247311	antisense			InGen	0.186081	1	ENST00000504829.1	0.210701	-3.13928	1.02821	0.304551	0.596804	-5.03731
2118	ENSG00000164185.5	ENSG00000164185	protein_coding	ZNF474	133923	InGen	0.207773	3	c("ENST00000296600.4", "ENST00000504912.1", "ENST00000505843.1")	0.198675	-0.718691	1.76024	0.0792288	0.288648	-4.46683
377	ENSG00000272139.1	ENSG00000272139	antisense			InGen	0.179373	1	ENST00000607804.1	0.199664	-3.0498	1.84716	0.0655564	0.256983	-4.05444
7325	ENSG00000064692.18	ENSG00000064692	protein_coding	SNCAIP	9627	InGen	1.46619	22	c("ENST00000514467.5", "ENST00000510658.5", "ENST00000506272.5", "ENST00000508681.5", "ENST00000509154.6", "ENST00000261368.12", "ENST00000512385.5", "ENST00000379538.7", "ENST00000542191.5", "ENST00000514497.6", "ENST00000261367.11", "ENST00000510003.5", "ENST00000509023.5", "ENST00000508017.5", "ENST00000509652.1", "ENST00000414317.6", "ENST00000504884.6", "ENST00000395466.6", "ENST00000395469.6", "ENST00000512146.6", "ENST00000515215.6", "ENST00000513719.1")	0.043821	4.41903	1.91911	0.0557726	0.233005	-5.17981
583	ENSG00000249621.1	ENSG00000249621	lincRNA			InGen	0.230958	1	ENST00000512105.1	0.166771	-2.76776	0.957052	0.339193	0.628425	-5.12494
4254	ENSG00000205302.6	ENSG00000205302	protein_coding	SNX2	6643	InGen	4.75271	13	c("ENST00000379516.6", "ENST00000512394.5", "ENST00000506874.1", "ENST00000505934.5", "ENST00000505854.5", "ENST00000514949.1", "ENST00000510372.5", "ENST00000511365.1", "ENST00000509281.1", "ENST00000506847.5", "ENST00000514030.1", "ENST00000507321.1", "ENST00000507852.1")	0.034374	5.34824	3.04053	0.00253731	0.0290838	-2.58275
2178	ENSG00000260686.1	ENSG00000260686	sense_overlapping			InGen	1.62179	1	ENST00000565823.1	0.0458779	2.79995	2.01033	0.0451534	0.205689	-4.69063
3550	ENSG00000064652.10	ENSG00000064652	protein_coding	SNX24	28966	InGen	1.89137	12	c("ENST00000513613.5", "ENST00000511211.5", "ENST00000261369.8", "ENST00000513881.5", "ENST00000395451.8", "ENST00000506996.5", "ENST00000511545.5", "ENST00000502387.5", "ENST00000503149.5", "ENST00000510914.5", "ENST00000507364.5", "ENST00000515729.1")	0.00623063	3.75401	0.358199	0.720407	0.8842	-6.80946
297	ENSG00000263432.2	ENSG00000263432	misc_RNA	RN7SL689P		InGen	0.407486	1	ENST00000577215.2	-0.0142869	-2.29072	-0.14713	0.883113	0.955863	-5.54572
2098	ENSG00000168938.5	ENSG00000168938	protein_coding	PPIC	5480	InGen	0.635704	2	c("ENST00000306442.4", "ENST00000415659.2")	0.0367588	1.27956	1.01445	0.311061	0.602769	-5.81397
561	ENSG00000249996.1	ENSG00000249996	antisense			InGen	0.277952	1	ENST00000506859.1	0.00968667	-1.77533	0.120171	0.904416	0.964696	-5.63389
299	ENSG00000276047.1	ENSG00000276047	misc_RNA	RN7SL711P		InGen	0.0569982	1	ENST00000579731.2	0.0187091	-4.79222	0.142291	0.886931	0.957547	-5.21847
9350	ENSG00000061455.10	ENSG00000061455	protein_coding	PRDM6	93166	InGen	0.0670522	4	c("ENST00000407847.4", "ENST00000434521.1", "ENST00000464424.1", "ENST00000427739.1")	0.104876	0.305313	2.41645	0.016177	0.105758	-3.34277
6057	ENSG00000168944.15	ENSG00000168944	protein_coding	CEP120	153241	InGen	2.54761	9	c("ENST00000306467.9", "ENST00000306481.10", "ENST00000328236.9", "ENST00000508138.5", "ENST00000513565.6", "ENST00000508442.6", "ENST00000503049.1", "ENST00000510582.3", "ENST00000515110.1")	-0.0204699	4.97553	-1.57076	0.11713	0.363356	-5.85924
1423	ENSG00000250539.1	ENSG00000250539	processed_pseudogene	KRT8P33		InGen	0.398164	1	ENST00000508125.1	-0.0396396	0.0398074	-0.936462	0.349673	0.637299	-5.63557
5000	ENSG00000151292.17	ENSG00000151292	protein_coding	CSNK1G3	1456	InGen	5.9651	10	c("ENST00000345990.8", "ENST00000508708.1", "ENST00000511130.6", "ENST00000512718.7", "ENST00000521364.5", "ENST00000510842.6", "ENST00000361991.6", "ENST00000360683.6", "ENST00000514131.1", "ENST00000515322.2")	0.00958599	5.89037	0.691349	0.489798	0.748851	-6.94568
1011	ENSG00000253807.5	ENSG00000253807	lincRNA	LINC01170		InGen	1.19993	2	c("ENST00000628324.2", "ENST00000519703.2")	-0.0642754	1.14042	-1.29916	0.194733	0.477706	-5.46539
499	ENSG00000250862.1	ENSG00000250862	processed_pseudogene	HMGB1P29		InGen	0.230591	1	ENST00000505659.1	-0.0639503	-2.42457	-0.636432	0.524905	0.773051	-5.37647
6922	ENSG00000168916.15	ENSG00000168916	protein_coding	ZNF608	57507	InGen	3.41567	10	c("ENST00000513985.5", "ENST00000504926.5", "ENST00000613878.4", "ENST00000306315.9", "ENST00000505686.5", "ENST00000503896.6", "ENST00000509799.5", "ENST00000513986.1", "ENST00000511308.1", "ENST00000512940.1")	-0.0174497	5.51057	-0.915091	0.360766	0.647805	-6.7304
558	ENSG00000251456.1	ENSG00000251456	sense_intronic			InGen	0.455126	1	ENST00000507630.1	0.10973	-1.15761	1.7192	0.0864509	0.304657	-4.44948
5051	ENSG00000155324.9	ENSG00000155324	protein_coding	GRAMD3	65983	InGen	8.04143	19	c("ENST00000513040.5", "ENST00000506445.5", "ENST00000285689.7", "ENST00000515200.5", "ENST00000542322.5", "ENST00000544396.5", "ENST00000514932.5", "ENST00000513913.5", "ENST00000505720.1", "ENST00000514099.5", "ENST00000513978.5", "ENST00000502348.5", "ENST00000509882.5", "ENST00000505441.1", "ENST00000511134.1", "ENST00000504859.5", "ENST00000508523.5", "ENST00000512579.1", "ENST00000503702.1")	0.0176798	6.29544	0.697901	0.485697	0.745527	-6.97728
2326	ENSG00000279118.1	ENSG00000279118	TEC			InGen	3.74812	1	ENST00000624769.1	-0.0158829	4.04355	-0.497406	0.619211	0.829199	-6.80363
17970	ENSG00000164904.16	ENSG00000164904	protein_coding	ALDH7A1	501	InGen	3.94786	38	c("ENST00000637782.1", "ENST00000635851.1", "ENST00000409134.7", "ENST00000447989.6", "ENST00000636872.1", "ENST00000637206.1", "ENST00000637272.1", "ENST00000636886.1", "ENST00000636879.1", "ENST00000636808.1", "ENST00000636743.1", "ENST00000553117.5", "ENST00000485852.7", "ENST00000497231.7", "ENST00000638010.1", "ENST00000636482.1", "ENST00000458249.6", "ENST00000637292.1", "ENST00000638008.1", "ENST00000636286.1", "ENST00000636225.1", "ENST00000636062.1", "ENST00000476328.1", "ENST00000503281.6", "ENST00000637964.1", "ENST00000509459.6", "ENST00000413020.6", "ENST00000433026.5", "ENST00000636892.1", "ENST00000511266.6", "ENST00000510111.6", "ENST00000412186.2", "ENST00000509270.2", "ENST00000636190.1", "ENST00000637070.1", "ENST00000479989.6", "ENST00000635933.1", "ENST00000635858.1")	-0.0227377	7.13407	-0.966798	0.334304	0.624113	-6.82142
101	ENSG00000202082.2	ENSG00000202082	snRNA	RNU6-290P		InGen	0.177735	1	ENST00000365212.2	0.0288774	-4.75748	0.211196	0.832856	0.935031	-5.21492
4319	ENSG00000164902.13	ENSG00000164902	protein_coding	PHAX	51808	InGen	6.13296	5	c("ENST00000297540.4", "ENST00000514725.1", "ENST00000505674.5", "ENST00000511371.1", "ENST00000513813.1")	0.013719	5.74221	1.2796	0.201523	0.485554	-6.35717
476	ENSG00000196900.4	ENSG00000196900	protein_coding	TEX43	389320	InGen	0.054302	2	c("ENST00000357147.3", "ENST00000506701.1")	0.0662313	-4.36793	0.463758	0.643106	0.842764	-5.18794
3633	ENSG00000113368.11	ENSG00000113368	protein_coding	LMNB1	4001	InGen	0.67231	8	c("ENST00000460265.5", "ENST00000261366.9", "ENST00000504788.5", "ENST00000492190.5", "ENST00000472034.5", "ENST00000395354.1", "ENST00000463908.2", "ENST00000494185.1")	0.0627013	2.18359	1.88109	0.0607791	0.24537	-4.7979
5179	ENSG00000173926.5	ENSG00000173926	protein_coding	MARCH3	115123	InGen	0.586651	5	c("ENST00000308660.5", "ENST00000506088.1", "ENST00000504239.1", "ENST00000515241.1", "ENST00000502289.1")	0.14674	2.43767	4.49839	9.2931e-06	0.00038425	3.09275
