## Supplemental Tables for "Molecular phenotypes associated with antipsychotic drugs in the human caudate nucleus" (part 3 of 3)

### Sheet: Table S1 (continued)
Table S1: DEGs by diagnosis
7190	ENSG00000164241.13	ENSG00000164241	protein_coding	C5orf63	401207	InGen	0.264825	8	c("ENST00000535381.5", "ENST00000508527.5", "ENST00000606937.5", "ENST00000607731.5", "ENST00000296662.9", "ENST00000606042.1", "ENST00000509733.7", "ENST00000515558.1")	0.133029	1.868	3.47428	0.000575682	0.00980583	-0.64839
166	ENSG00000214743.4	ENSG00000214743	processed_pseudogene	MRPS5P3		InGen	0.0795191	1	ENST00000515577.1	-0.0043256	-5.04864	-0.0342016	0.972736	0.989417	-5.20058
355	ENSG00000271585.1	ENSG00000271585	processed_pseudogene			InGen	0.0522324	1	ENST00000603971.1	0.168033	-4.75279	1.30592	0.192426	0.4747	-4.62003
145	ENSG00000250956.1	ENSG00000250956	processed_pseudogene			InGen	0.0780592	1	ENST00000509908.1	-0.00528859	-5.20587	-0.0434826	0.965341	0.98668	-5.18979
9007	ENSG00000145794.16	ENSG00000145794	protein_coding	MEGF10	84466	InGen	8.7639	10	c("ENST00000503335.6", "ENST00000508365.5", "ENST00000418761.6", "ENST00000274473.6", "ENST00000515002.1", "ENST00000506709.1", "ENST00000510513.1", "ENST00000510828.5", "ENST00000507158.1", "ENST00000515622.1")	-0.0792589	7.33857	-4.58291	6.36276e-06	0.000284547	2.88222
297	ENSG00000249577.1	ENSG00000249577	processed_pseudogene			InGen	3.73926	1	ENST00000506336.1	-0.122591	1.13466	-2.72772	0.00669475	0.0578266	-2.71802
443	ENSG00000271766.1	ENSG00000271766	lincRNA			InGen	0.0474611	1	ENST00000607594.1	-0.142071	-4.58161	-1.01404	0.311256	0.602772	-4.8718
9064	ENSG00000164244.20	ENSG00000164244	protein_coding	PRRC1	133619	InGen	1.19011	6	c("ENST00000296666.12", "ENST00000512871.1", "ENST00000442138.6", "ENST00000512635.2", "ENST00000507774.1", "ENST00000513427.1")	0.00548018	4.42454	0.389281	0.697302	0.873377	-6.92567
2105	ENSG00000205279.8	ENSG00000205279	protein_coding	CTXN3	613212	InGen	0.394419	4	c("ENST00000379445.7", "ENST00000514851.1", "ENST00000395322.3", "ENST00000620385.1")	0.282016	0.273904	2.95239	0.00336341	0.0354027	-2.02385
388	ENSG00000250603.1	ENSG00000250603	lincRNA			InGen	0.173087	1	ENST00000507509.1	-0.109208	-3.14144	-0.916995	0.359769	0.647203	-5.09269
6464	ENSG00000245937.7	ENSG00000245937	lincRNA	LINC01184	644873	InGen	1.99662	11	c("ENST00000499346.6", "ENST00000514409.5", "ENST00000501652.5", "ENST00000501173.6", "ENST00000514573.5", "ENST00000508353.5", "ENST00000606855.1", "ENST00000512185.1", "ENST00000501702.6", "ENST00000508878.5", "ENST00000606251.1")	0.00483802	4.71917	0.344652	0.73056	0.889847	-6.98785
10664	ENSG00000064651.13	ENSG00000064651	protein_coding	SLC12A2	6558	InGen	9.36325	8	c("ENST00000262461.6", "ENST00000628403.2", "ENST00000509205.5", "ENST00000343225.4", "ENST00000504416.5", "ENST00000509616.1", "ENST00000507791.5", "ENST00000502849.1")	-0.155787	7.61026	-5.09938	5.56009e-07	4.10957e-05	5.2068
1509	ENSG00000250329.1	ENSG00000250329	processed_pseudogene	KDELC1P1		InGen	0.347557	1	ENST00000512118.1	-0.151697	0.00504713	-3.257	0.00123467	0.0169924	-1.09366
13196	ENSG00000138829.11	ENSG00000138829	protein_coding	FBN2	2201	InGen	0.0796258	8	c("ENST00000262464.8", "ENST00000619499.4", "ENST00000508053.5", "ENST00000507835.5", "ENST00000508989.5", "ENST00000511489.1", "ENST00000502468.5", "ENST00000514742.1")	-0.004715	0.80279	-0.0939001	0.925242	0.972309	-6.20274
3493	ENSG00000113396.12	ENSG00000113396	protein_coding	SLC27A6	28965	InGen	0.544712	4	c("ENST00000508645.5", "ENST00000262462.8", "ENST00000395266.5", "ENST00000506176.1")	0.0141446	1.13218	0.101474	0.919231	0.970602	-6.31941
1940	ENSG00000066583.11	ENSG00000066583	protein_coding	ISOC1	51015	InGen	3.51325	2	c("ENST00000514194.5", "ENST00000173527.5")	-0.0453394	3.76277	-2.31599	0.0211286	0.126441	-4.23522
79	ENSG00000264563.1	ENSG00000264563	miRNA	MIR4633	100616175	InGen	0.16575	1	ENST00000584064.1	0.0795258	-5.01406	0.605072	0.545518	0.7865	-5.07855
86	ENSG00000265691.1	ENSG00000265691	miRNA	MIR4460	100616325	InGen	0.190923	1	ENST00000577862.1	-0.106272	-4.85281	-0.773605	0.43968	0.711035	-5.00696
786	ENSG00000249421.1	ENSG00000249421	antisense	ADAMTS19-AS1	103689846	InGen	0.616978	1	ENST00000502827.1	0.0597672	-0.0520052	1.2636	0.207204	0.492675	-5.27325
5408	ENSG00000145808.8	ENSG00000145808	protein_coding	ADAMTS19	171019	InGen	2.9481	4	c("ENST00000274487.8", "ENST00000505791.5", "ENST00000502709.1", "ENST00000509467.1")	0.0364083	5.00359	1.39197	0.164805	0.438495	-6.12409
881	ENSG00000251680.5	ENSG00000251680	antisense			InGen	0.404005	2	c("ENST00000503616.5", "ENST00000515569.1")	-0.0242025	-0.584399	-0.401632	0.688197	0.86883	-5.83678
3938	ENSG00000198108.3	ENSG00000198108	protein_coding	CHSY3	337876	InGen	1.66363	2	c("ENST00000305031.4", "ENST00000507545.1")	0.06447	3.66341	2.35152	0.0192435	0.118758	-4.1471
111	ENSG00000221562.1	ENSG00000221562	snRNA	RNU6ATAC10P		InGen	1.47584	1	ENST00000408635.1	-0.0753642	-1.82046	-1.02371	0.306672	0.598838	-5.20223
102	ENSG00000199455.1	ENSG00000199455	rRNA	RNA5SP191		InGen	0.438493	1	ENST00000362585.1	0.167207	-3.68284	1.4174	0.157243	0.427201	-4.57886
1920	ENSG00000248610.1	ENSG00000248610	processed_pseudogene	HSPA8P4		InGen	0.375603	1	ENST00000511877.1	0.00178968	0.405947	0.0456033	0.963652	0.986061	-6.13912
471	ENSG00000249312.1	ENSG00000249312	processed_pseudogene	ARL2BPP4		InGen	0.060729	1	ENST00000506854.1	0.00253296	-4.16864	0.018549	0.985211	0.994097	-5.29874
1936	ENSG00000169567.11	ENSG00000169567	protein_coding	HINT1	3094	InGen	25.8436	10	c("ENST00000304043.9", "ENST00000511475.5", "ENST00000508495.5", "ENST00000513345.5", "ENST00000506207.1", "ENST00000504202.1", "ENST00000508488.1", "ENST00000506908.1", "ENST00000513012.1", "ENST00000520028.1")	0.0268608	6.54945	1.9045	0.0576536	0.23789	-5.44081
6351	ENSG00000186687.15	ENSG00000186687	protein_coding	LYRM7	90624	InGen	4.47001	4	c("ENST00000379380.8", "ENST00000510516.5", "ENST00000507584.1", "ENST00000521227.1")	0.00221332	5.82273	0.173446	0.8624	0.947685	-7.16226
6024	ENSG00000158985.13	ENSG00000158985	protein_coding	CDC42SE2	56990	InGen	6.93188	12	c("ENST00000502840.5", "ENST00000511432.5", "ENST00000515533.1", "ENST00000506419.5", "ENST00000395246.5", "ENST00000504701.5", "ENST00000503291.5", "ENST00000360515.7", "ENST00000505065.1", "ENST00000502582.1", "ENST00000506929.1", "ENST00000502639.1")	-0.0379224	6.37503	-2.73804	0.00649256	0.0565079	-3.52586
11125	ENSG00000158987.20	ENSG00000158987	protein_coding	RAPGEF6	51735	InGen	0.813691	15	c("ENST00000509018.5", "ENST00000512611.5", "ENST00000507093.5", "ENST00000296859.10", "ENST00000627212.2", "ENST00000512052.5", "ENST00000308008.10", "ENST00000515170.5", "ENST00000510071.5", "ENST00000504919.1", "ENST00000514179.5", "ENST00000513227.5", "ENST00000504575.5", "ENST00000504039.2", "ENST00000503398.2")	-0.00938691	4.21246	-0.592452	0.553926	0.792434	-6.78811
166	ENSG00000275939.1	ENSG00000275939	misc_RNA			InGen	0.644545	1	ENST00000613162.1	0.0907489	-2.36435	0.947895	0.343829	0.632817	-5.1739
7942	ENSG00000217128.11	ENSG00000217128	protein_coding	FNIP1	96459	InGen	5.67841	6	c("ENST00000307968.11", "ENST00000307954.12", "ENST00000615660.4", "ENST00000510461.5", "ENST00000511848.1", "ENST00000623690.1")	-0.0363104	6.53755	-2.72462	0.00675655	0.0582018	-3.57594
515	ENSG00000279584.1	ENSG00000279584	TEC			InGen	0.155745	1	ENST00000624894.1	-0.137845	-2.73253	-1.26359	0.207207	0.492675	-4.8139
13013	ENSG00000164398.12	ENSG00000164398	protein_coding	ACSL6	23305	InGen	3.76447	21	c("ENST00000379264.6", "ENST00000357096.5", "ENST00000379255.5", "ENST00000296869.8", "ENST00000493861.5", "ENST00000379246.5", "ENST00000379244.5", "ENST00000379240.5", "ENST00000543479.5", "ENST00000431707.5", "ENST00000492156.1", "ENST00000484870.1", "ENST00000434099.5", "ENST00000489047.1", "ENST00000430403.5", "ENST00000419502.5", "ENST00000416557.5", "ENST00000414078.5", "ENST00000441995.2", "ENST00000477640.1", "ENST00000469164.1")	-0.000952258	6.58337	-0.0486356	0.961237	0.985344	-7.2428
923	ENSG00000223548.1	ENSG00000223548	antisense			InGen	0.308525	1	ENST00000424244.1	-0.00857267	-0.922996	-0.0996419	0.920685	0.970766	-5.82846
459	ENSG00000231585.1	ENSG00000231585	antisense			InGen	0.180151	1	ENST00000432558.1	-0.0879267	-2.69594	-0.87138	0.384137	0.666591	-5.17114
329	ENSG00000227616.1	ENSG00000227616	unprocessed_pseudogene			InGen	0.0511412	1	ENST00000426849.1	0.167236	-4.92237	1.20857	0.227634	0.517601	-4.69605
163	ENSG00000235775.1	ENSG00000235775	unprocessed_pseudogene			InGen	0.0674569	1	ENST00000421971.1	0.135013	-5.2187	1.06936	0.285634	0.578363	-4.78972
381	ENSG00000224015.1	ENSG00000224015	lincRNA			InGen	0.0600242	1	ENST00000457890.1	0.387561	-4.67311	2.88575	0.00414381	0.0412409	-2.25715
8502	ENSG00000072682.18	ENSG00000072682	protein_coding	P4HA2	8974	InGen	0.532059	21	c("ENST00000401867.5", "ENST00000379086.5", "ENST00000166534.8", "ENST00000360568.7", "ENST00000379100.6", "ENST00000379104.6", "ENST00000474628.1", "ENST00000506807.1", "ENST00000467587.1", "ENST00000417528.5", "ENST00000431054.5", "ENST00000439698.5", "ENST00000395164.5", "ENST00000453286.5", "ENST00000428369.5", "ENST00000418055.5", "ENST00000478055.1", "ENST00000416053.5", "ENST00000428841.1", "ENST00000471826.1", "ENST00000481636.1")	0.0794196	2.94657	1.84858	0.065351	0.256601	-5.01471
70	ENSG00000283678.1	ENSG00000283678	miRNA	MIR6830	102465498	InGen	0.0976474	1	ENST00000636015.1	0.0423554	-5.58909	0.432389	0.665722	0.856926	-5.08933
3192	ENSG00000131435.12	ENSG00000131435	protein_coding	PDLIM4	8572	InGen	0.671957	7	c("ENST00000253754.7", "ENST00000463615.1", "ENST00000474421.1", "ENST00000379018.7", "ENST00000418373.1", "ENST00000484620.1", "ENST00000462597.1")	0.0938708	1.83499	1.75524	0.0800818	0.290396	-4.95823
2688	ENSG00000197208.5	ENSG00000197208	protein_coding	SLC22A4	6583	InGen	0.4567	3	c("ENST00000200652.3", "ENST00000491257.1", "ENST00000425923.1")	0.138516	1.17859	2.88652	0.004134	0.0411812	-2.31079
2857	ENSG00000233006.6	ENSG00000233006	processed_transcript		553103	InGen	1.51066	4	c("ENST00000621103.4", "ENST00000616965.1", "ENST00000453876.1", "ENST00000457998.2")	0.0412386	3.08701	1.8208	0.0694806	0.265793	-5.09526
110	ENSG00000263597.1	ENSG00000263597	miRNA	MIR3936	100500865	InGen	5.29649	1	ENST00000584304.1	-0.014501	0.222732	-0.350796	0.72595	0.887033	-6.02082
12788	ENSG00000197375.12	ENSG00000197375	protein_coding	SLC22A5	6584	InGen	0.631779	9	c("ENST00000245407.7", "ENST00000437841.6", "ENST00000435065.6", "ENST00000415928.5", "ENST00000461013.5", "ENST00000448810.5", "ENST00000479605.5", "ENST00000447841.5", "ENST00000475308.1")	0.0241655	3.98469	1.23833	0.216414	0.504106	-6.16188
7217	ENSG00000197536.10	ENSG00000197536	protein_coding	C5orf56		InGen	0.620727	7	c("ENST00000378953.8", "ENST00000461203.5", "ENST00000337752.6", "ENST00000378947.7", "ENST00000407797.5", "ENST00000621237.1", "ENST00000464024.1")	0.0177907	3.06718	0.754907	0.450806	0.719404	-6.44395
111	ENSG00000202533.1	ENSG00000202533	misc_RNA			InGen	0.515857	1	ENST00000365663.1	-0.0727695	-3.3815	-0.617084	0.537575	0.781412	-5.24366
7799	ENSG00000125347.13	ENSG00000125347	protein_coding	IRF1	3659	InGen	0.467896	11	c("ENST00000245414.8", "ENST00000472045.1", "ENST00000405885.6", "ENST00000613424.4", "ENST00000437654.5", "ENST00000459982.5", "ENST00000458069.5", "ENST00000463784.5", "ENST00000439555.2", "ENST00000476613.1", "ENST00000493208.1")	-0.0397576	2.3136	-0.485473	0.627641	0.834301	-6.44428
321	ENSG00000277192.1	ENSG00000277192	antisense			InGen	0.493594	1	ENST00000612967.1	0.0224212	-1.78506	0.2833	0.777112	0.910405	-5.61006
9771	ENSG00000113522.13	ENSG00000113522	protein_coding	RAD50	10111	InGen	5.05485	9	c("ENST00000416135.5", "ENST00000533482.5", "ENST00000378823.7", "ENST00000453394.5", "ENST00000423956.5", "ENST00000487596.1", "ENST00000434288.1", "ENST00000496204.1", "ENST00000455677.1")	0.0338894	6.66766	2.61004	0.00943702	0.0738044	-3.8871
1081	ENSG00000223442.1	ENSG00000223442	antisense	TH2LCRR	101927761	InGen	0.248132	4	c("ENST00000457489.1", "ENST00000458509.1", "ENST00000417516.1", "ENST00000435042.1")	0.0530348	-0.957227	0.849576	0.396134	0.67766	-5.50189
6860	ENSG00000131437.15	ENSG00000131437	protein_coding	KIF3A	11127	InGen	9.50082	8	c("ENST00000378746.8", "ENST00000378735.5", "ENST00000618515.4", "ENST00000450441.5", "ENST00000488471.1", "ENST00000403231.5", "ENST00000487055.1", "ENST00000428744.1")	0.00198248	7.01786	0.19386	0.846396	0.940807	-7.26098
3162	ENSG00000205089.7	ENSG00000205089	protein_coding	CCNI2	645121	InGen	0.208286	4	c("ENST00000378731.5", "ENST00000614847.1", "ENST00000492179.1", "ENST00000468733.1")	0.0536687	0.347579	1.13239	0.258236	0.551169	-5.50069
7711	ENSG00000164402.13	ENSG00000164402	protein_coding	SEPT8	23176	InGen	14.0805	16	c("ENST00000378719.6", "ENST00000481030.1", "ENST00000378721.8", "ENST00000296873.11", "ENST00000620483.4", "ENST00000448933.5", "ENST00000378706.5", "ENST00000378699.6", "ENST00000378701.5", "ENST00000458488.2", "ENST00000371478.2", "ENST00000453480.5", "ENST00000414594.5", "ENST00000371493.7", "ENST00000481794.5", "ENST00000492490.1")	-0.0823847	7.78093	-4.59656	5.98208e-06	0.000272056	2.91288
3211	ENSG00000198944.5	ENSG00000198944	protein_coding	SOWAHA	134548	InGen	35.3519	1	ENST00000378693.3	0.066635	7.77546	1.82794	0.0683995	0.263352	-5.67256
4420	ENSG00000164403.14	ENSG00000164403	protein_coding	SHROOM1	134549	InGen	1.49898	8	c("ENST00000378679.7", "ENST00000617339.4", "ENST00000319854.7", "ENST00000378676.1", "ENST00000488072.1", "ENST00000495680.2", "ENST00000606676.1", "ENST00000440118.1")	-0.0789983	3.64236	-2.83298	0.00487527	0.0460568	-2.90913
3279	ENSG00000164404.8	ENSG00000164404	protein_coding	GDF9	2661	InGen	0.249949	7	c("ENST00000378673.2", "ENST00000296875.3", "ENST00000624495.3", "ENST00000621295.4", "ENST00000624492.3", "ENST00000464378.1", "ENST00000472320.1")	0.0759358	0.691326	1.74214	0.0823506	0.295642	-4.73345
1472	ENSG00000164405.10	ENSG00000164405	protein_coding	UQCRQ	27089	InGen	19.2709	6	c("ENST00000378670.7", "ENST00000378667.1", "ENST00000498309.1", "ENST00000496429.1", "ENST00000378665.1", "ENST00000480372.1")	-0.00976189	5.75594	-0.627891	0.53048	0.776491	-6.97211
2405	ENSG00000164406.7	ENSG00000164406	protein_coding	LEAP2	116842	InGen	0.192187	3	c("ENST00000296877.2", "ENST00000483190.1", "ENST00000485457.1")	-0.0795133	-0.239957	-1.51591	0.130434	0.385704	-4.89778
11297	ENSG00000072364.12	ENSG00000072364	protein_coding	AFF4	27125	InGen	10.5398	9	c("ENST00000265343.9", "ENST00000378595.7", "ENST00000478588.5", "ENST00000378593.6", "ENST00000425658.1", "ENST00000477369.5", "ENST00000491831.5", "ENST00000465484.1", "ENST00000421773.1")	0.00153819	7.92193	0.159712	0.873199	0.952509	-7.33163
395	ENSG00000272023.1	ENSG00000272023	lincRNA			InGen	0.108143	1	ENST00000607688.1	0.0277147	-3.7243	0.200659	0.84108	0.938811	-5.33329
2559	ENSG00000155329.11	ENSG00000155329	protein_coding	ZCCHC10	54819	InGen	2.18275	10	c("ENST00000324170.7", "ENST00000355372.6", "ENST00000509437.5", "ENST00000513848.5", "ENST00000513541.5", "ENST00000508080.5", "ENST00000509008.1", "ENST00000506403.5", "ENST00000511440.1", "ENST00000504170.2")	0.0313159	3.46899	2.02294	0.0438295	0.202216	-4.79726
5156	ENSG00000170606.13	ENSG00000170606	protein_coding	HSPA4	3308	InGen	14.8464	6	c("ENST00000304858.6", "ENST00000617819.4", "ENST00000617074.4", "ENST00000615899.1", "ENST00000504328.1", "ENST00000514825.1")	-0.00677984	7.246	-0.408628	0.683059	0.866081	-7.21227
203	ENSG00000279691.1	ENSG00000279691	TEC			InGen	0.713056	1	ENST00000623366.1	-0.0435042	-2.34161	-0.390097	0.696699	0.873192	-5.48316
6734	ENSG00000053108.16	ENSG00000053108	protein_coding	FSTL4	23105	InGen	2.50224	7	c("ENST00000265342.11", "ENST00000509525.5", "ENST00000621681.4", "ENST00000511375.1", "ENST00000507112.1", "ENST00000514998.1", "ENST00000510685.1")	0.0243882	5.06875	0.863623	0.388379	0.670446	-6.72682
416	ENSG00000250244.5	ENSG00000250244	antisense			InGen	0.574756	2	c("ENST00000508950.5", "ENST00000507403.1")	-0.165029	-1.30343	-1.88765	0.0598896	0.243224	-4.16693
111	ENSG00000221287.1	ENSG00000221287	miRNA	MIR1289-2	100302134	InGen	0.62256	1	ENST00000408360.1	-0.0991315	-3.00192	-0.9143	0.361181	0.647805	-5.10956
470	ENSG00000279197.1	ENSG00000279197	TEC			InGen	0.237686	1	ENST00000624830.1	0.110726	-2.34555	1.15948	0.247039	0.538501	-4.99078
2422	ENSG00000113583.7	ENSG00000113583	protein_coding	C5orf15	56951	InGen	4.82597	3	c("ENST00000231512.4", "ENST00000507191.1", "ENST00000509913.1")	-0.0377418	4.51035	-1.94527	0.0525328	0.22454	-5.14087
3163	ENSG00000213585.10	ENSG00000213585	protein_coding	VDAC1	7416	InGen	23.8966	7	c("ENST00000395044.7", "ENST00000265333.7", "ENST00000395047.6", "ENST00000489906.5", "ENST00000492324.1", "ENST00000425992.2", "ENST00000466080.1")	0.0394217	7.18992	2.85346	0.00457854	0.0441602	-3.27569
416	ENSG00000271737.1	ENSG00000271737	lincRNA			InGen	0.385868	1	ENST00000606089.1	0.0163285	-1.70233	0.215147	0.829777	0.933599	-5.63367
10063	ENSG00000081059.19	ENSG00000081059	protein_coding	TCF7	6932	InGen	0.0884739	24	c("ENST00000342854.9", "ENST00000395029.5", "ENST00000518887.5", "ENST00000522653.5", "ENST00000517851.5", "ENST00000521639.5", "ENST00000522375.5", "ENST00000378560.8", "ENST00000520958.5", "ENST00000518915.5", "ENST00000395023.5", "ENST00000519447.5", "ENST00000517741.5", "ENST00000519165.1", "ENST00000520652.5", "ENST00000519037.5", "ENST00000521970.1", "ENST00000517478.1", "ENST00000522561.5", "ENST00000524342.5", "ENST00000519238.1", "ENST00000517855.5", "ENST00000517799.5", "ENST00000520699.1" )	0.0942754	0.609812	1.60074	0.110324	0.351975	-4.94672
12771	ENSG00000113558.18	ENSG00000113558	protein_coding	SKP1	6500	InGen	9.12574	13	c("ENST00000353411.10", "ENST00000522552.5", "ENST00000521216.5", "ENST00000517691.1", "ENST00000517625.5", "ENST00000523966.5", "ENST00000522855.5", "ENST00000328392.10", "ENST00000519054.5", "ENST00000519321.5", "ENST00000520417.1", "ENST00000524288.1", "ENST00000523359.1")	0.00643946	7.84755	0.729593	0.466121	0.730683	-7.07277
5661	ENSG00000113575.9	ENSG00000113575	protein_coding	PPP2CA	5515	InGen	13.0465	6	c("ENST00000481195.5", "ENST00000472253.1", "ENST00000495833.1", "ENST00000522385.1", "ENST00000523082.1", "ENST00000231504.5")	-0.0166557	7.17317	-1.42606	0.154732	0.423576	-6.27892
1745	ENSG00000273345.5	ENSG00000273345	processed_transcript			InGen	0.0936548	2	c("ENST00000520515.5", "ENST00000518409.1")	-0.14239	-1.71154	-2.06037	0.0400924	0.191597	-3.79646
96	ENSG00000266751.1	ENSG00000266751	miRNA	MIR3661	100500905	InGen	0.115864	1	ENST00000577394.1	-0.0980749	-5.55136	-0.873137	0.38318	0.665861	-4.89723
1418	ENSG00000270177.1	ENSG00000270177	lincRNA			InGen	0.26207	1	ENST00000602919.1	0.0316948	-0.426827	0.620141	0.535563	0.780032	-5.75386
3057	ENSG00000006837.11	ENSG00000006837	protein_coding	CDKL3	51265	InGen	0.510049	10	c("ENST00000520693.5", "ENST00000519312.5", "ENST00000265334.8", "ENST00000518990.5", "ENST00000523054.5", "ENST00000521118.5", "ENST00000520592.1", "ENST00000523832.1", "ENST00000521755.1", "ENST00000522501.1")	-0.0138076	1.64581	-0.520493	0.603045	0.819721	-6.25689
3291	ENSG00000119048.7	ENSG00000119048	protein_coding	UBE2B	7320	InGen	7.44433	8	c("ENST00000265339.6", "ENST00000510021.5", "ENST00000511807.1", "ENST00000506787.5", "ENST00000507277.1", "ENST00000504431.1", "ENST00000499038.2", "ENST00000503080.1")	0.0571881	5.61499	3.53514	0.000461591	0.0083034	-1.03462
649	ENSG00000279469.1	ENSG00000279469	TEC			InGen	0.265653	1	ENST00000623411.1	-0.0128941	-1.55369	-0.182311	0.855443	0.945553	-5.68082
520	ENSG00000248559.1	ENSG00000248559	antisense			InGen	0.170175	1	ENST00000503470.1	-0.240867	-2.90159	-2.06795	0.0393696	0.189264	-3.70874
1757	ENSG00000237190.3	ENSG00000237190	protein_coding	CDKN2AIPNL	91368	InGen	3.7776	2	c("ENST00000458198.2", "ENST00000395009.3")	0.0190522	3.68956	1.11365	0.266186	0.559184	-6.25353
669	ENSG00000250564.1	ENSG00000250564	lincRNA		102546229	InGen	0.144112	1	ENST00000512748.1	-0.0383349	-2.53704	-0.392073	0.69524	0.872567	-5.46442
714	ENSG00000250994.1	ENSG00000250994	lincRNA			InGen	0.197352	1	ENST00000513329.1	0.102478	-1.90139	1.22034	0.223146	0.512106	-4.98861
484	ENSG00000280420.1	ENSG00000280420	TEC			InGen	0.0674041	1	ENST00000625064.1	0.0828487	-4.03862	0.605626	0.545151	0.786347	-5.16562
9877	ENSG00000043143.20	ENSG00000043143	protein_coding	JADE2	23338	InGen	4.65622	11	c("ENST00000512386.5", "ENST00000282605.8", "ENST00000515554.1", "ENST00000361895.6", "ENST00000402835.5", "ENST00000395003.5", "ENST00000431355.1", "ENST00000453515.1", "ENST00000470876.1", "ENST00000430087.1", "ENST00000612830.1")	-0.0443669	6.58608	-2.45927	0.014399	0.0979971	-4.25317
10963	ENSG00000152700.13	ENSG00000152700	protein_coding	SAR1B	51128	InGen	4.67323	11	c("ENST00000402673.6", "ENST00000507419.5", "ENST00000508363.5", "ENST00000502539.5", "ENST00000439578.5", "ENST00000509937.5", "ENST00000509730.5", "ENST00000503318.5", "ENST00000505758.5", "ENST00000502286.1", "ENST00000504242.1")	-0.0246353	6.69688	-1.57533	0.116073	0.361721	-6.01996
107	ENSG00000207459.1	ENSG00000207459	snRNA	RNU6-1311P		InGen	0.0789516	1	ENST00000384728.1	-0.0235533	-5.34272	-0.208587	0.83489	0.936043	-5.15678
7201	ENSG00000113615.12	ENSG00000113615	protein_coding	SEC24A	10802	InGen	1.95602	3	c("ENST00000398844.6", "ENST00000322887.8", "ENST00000513123.1")	0.0319191	4.80754	2.46842	0.0140421	0.0964189	-4.05391
100	ENSG00000222266.1	ENSG00000222266	snRNA	RNU6-757P		InGen	0.594393	1	ENST00000410334.1	0.179089	-3.30729	1.54788	0.122544	0.372763	-4.45105
2221	ENSG00000164615.4	ENSG00000164615	protein_coding	CAMLG	819	InGen	7.33509	2	c("ENST00000297156.3", "ENST00000514518.1")	0.0111575	5.005	0.727471	0.467418	0.731751	-6.82183
9222	ENSG00000145833.15	ENSG00000145833	protein_coding	DDX46	9879	InGen	2.8085	12	c("ENST00000628477.2", "ENST00000507392.5", "ENST00000452510.6", "ENST00000354283.8", "ENST00000509255.1", "ENST00000513987.1", "ENST00000505592.5", "ENST00000513592.5", "ENST00000509178.5", "ENST00000503946.1", "ENST00000507053.1", "ENST00000506332.1")	0.00261448	5.72361	0.228806	0.819151	0.929258	-7.14387
5741	ENSG00000181904.8	ENSG00000181904	protein_coding	C5orf24	134553	InGen	7.40792	6	c("ENST00000338051.4", "ENST00000394976.3", "ENST00000504727.1", "ENST00000435259.2", "ENST00000508791.1", "ENST00000507390.1")	0.0290548	6.40875	2.04883	0.0412149	0.194704	-5.14936
5265	ENSG00000113621.14	ENSG00000113621	protein_coding	TXNDC15	79770	InGen	6.11328	10	c("ENST00000358387.8", "ENST00000511070.5", "ENST00000506916.1", "ENST00000507024.5", "ENST00000508810.1", "ENST00000508779.1", "ENST00000506350.1", "ENST00000505174.1", "ENST00000509954.1", "ENST00000502625.1")	0.00786048	6.00534	0.677664	0.498427	0.754623	-6.96741
7171	ENSG00000132570.14	ENSG00000132570	protein_coding	PCBD2	84105	InGen	0.781588	4	c("ENST00000254908.10", "ENST00000512783.5", "ENST00000504352.1", "ENST00000510013.1")	0.020004	3.47909	0.984688	0.325449	0.616715	-6.33535
457	ENSG00000279799.1	ENSG00000279799	TEC			InGen	0.250398	1	ENST00000623591.1	0.0220022	-2.28551	0.259739	0.795216	0.919416	-5.52566
522	ENSG00000249119.1	ENSG00000249119	processed_pseudogene	MTND6P4		InGen	0.113181	1	ENST00000506002.1	0.0410326	-3.33234	0.325518	0.744981	0.896039	-5.36237
1812	ENSG00000248923.1	ENSG00000248923	processed_pseudogene	MTND5P11		InGen	0.0464533	1	ENST00000511037.1	-0.178233	-3.92678	-1.01591	0.310365	0.602074	-4.92567
1377	ENSG00000247627.2	ENSG00000247627	processed_pseudogene	MTND4P12		InGen	0.282384	1	ENST00000498999.2	-0.0160574	-1.08293	-0.120648	0.904038	0.964651	-5.80218
297	ENSG00000198868.3	ENSG00000198868	processed_pseudogene	MTND4LP30		InGen	0.104346	1	ENST00000454092.1	0.133344	-4.5605	0.828188	0.408121	0.686337	-5.00446
74	ENSG00000263963.1	ENSG00000263963	miRNA	MIR4461	100616209	InGen	0.226612	1	ENST00000580862.1	0.20052	-4.90599	1.50405	0.133458	0.391281	-4.41473
1581	ENSG00000152705.7	ENSG00000152705	protein_coding	CATSPER3	347732	InGen	0.131799	2	c("ENST00000282611.7", "ENST00000511235.1")	0.0412058	-1.31001	0.621708	0.534534	0.779646	-5.5634
17730	ENSG00000113648.16	ENSG00000113648	protein_coding	H2AFY	9555	InGen	2.42221	20	c("ENST00000511689.5", "ENST00000451949.6", "ENST00000512507.5", "ENST00000304332.8", "ENST00000312469.8", "ENST00000360597.8", "ENST00000511494.5", "ENST00000506671.5", "ENST00000423969.6", "ENST00000510038.1", "ENST00000505827.1", "ENST00000513268.1", "ENST00000507868.5", "ENST00000508785.5", "ENST00000513210.5", "ENST00000504197.5", "ENST00000508120.5", "ENST00000506532.5", "ENST00000506218.1", "ENST00000508962.1")	0.0238736	6.4507	2.60692	0.00952176	0.0742966	-3.87728
2017	ENSG00000270021.1	ENSG00000270021	antisense			InGen	0.928439	1	ENST00000602502.1	-0.130199	1.79506	-2.1113	0.035446	0.176811	-4.25905
887	ENSG00000250167.1	ENSG00000250167	antisense			InGen	0.521689	2	c("ENST00000509372.1", "ENST00000514446.1")	-0.071081	-0.291617	-1.2683	0.205524	0.490513	-5.20535
1975	ENSG00000145824.12	ENSG00000145824	protein_coding	CXCL14	9547	InGen	6.302	2	c("ENST00000512158.5", "ENST00000337225.5")	-0.0220714	4.43686	-0.486731	0.626749	0.83388	-6.87879
1750	ENSG00000250378.2	ENSG00000250378	protein_coding			InGen	0.193684	4	c("ENST00000506592.1", "ENST00000638019.1", "ENST00000637505.1", "ENST00000637197.1")	0.0635118	-0.860285	0.891325	0.373359	0.658625	-5.47545
4966	ENSG00000145832.12	ENSG00000145832	protein_coding	SLC25A48	153328	InGen	1.1264	7	c("ENST00000425402.5", "ENST00000274513.9", "ENST00000433282.5", "ENST00000412661.3", "ENST00000462340.1", "ENST00000510147.1", "ENST00000471980.1")	-0.0591306	3.30018	-1.15849	0.247446	0.538815	-6.10409
414	ENSG00000254239.1	ENSG00000254239	lincRNA			InGen	0.118492	1	ENST00000522973.1	0.0402081	-3.79184	0.277305	0.781708	0.91219	-5.3141
3872	ENSG00000164616.15	ENSG00000164616	transcribed_unitary_pseudogene	FBXL21		InGen	0.469742	8	c("ENST00000495672.5", "ENST00000635168.1", "ENST00000475169.1", "ENST00000472159.5", "ENST00000467490.5", "ENST00000297158.10", "ENST00000478939.1", "ENST00000498734.1")	0.0324307	1.70359	0.64448	0.519681	0.769169	-6.23351
7810	ENSG00000120708.16	ENSG00000120708	protein_coding	TGFBI	7045	InGen	0.400868	15	c("ENST00000442011.6", "ENST00000504185.5", "ENST00000506699.5", "ENST00000507018.5", "ENST00000515433.1", "ENST00000508767.5", "ENST00000509749.1", "ENST00000604555.5", "ENST00000514554.5", "ENST00000509485.5", "ENST00000514242.5", "ENST00000513497.1", "ENST00000508076.5", "ENST00000503087.1", "ENST00000504411.1")	0.162036	2.1967	1.95459	0.0514169	0.221791	-4.68338
8779	ENSG00000113658.16	ENSG00000113658	protein_coding	SMAD5	4090	InGen	4.14949	12	c("ENST00000545279.5", "ENST00000507118.5", "ENST00000511116.5", "ENST00000545620.5", "ENST00000514777.1", "ENST00000509962.5", "ENST00000509297.5", "ENST00000515005.1", "ENST00000506223.1", "ENST00000507245.1", "ENST00000507637.1", "ENST00000513418.1")	-0.010573	6.17352	-0.915659	0.360468	0.647576	-6.79172
167	ENSG00000274934.1	ENSG00000274934	misc_RNA			InGen	0.327437	1	ENST00000615561.1	0.0336414	-3.31974	0.28036	0.779365	0.911359	-5.367
1667	ENSG00000271824.1	ENSG00000271824	protein_coding			InGen	0.641476	1	ENST00000607574.1	-0.092522	0.937026	-1.97635	0.0488893	0.215482	-4.37789
3185	ENSG00000069018.17	ENSG00000069018	protein_coding	TRPC7	57113	InGen	0.159871	7	c("ENST00000513104.5", "ENST00000509288.5", "ENST00000352189.7", "ENST00000378459.6", "ENST00000502753.3", "ENST00000503275.5", "ENST00000514963.5")	-0.0208848	-0.16871	-0.410453	0.681722	0.865346	-5.9171
460	ENSG00000248211.1	ENSG00000248211	antisense	TRPC7-AS1		InGen	0.234168	1	ENST00000514459.1	-0.0229932	-2.33441	-0.250519	0.802331	0.92177	-5.52191
564	ENSG00000250284.1	ENSG00000250284	lincRNA			InGen	0.520131	1	ENST00000502421.1	0.0366602	-1.45222	0.308455	0.757917	0.902262	-5.68776
6222	ENSG00000152377.13	ENSG00000152377	protein_coding	SPOCK1	6695	InGen	16.4161	11	c("ENST00000394945.5", "ENST00000282223.11", "ENST00000515091.1", "ENST00000509978.1", "ENST00000508642.1", "ENST00000635347.1", "ENST00000510689.5", "ENST00000510405.5", "ENST00000505690.1", "ENST00000503916.1", "ENST00000509293.1")	-0.00738057	7.68708	-0.285105	0.77573	0.909818	-7.28849
11854	ENSG00000146021.14	ENSG00000146021	protein_coding	KLHL3	26249	InGen	2.45375	14	c("ENST00000506491.5", "ENST00000508657.5", "ENST00000309755.8", "ENST00000509694.1", "ENST00000447439.6", "ENST00000506873.5", "ENST00000504208.5", "ENST00000502381.1", "ENST00000505853.1", "ENST00000504496.5", "ENST00000514149.1", "ENST00000515334.5", "ENST00000510529.1", "ENST00000512977.1")	0.00467937	5.91839	0.312533	0.754819	0.900292	-7.1399
78	ENSG00000216009.3	ENSG00000216009	miRNA	MIR874	100126343	InGen	1.98536	1	ENST00000401190.3	0.00948823	-1.86174	0.115155	0.908387	0.966036	-5.64154
8726	ENSG00000177733.6	ENSG00000177733	protein_coding	HNRNPA0	10949	InGen	3.87264	1	ENST00000314940.6	0.0109544	6.06682	0.771113	0.441153	0.711993	-6.90561
1675	ENSG00000250159.6	ENSG00000250159	antisense			InGen	2.64067	2	c("ENST00000514616.5", "ENST00000508281.2")	0.038679	3.18188	2.01475	0.0446856	0.204275	-4.74952
2893	ENSG00000120729.9	ENSG00000120729	protein_coding	MYOT	9499	InGen	1.24088	8	c("ENST00000239926.8", "ENST00000421631.6", "ENST00000511625.5", "ENST00000509812.5", "ENST00000515645.1", "ENST00000511254.1", "ENST00000503748.1", "ENST00000508938.1")	0.0199173	2.8112	0.461016	0.64507	0.843632	-6.5622
4653	ENSG00000078795.16	ENSG00000078795	protein_coding	PKD2L2	27039	InGen	0.048881	7	c("ENST00000503015.5", "ENST00000508638.5", "ENST00000414094.6", "ENST00000502810.5", "ENST00000508883.5", "ENST00000290431.5", "ENST00000511176.1")	0.0732861	-1.1353	1.08005	0.280853	0.574144	-5.25051
6808	ENSG00000031003.10	ENSG00000031003	protein_coding	FAM13B	51306	InGen	9.08238	11	c("ENST00000033079.7", "ENST00000425075.6", "ENST00000420893.6", "ENST00000513640.1", "ENST00000505281.1", "ENST00000514310.5", "ENST00000502471.5", "ENST00000509596.5", "ENST00000508403.5", "ENST00000505961.1", "ENST00000510804.1")	0.0364693	6.97116	2.126	0.034194	0.173151	-5.03452
1253	ENSG00000246323.2	ENSG00000246323	antisense			InGen	0.757788	1	ENST00000500267.2	-0.0315579	0.849293	-0.792086	0.42884	0.702302	-5.92746
646	ENSG00000250260.1	ENSG00000250260	lincRNA			InGen	0.622932	1	ENST00000506911.1	-0.0458588	-0.412588	-0.891068	0.373497	0.658687	-5.57896
104	ENSG00000222924.1	ENSG00000222924	snRNA	RNU6-1148P		InGen	0.153237	1	ENST00000410992.1	-0.165995	-4.97514	-1.32419	0.186293	0.467494	-4.58851
2089	ENSG00000061492.11	ENSG00000061492	protein_coding	WNT8A	7478	InGen	0.234632	4	c("ENST00000506684.5", "ENST00000361560.6", "ENST00000504809.5", "ENST00000398754.1")	-0.0356444	-0.323908	-0.432868	0.665374	0.8566	-5.9053
2392	ENSG00000112981.4	ENSG00000112981	protein_coding	NME5	8382	InGen	3.40643	6	c("ENST00000265191.3", "ENST00000506657.1", "ENST00000514481.1", "ENST00000508252.1", "ENST00000511353.1", "ENST00000512954.1")	0.0147343	4.02354	0.557852	0.577297	0.806036	-6.77393
101	ENSG00000199880.1	ENSG00000199880	snRNA	RNU6-888P		InGen	1.11634	1	ENST00000363010.1	0.104607	-2.37048	1.06567	0.287299	0.57996	-5.07523
7046	ENSG00000112983.17	ENSG00000112983	protein_coding	BRD8	10902	InGen	3.47379	26	c("ENST00000254900.9", "ENST00000427976.1", "ENST00000472478.6", "ENST00000441656.5", "ENST00000418329.5", "ENST00000454473.5", "ENST00000230901.9", "ENST00000402931.5", "ENST00000411594.6", "ENST00000512140.5", "ENST00000460746.1", "ENST00000489351.1", "ENST00000515014.5", "ENST00000506167.5", "ENST00000511898.1", "ENST00000483805.1", "ENST00000463620.1", "ENST00000453824.1", "ENST00000471892.6", "ENST00000428808.5", "ENST00000432618.5", "ENST00000425764.5", "ENST00000450756.5", "ENST00000515254.1", "ENST00000430331.1", "ENST00000471437.1")	-0.00512992	5.65353	-0.443811	0.65745	0.85081	-7.06516
4618	ENSG00000094880.10	ENSG00000094880	protein_coding	CDC23	8697	InGen	2.2557	9	c("ENST00000394886.6", "ENST00000464806.1", "ENST00000475021.1", "ENST00000471692.1", "ENST00000482948.5", "ENST00000483961.6", "ENST00000511383.5", "ENST00000394884.7", "ENST00000505120.1")	-0.00482164	4.38407	-0.382834	0.702073	0.875092	-6.92217
7051	ENSG00000120709.10	ENSG00000120709	protein_coding	FAM53C	51307	InGen	3.15809	11	c("ENST00000512180.5", "ENST00000511595.5", "ENST00000506710.1", "ENST00000434981.6", "ENST00000507506.5", "ENST00000505768.1", "ENST00000239906.9", "ENST00000511024.5", "ENST00000513056.5", "ENST00000511276.1", "ENST00000505136.1")	-0.0232259	5.48771	-1.61783	0.106589	0.344214	-5.84453
7961	ENSG00000120733.13	ENSG00000120733	protein_coding	KDM3B	51780	InGen	9.0499	9	c("ENST00000314358.9", "ENST00000510866.5", "ENST00000512928.1", "ENST00000542866.2", "ENST00000507996.5", "ENST00000504095.1", "ENST00000508386.1", "ENST00000505756.1", "ENST00000509468.1")	-0.0303175	7.20296	-3.26996	0.00118104	0.0164768	-2.03508
3284	ENSG00000132563.15	ENSG00000132563	protein_coding	REEP2	51308	InGen	11.3073	11	c("ENST00000378339.6", "ENST00000254901.9", "ENST00000506158.5", "ENST00000464751.6", "ENST00000503379.5", "ENST00000507511.5", "ENST00000510467.5", "ENST00000512126.5", "ENST00000613650.1", "ENST00000507635.5", "ENST00000504163.1")	0.138375	6.16586	7.30858	1.80473e-12	1.22593e-09	17.5921
193	ENSG00000271196.1	ENSG00000271196	processed_pseudogene			InGen	0.0664819	1	ENST00000604910.1	-0.107616	-5.00033	-0.847121	0.397499	0.678566	-4.94899
3138	ENSG00000120738.7	ENSG00000120738	protein_coding	EGR1	1958	InGen	4.74998	1	ENST00000239938.4	-0.0192999	4.681	-0.271463	0.786193	0.914304	-7.00274
618	ENSG00000241458.1	ENSG00000241458	processed_pseudogene	RPL7P19		InGen	0.0609429	1	ENST00000469948.1	-0.0102081	-3.9906	-0.0725788	0.942182	0.978788	-5.31939
4601	ENSG00000120705.12	ENSG00000120705	protein_coding	ETF1	2107	InGen	8.73161	9	c("ENST00000499810.6", "ENST00000360541.9", "ENST00000503014.5", "ENST00000506345.5", "ENST00000512198.1", "ENST00000503183.1", "ENST00000572514.5", "ENST00000507939.5", "ENST00000514005.1")	0.0263637	6.31913	2.06963	0.039211	0.188745	-5.10003
4751	ENSG00000113013.12	ENSG00000113013	protein_coding	HSPA9	3313	InGen	21.0024	13	c("ENST00000297185.7", "ENST00000501917.6", "ENST00000524109.1", "ENST00000512328.1", "ENST00000507097.5", "ENST00000523929.1", "ENST00000508003.1", "ENST00000504902.5", "ENST00000507115.5", "ENST00000505110.1", "ENST00000504810.5", "ENST00000506477.5", "ENST00000507886.1")	-0.0249212	7.64772	-1.93684	0.0535594	0.226815	-5.46183
70	ENSG00000222937.1	ENSG00000222937	snoRNA			InGen	2.83818	1	ENST00000411005.1	0.0803896	-1.49798	1.10351	0.270554	0.563921	-5.16805
68	ENSG00000206989.1	ENSG00000206989	snoRNA	SNORD63	26785	InGen	1.85114	1	ENST00000384262.1	-0.00088388	-2.15236	-0.00988043	0.992122	0.996769	-5.57827
8830	ENSG00000044115.20	ENSG00000044115	protein_coding	CTNNA1	1495	InGen	11.8108	44	c("ENST00000517980.5", "ENST00000522227.5", "ENST00000524127.5", "ENST00000523912.5", "ENST00000520339.5", "ENST00000627109.2", "ENST00000521724.5", "ENST00000302763.11", "ENST00000518910.5", "ENST00000521941.1", "ENST00000519309.5", "ENST00000519113.5", "ENST00000520158.5", "ENST00000518825.5", "ENST00000518585.1", "ENST00000518919.1", "ENST00000523275.5", "ENST00000522730.1", "ENST00000517534.5", "ENST00000520400.5", "ENST00000518381.5", "ENST00000522013.5", "ENST00000520260.5", "ENST00000524292.5", "ENST00000523298.5", "ENST00000520865.5", "ENST00000519634.5", "ENST00000517533.5", "ENST00000523685.5", "ENST00000518263.5", "ENST00000519768.5", "ENST00000517656.5", "ENST00000521683.5", "ENST00000521640.5", "ENST00000519116.5", "ENST00000522052.5", "ENST00000540387.5", "ENST00000520522.1", "ENST00000517904.1", "ENST00000521368.5", "ENST00000521387.1", "ENST00000519489.1", "ENST00000520520.1", "ENST00000522792.1")	-0.0279337	7.70241	-1.57013	0.117276	0.363396	-6.10209
587	ENSG00000253404.1	ENSG00000253404	antisense		105379194	InGen	0.0897117	1	ENST00000520838.1	0.280122	-3.59054	1.77805	0.076253	0.281545	-4.12736
6095	ENSG00000146006.7	ENSG00000146006	protein_coding	LRRTM2	26045	InGen	8.09441	4	c("ENST00000274711.6", "ENST00000521094.2", "ENST00000518785.1", "ENST00000523537.1")	-0.0202343	6.59812	-0.860526	0.390081	0.671991	-6.87689
4011	ENSG00000120725.12	ENSG00000120725	protein_coding	SIL1	64374	InGen	2.88436	15	c("ENST00000394817.6", "ENST00000265195.9", "ENST00000515008.1", "ENST00000509534.5", "ENST00000503732.1", "ENST00000505945.1", "ENST00000508639.5", "ENST00000513453.5", "ENST00000507002.5", "ENST00000505830.5", "ENST00000505353.1", "ENST00000504666.5", "ENST00000509400.5", "ENST00000440765.2", "ENST00000508744.1")	-0.019391	4.56806	-1.47095	0.142191	0.405134	-5.95273
518	ENSG00000242683.1	ENSG00000242683	processed_pseudogene	RPL12P21		InGen	0.358796	1	ENST00000472214.1	-0.148756	-1.57678	-2.1999	0.0284587	0.154242	-3.55728
6640	ENSG00000280987.3	ENSG00000280987	protein_coding		9782	InGen	0.225944	13	c("ENST00000509990.5", "ENST00000506147.5", "ENST00000512107.5", "ENST00000361059.7", "ENST00000514694.5", "ENST00000504203.5", "ENST00000502929.5", "ENST00000394800.6", "ENST00000509644.5", "ENST00000505016.2", "ENST00000502394.1", "ENST00000618441.4", "ENST00000620916.2")	-0.0439767	1.5718	-1.39364	0.1643	0.437997	-5.43403
1926	ENSG00000281398.2	ENSG00000281398	processed_transcript	SNHG4		InGen	0.50817	8	c("ENST00000448190.6", "ENST00000507692.5", "ENST00000506188.5", "ENST00000513259.5", "ENST00000507197.5", "ENST00000508735.5", "ENST00000514110.5", "ENST00000505522.4")	-0.0767676	0.909484	-1.61697	0.106773	0.344604	-4.97008
141	ENSG00000252213.1	ENSG00000252213	snoRNA			InGen	2.54482	1	ENST00000516404.1	0.00264383	-0.605155	0.0483065	0.961499	0.985532	-5.91762
198	ENSG00000200959.1	ENSG00000200959	snoRNA	SNORA74A	26821	InGen	11.4726	1	ENST00000364089.1	-0.0537092	1.72828	-1.20994	0.227108	0.517027	-5.76778
11772	ENSG00000015479.17	ENSG00000015479	protein_coding	MATR3	9782	InGen	1.00201	27	c("ENST00000394805.7", "ENST00000512876.5", "ENST00000513678.5", "ENST00000513121.1", "ENST00000504045.5", "ENST00000504311.5", "ENST00000502499.5", "ENST00000510056.5", "ENST00000511249.5", "ENST00000507860.1", "ENST00000509918.5", "ENST00000511978.5", "ENST00000503811.5", "ENST00000511378.1", "ENST00000508689.1", "ENST00000514528.5", "ENST00000504643.5", "ENST00000514488.1", "ENST00000503340.1", "ENST00000504023.1", "ENST00000515833.2", "ENST00000514402.1", "ENST00000505625.5", "ENST00000511333.5", "ENST00000502422.5", "ENST00000502944.1", "ENST00000512040.1")	-0.0292627	4.49097	-1.33603	0.182397	0.462334	-6.12163
117	ENSG00000199545.1	ENSG00000199545	rRNA	RNA5SP195		InGen	3.05438	1	ENST00000362675.1	0.000106779	-0.55943	0.00195859	0.998438	0.999524	-5.91036
3158	ENSG00000120727.12	ENSG00000120727	protein_coding	PAIP2	51247	InGen	12.0671	8	c("ENST00000507755.5", "ENST00000265192.8", "ENST00000510409.1", "ENST00000511381.1", "ENST00000511706.5", "ENST00000507415.1", "ENST00000394795.6", "ENST00000510080.1")	0.00377783	6.27366	0.329652	0.741858	0.894556	-7.16454
3203	ENSG00000170482.16	ENSG00000170482	protein_coding	SLC23A1	9963	InGen	0.0581344	7	c("ENST00000353963.7", "ENST00000348729.7", "ENST00000504513.1", "ENST00000506512.1", "ENST00000503919.1", "ENST00000502863.1", "ENST00000508270.1")	0.3165	-2.83572	1.37453	0.170145	0.44526	-4.71271
5122	ENSG00000228672.3	ENSG00000228672	protein_coding	PROB1	389333	InGen	0.469933	1	ENST00000434752.3	0.000655862	2.12355	0.0140039	0.988835	0.995429	-6.504
1204	ENSG00000170469.10	ENSG00000170469	protein_coding	SPATA24	202051	InGen	0.988612	7	c("ENST00000302091.9", "ENST00000450845.6", "ENST00000512761.5", "ENST00000514983.5", "ENST00000509959.5", "ENST00000451821.6", "ENST00000507779.2")	0.0165403	1.24742	0.578701	0.563158	0.797935	-6.14294
6499	ENSG00000170464.9	ENSG00000170464	protein_coding	DNAJC18	202052	InGen	5.32612	12	c("ENST00000515559.2", "ENST00000302060.9", "ENST00000510770.1", "ENST00000508445.5", "ENST00000514052.1", "ENST00000507405.5", "ENST00000505568.5", "ENST00000506870.5", "ENST00000515581.5", "ENST00000515277.5", "ENST00000512473.5", "ENST00000505268.1")	-0.00544303	6.13635	-0.504097	0.614507	0.82697	-7.08151
1035	ENSG00000249751.3	ENSG00000249751	protein_coding	ECSCR	641700	InGen	0.229694	1	ENST00000618155.2	0.124588	-1.46262	1.34522	0.179414	0.458829	-4.9134
3850	ENSG00000184584.12	ENSG00000184584	protein_coding	TMEM173	340061	InGen	1.31621	15	c("ENST00000507297.5", "ENST00000330794.8", "ENST00000509573.5", "ENST00000512606.5", "ENST00000503287.5", "ENST00000511886.5", "ENST00000502825.1", "ENST00000510817.1", "ENST00000514119.5", "ENST00000515507.5", "ENST00000511850.1", "ENST00000503838.1", "ENST00000502362.1", "ENST00000514348.1", "ENST00000514542.1")	-0.0761931	3.32502	-2.53899	0.011544	0.0844492	-3.622
3556	ENSG00000131508.15	ENSG00000131508	protein_coding	UBE2D2	7322	InGen	8.96816	8	c("ENST00000511725.5", "ENST00000398733.7", "ENST00000505007.5", "ENST00000510470.1", "ENST00000398734.8", "ENST00000505548.5", "ENST00000253815.3", "ENST00000511691.1")	0.0053764	5.98935	0.524965	0.599936	0.818665	-7.05591
102	ENSG00000207020.1	ENSG00000207020	misc_RNA			InGen	0.0506666	1	ENST00000384293.1	0.0761139	-5.57103	0.785273	0.432818	0.70519	-4.94511
543	ENSG00000272255.1	ENSG00000272255	lincRNA			InGen	0.178008	1	ENST00000606683.1	0.0784912	-2.50564	0.707122	0.479955	0.740809	-5.31114
3852	ENSG00000171604.11	ENSG00000171604	protein_coding	CXXC5	51523	InGen	4.12324	16	c("ENST00000502295.1", "ENST00000504944.1", "ENST00000302517.7", "ENST00000507139.5", "ENST00000504844.1", "ENST00000502336.5", "ENST00000520967.1", "ENST00000511048.1", "ENST00000512816.1", "ENST00000509238.1", "ENST00000502716.1", "ENST00000503511.1", "ENST00000511457.1", "ENST00000511591.1", "ENST00000515038.1", "ENST00000505812.1")	-0.0192621	4.92261	-0.679077	0.497532	0.754149	-6.84536
577	ENSG00000250635.1	ENSG00000250635	lincRNA			InGen	0.0819365	1	ENST00000514287.1	-0.245474	-3.57145	-1.95337	0.0515625	0.221949	-3.8709
568	ENSG00000249526.1	ENSG00000249526	lincRNA			InGen	0.810702	1	ENST00000515296.1	0.00455659	-0.2594	0.0910228	0.927526	0.97332	-5.98116
168	ENSG00000271792.1	ENSG00000271792	lincRNA			InGen	0.0533524	1	ENST00000607370.1	0.140671	-5.30699	1.22827	0.220161	0.508433	-4.66029
4513	ENSG00000146005.3	ENSG00000146005	protein_coding	PSD2	84249	InGen	15.2129	1	ENST00000274710.3	-0.0614298	7.01698	-2.17732	0.030116	0.159792	-4.92659
4520	ENSG00000158458.19	ENSG00000158458	protein_coding	NRG2	9542	InGen	0.886125	9	c("ENST00000541337.5", "ENST00000289422.11", "ENST00000361474.5", "ENST00000340391.7", "ENST00000289409.8", "ENST00000358522.7", "ENST00000378238.5", "ENST00000519478.1", "ENST00000518130.1")	0.0188082	2.97879	0.890661	0.373715	0.658879	-6.31107
3439	ENSG00000245146.6	ENSG00000245146	antisense	LINC01024		InGen	0.301817	7	c("ENST00000523452.5", "ENST00000499203.6", "ENST00000522747.5", "ENST00000521563.5", "ENST00000520928.1", "ENST00000521133.1", "ENST00000518790.1")	0.00579863	1.05987	0.159635	0.873259	0.952509	-6.24942
12185	ENSG00000185129.5	ENSG00000185129	protein_coding	PURA	5813	InGen	12.0805	3	c("ENST00000505703.1", "ENST00000502351.1", "ENST00000331327.4")	0.0150341	8.22377	0.923184	0.356539	0.64474	-6.93819
3458	ENSG00000182700.4	ENSG00000182700	protein_coding	IGIP	492311	InGen	11.0936	1	ENST00000333305.4	0.0109298	6.28229	0.723537	0.469827	0.733814	-6.95929
6140	ENSG00000254363.6	ENSG00000254363	processed_transcript		101929719	InGen	0.109241	2	c("ENST00000523154.5", "ENST00000607850.1")	-0.0412452	0.00520203	-0.54153	0.588483	0.812049	-5.93648
2185	ENSG00000120306.9	ENSG00000120306	protein_coding	CYSTM1	84418	InGen	7.33826	4	c("ENST00000261811.5", "ENST00000509589.5", "ENST00000504227.5", "ENST00000509789.2")	-0.0281853	5.01208	-1.47677	0.140625	0.402813	-6.00337
3025	ENSG00000250069.1	ENSG00000250069	sense_intronic			InGen	0.144876	1	ENST00000508713.1	-0.0796141	-0.455692	-1.17838	0.239434	0.530372	-5.28767
2156	ENSG00000113068.9	ENSG00000113068	protein_coding	PFDN1	5201	InGen	8.35879	7	c("ENST00000261813.8", "ENST00000514611.1", "ENST00000510217.1", "ENST00000512707.1", "ENST00000524074.1", "ENST00000512925.1", "ENST00000507185.1")	0.0336639	5.17453	2.81021	0.00522575	0.0483433	-3.21852
48	ENSG00000281227.1	ENSG00000281227	protein_coding			InGen	0.217005	1	ENST00000626887.1	0.0190309	-5.21	0.159208	0.873596	0.952594	-5.17677
3018	ENSG00000113070.7	ENSG00000113070	protein_coding	HBEGF	1839	InGen	1.76739	3	c("ENST00000230990.6", "ENST00000482211.2", "ENST00000498452.1")	-0.0452486	3.26972	-0.971277	0.332072	0.622207	-6.30041
570	ENSG00000253965.1	ENSG00000253965	antisense			InGen	0.528937	1	ENST00000520443.1	-0.0547442	-0.77396	-0.886286	0.376064	0.660844	-5.49758
3635	ENSG00000113073.14	ENSG00000113073	protein_coding	SLC4A9	83697	InGen	0.206925	6	c("ENST00000506757.6", "ENST00000506545.5", "ENST00000432095.6", "ENST00000507527.1", "ENST00000514849.1", "ENST00000504742.1")	0.0217501	0.507695	0.462597	0.643937	0.843156	-6.04929
549	ENSG00000249637.1	ENSG00000249637	antisense			InGen	0.566571	1	ENST00000507521.1	-0.0651597	-0.704796	-1.24803	0.212845	0.500109	-5.15228
122	ENSG00000222790.1	ENSG00000222790	snRNA	RNU4-14P		InGen	0.280928	1	ENST00000410858.1	-0.111593	-4.02744	-0.81182	0.41744	0.69369	-5.05108
11124	ENSG00000131503.20	ENSG00000131503	protein_coding	ANKHD1	54882	InGen	0.185887	21	c("ENST00000616482.4", "ENST00000297183.10", "ENST00000360839.6", "ENST00000421134.5", "ENST00000394723.7", "ENST00000511151.5", "ENST00000394722.7", "ENST00000490185.1", "ENST00000246149.10", "ENST00000412116.5", "ENST00000465435.1", "ENST00000506755.1", "ENST00000462121.1", "ENST00000506930.2", "ENST00000431508.5", "ENST00000433049.5", "ENST00000435794.5", "ENST00000432301.5", "ENST00000475148.1", "ENST00000495578.1", "ENST00000421706.1")	-0.0221036	2.01626	-0.880992	0.378919	0.662781	-6.10514
11385	ENSG00000254996.5	ENSG00000254996	protein_coding	ANKHD1-EIF4EBP3	404734	InGen	0.0809322	3	c("ENST00000532219.5", "ENST00000474060.1", "ENST00000437495.1")	-0.00437731	0.798641	-0.119985	0.904563	0.964696	-6.20437
77	ENSG00000200051.1	ENSG00000200051	snoRNA			InGen	0.143581	1	ENST00000363181.1	0.107398	-5.19156	0.851312	0.395171	0.677195	-4.93363
3396	ENSG00000213523.10	ENSG00000213523	protein_coding	SRA1	10011	InGen	2.26046	6	c("ENST00000602657.1", "ENST00000602775.5", "ENST00000336283.7", "ENST00000523259.5", "ENST00000602875.5", "ENST00000520427.1")	-0.0143717	3.93705	-0.732155	0.464558	0.729636	-6.64313
691	ENSG00000243056.1	ENSG00000243056	protein_coding	EIF4EBP3	8637	InGen	0.478119	1	ENST00000310331.2	0.0299982	-0.629488	0.488612	0.625418	0.832704	-5.78516
3660	ENSG00000113108.18	ENSG00000113108	protein_coding	APBB3	10307	InGen	1.94581	22	c("ENST00000515056.5", "ENST00000509914.5", "ENST00000510241.5", "ENST00000358580.9", "ENST00000467078.5", "ENST00000354402.9", "ENST00000356738.6", "ENST00000357560.8", "ENST00000511896.5", "ENST00000412920.7", "ENST00000511201.2", "ENST00000504872.5", "ENST00000506289.5", "ENST00000511463.1", "ENST00000503979.1", "ENST00000513507.5", "ENST00000505617.5", "ENST00000506958.5", "ENST00000503850.1", "ENST00000511459.1", "ENST00000506165.1", "ENST00000617240.1")	-0.0371832	3.86309	-1.8711	0.0621547	0.248811	-5.1664
4023	ENSG00000176087.14	ENSG00000176087	protein_coding	SLC35A4	113829	InGen	2.40502	4	c("ENST00000323146.7", "ENST00000623481.2", "ENST00000612662.1", "ENST00000514199.1")	-0.00458359	4.27616	-0.28804	0.773485	0.909101	-6.9345
316	ENSG00000240518.2	ENSG00000240518	processed_pseudogene			InGen	0.0624061	1	ENST00000489727.2	0.00862411	-4.63382	0.0617733	0.950778	0.982317	-5.24823
1886	ENSG00000170458.13	ENSG00000170458	protein_coding	CD14	929	InGen	2.43173	5	c("ENST00000302014.10", "ENST00000401743.6", "ENST00000498971.6", "ENST00000519715.1", "ENST00000512545.1")	0.0233101	2.88152	0.373415	0.709063	0.878879	-6.64813
1488	ENSG00000131495.8	ENSG00000131495	protein_coding	NDUFA2	4695	InGen	8.57241	4	c("ENST00000510680.1", "ENST00000252102.8", "ENST00000512088.1", "ENST00000502960.1")	-0.0186862	4.62237	-1.14689	0.252201	0.544767	-6.37693
3502	ENSG00000113119.12	ENSG00000113119	protein_coding	TMCO6	55374	InGen	0.460783	14	c("ENST00000394671.7", "ENST00000513002.5", "ENST00000509217.6", "ENST00000511410.5", "ENST00000394669.8", "ENST00000504069.6", "ENST00000515653.1", "ENST00000514449.5", "ENST00000505086.2", "ENST00000252100.6", "ENST00000510336.5", "ENST00000509605.5", "ENST00000515265.2", "ENST00000509269.1")	-0.04023	1.70443	-1.5161	0.130386	0.385626	-5.29409
4097	ENSG00000113141.16	ENSG00000113141	protein_coding	IK	3550	InGen	7.91231	12	c("ENST00000513256.5", "ENST00000417647.6", "ENST00000503332.5", "ENST00000507593.5", "ENST00000508301.5", "ENST00000581765.1", "ENST00000523672.1", "ENST00000502899.2", "ENST00000512827.1", "ENST00000610522.4", "ENST00000515015.1", "ENST00000515592.1")	-0.0101992	6.03695	-0.752101	0.45249	0.720484	-6.91754
7675	ENSG00000120314.18	ENSG00000120314	protein_coding	WDR55	54853	InGen	1.08762	5	c("ENST00000358337.9", "ENST00000506393.5", "ENST00000511232.5", "ENST00000504897.2", "ENST00000520764.1")	-0.0210026	4.07822	-1.26179	0.207854	0.493516	-6.14823
1605	ENSG00000256453.1	ENSG00000256453	protein_coding	DND1	373863	InGen	0.161577	1	ENST00000542735.1	-0.0711696	-1.03304	-1.16365	0.245348	0.536381	-5.18157
8436	ENSG00000170445.12	ENSG00000170445	protein_coding	HARS	3035	InGen	3.99655	13	c("ENST00000504156.5", "ENST00000457527.6", "ENST00000431330.6", "ENST00000504366.5", "ENST00000307633.7", "ENST00000438307.6", "ENST00000509087.1", "ENST00000415192.6", "ENST00000506579.5", "ENST00000507746.5", "ENST00000512396.5", "ENST00000518126.5", "ENST00000502888.1")	-0.0228916	6.09611	-2.0647	0.0396778	0.190306	-5.09131
3408	ENSG00000112855.14	ENSG00000112855	protein_coding	HARS2	23438	InGen	2.70685	12	c("ENST00000230771.7", "ENST00000520095.5", "ENST00000510104.5", "ENST00000509299.5", "ENST00000511913.5", "ENST00000503873.5", "ENST00000502303.5", "ENST00000513912.1", "ENST00000506318.1", "ENST00000508522.5", "ENST00000448069.2", "ENST00000513688.1")	-0.0272693	4.24578	-1.9796	0.0485213	0.214627	-5.03306
1812	ENSG00000146007.10	ENSG00000146007	protein_coding	ZMAT2	153527	InGen	24.3174	3	c("ENST00000519913.6", "ENST00000274712.7", "ENST00000506644.3")	-0.01098	6.38024	-0.711629	0.477162	0.738581	-6.97498
99	ENSG00000199990.1	ENSG00000199990	misc_RNA	VTRNA1-1	56664	InGen	0.24555	1	ENST00000363120.1	0.153985	-4.80426	1.12185	0.262685	0.555471	-4.77675
89	ENSG00000202515.1	ENSG00000202515	misc_RNA	VTRNA1-3	56662	InGen	2.16102	1	ENST00000365645.1	0.352834	-3.08934	2.44575	0.0149407	0.100131	-3.01592
5595	ENSG00000204970.9	ENSG00000204970	protein_coding	PCDHA1	56147	InGen	0.274827	3	c("ENST00000378133.4", "ENST00000394633.7", "ENST00000504120.3")	0.0746579	1.5416	1.66209	0.0973779	0.327347	-5.04847
1523	ENSG00000279726.1	ENSG00000279726	antisense			InGen	0.17278	2	c("ENST00000624712.1", "ENST00000624176.1")	0.048427	-0.988023	0.763517	0.445663	0.715639	-5.5445
6054	ENSG00000204969.6	ENSG00000204969	protein_coding	PCDHA2	56146	InGen	0.088571	3	c("ENST00000378132.2", "ENST00000520672.2", "ENST00000526136.1")	-0.0217798	0.00563284	-0.477694	0.633162	0.836844	-5.92733
7460	ENSG00000255408.3	ENSG00000255408	protein_coding	PCDHA3	56145	InGen	0.182787	2	c("ENST00000532566.3", "ENST00000522353.2")	-0.00789925	1.39522	-0.207707	0.835577	0.936183	-6.32252
13440	ENSG00000204967.10	ENSG00000204967	protein_coding	PCDHA4	56144	InGen	0.196565	4	c("ENST00000378125.4", "ENST00000618834.1", "ENST00000512229.6", "ENST00000530339.1")	0.0293552	2.37161	0.916171	0.3602	0.647366	-6.15422
7114	ENSG00000204965.8	ENSG00000204965	protein_coding	PCDHA5	56143	InGen	0.143865	3	c("ENST00000614258.1", "ENST00000529619.5", "ENST00000529859.1")	0.0136212	0.952343	0.348366	0.727772	0.888205	-6.18545
6133	ENSG00000081842.17	ENSG00000081842	protein_coding	PCDHA6	56142	InGen	0.275366	3	c("ENST00000378126.4", "ENST00000529310.5", "ENST00000527624.1")	0.00323481	1.71327	0.0910602	0.927496	0.97332	-6.41442
5788	ENSG00000204963.5	ENSG00000204963	protein_coding	PCDHA7	56141	InGen	0.119182	2	c("ENST00000356878.5", "ENST00000525929.1")	0.0174728	0.364788	0.371525	0.710468	0.879623	-6.04709
5482	ENSG00000204962.5	ENSG00000204962	protein_coding	PCDHA8	56140	InGen	0.10197	2	c("ENST00000378123.4", "ENST00000531613.1")	0.0527727	0.0147773	1.03092	0.303283	0.595585	-5.54026
10075	ENSG00000204961.6	ENSG00000204961	protein_coding	PCDHA9	9752	InGen	0.17108	2	c("ENST00000532602.1", "ENST00000378122.4")	0.0233857	1.63859	0.392455	0.694958	0.872436	-6.33011
15224	ENSG00000250120.6	ENSG00000250120	protein_coding	PCDHA10	56139	InGen	0.25543	3	c("ENST00000562220.2", "ENST00000506939.6", "ENST00000307360.5")	0.0212898	2.89514	0.665717	0.506025	0.759837	-6.46703
447	ENSG00000278946.1	ENSG00000278946	antisense			InGen	0.0754758	1	ENST00000625071.1	-0.00656449	-4.11081	-0.0460101	0.963328	0.986054	-5.30016
6284	ENSG00000249158.6	ENSG00000249158	protein_coding	PCDHA11	56138	InGen	0.231834	3	c("ENST00000616325.1", "ENST00000398640.6", "ENST00000617408.1")	0.0327261	1.48229	1.00192	0.317067	0.609394	-5.87488
5454	ENSG00000251664.3	ENSG00000251664	protein_coding	PCDHA12	56137	InGen	0.135205	2	c("ENST00000613593.1", "ENST00000398631.2")	0.051729	0.434527	1.29174	0.197287	0.480952	-5.33616
577	ENSG00000278915.1	ENSG00000278915	antisense			InGen	0.0646661	1	ENST00000624566.1	-0.0363766	-3.98506	-0.266294	0.790168	0.916476	-5.28713
5354	ENSG00000239389.7	ENSG00000239389	protein_coding	PCDHA13	56136	InGen	0.152056	3	c("ENST00000409494.5", "ENST00000617769.1", "ENST00000289272.2")	-0.0710109	0.57507	-1.63337	0.103279	0.33884	-4.88143
6943	ENSG00000248383.4	ENSG00000248383	protein_coding	PCDHAC1	56135	InGen	0.292131	2	c("ENST00000409700.4", "ENST00000253807.2")	0.00686168	1.88572	0.227804	0.81993	0.929569	-6.42638
6318	ENSG00000243232.4	ENSG00000243232	protein_coding	PCDHAC2	56134	InGen	1.6242	4	c("ENST00000289269.6", "ENST00000615316.1", "ENST00000617566.1", "ENST00000613766.1")	-0.052962	4.31958	-2.78752	0.00559749	0.0507456	-3.16561
4126	ENSG00000112852.6	ENSG00000112852	protein_coding	PCDHB2	56133	InGen	0.697785	5	c("ENST00000194155.6", "ENST00000622947.1", "ENST00000624874.1", "ENST00000625033.1", "ENST00000624994.1")	0.119489	2.50157	3.65635	0.000294578	0.00587713	-0.144957
3355	ENSG00000113205.5	ENSG00000113205	protein_coding	PCDHB3	56132	InGen	0.926501	2	c("ENST00000231130.3", "ENST00000624513.1")	0.120612	2.62721	4.01083	7.38169e-05	0.00200102	1.12032
2086	ENSG00000272108.1	ENSG00000272108	lincRNA			InGen	0.469636	1	ENST00000606030.1	0.161096	0.936107	4.23265	2.94529e-05	0.000984904	2.18589
3825	ENSG00000081818.3	ENSG00000081818	protein_coding	PCDHB4	56131	InGen	1.54089	2	c("ENST00000194152.3", "ENST00000623478.1")	0.118057	3.58281	3.97132	8.65765e-05	0.0022637	0.805139
3408	ENSG00000113209.8	ENSG00000113209	protein_coding	PCDHB5	26167	InGen	1.17362	2	c("ENST00000231134.7", "ENST00000623915.1")	0.0660125	2.99427	2.37012	0.0183168	0.115004	-3.95492
3266	ENSG00000113211.5	ENSG00000113211	protein_coding	PCDHB6	56130	InGen	0.576101	2	c("ENST00000231136.3", "ENST00000622991.1")	0.108816	1.88893	3.57045	0.000405504	0.00754666	-0.330197
3066	ENSG00000255622.3	ENSG00000255622	transcribed_unprocessed_pseudogene	PCDHB17P		InGen	0.316666	2	c("ENST00000539533.3", "ENST00000623466.1")	0.11192	0.866885	2.8911	0.00407561	0.040799	-2.24892
663	ENSG00000280336.1	ENSG00000280336	lincRNA			InGen	0.395959	1	ENST00000623581.1	0.148483	-1.02887	2.49047	0.0132144	0.0927992	-3.00524
3765	ENSG00000113212.6	ENSG00000113212	protein_coding	PCDHB7	56129	InGen	0.589274	1	ENST00000231137.5	0.0852671	2.12236	2.80555	0.00530022	0.0488421	-2.6929
2740	ENSG00000120322.3	ENSG00000120322	protein_coding	PCDHB8	56128	InGen	0.431474	1	ENST00000239444.3	-0.0102264	1.16343	-0.204915	0.837756	0.937044	-6.27198
5001	ENSG00000272674.3	ENSG00000272674	protein_coding	PCDHB16	57717	InGen	0.536939	2	c("ENST00000609684.2", "ENST00000625044.1")	0.0930227	2.40449	3.23073	0.00135031	0.0182062	-1.51877
631	ENSG00000279068.1	ENSG00000279068	protein_coding			InGen	0.164318	2	c("ENST00000623407.1", "ENST00000623884.1")	0.0339756	-2.43944	0.349803	0.726694	0.887487	-5.48534
4415	ENSG00000177839.6	ENSG00000177839	protein_coding	PCDHB9	56127	InGen	0.445909	3	c("ENST00000623266.1", "ENST00000316105.6", "ENST00000624909.1")	0.0735011	1.92887	2.32013	0.0209009	0.125643	-3.85103
3290	ENSG00000120324.8	ENSG00000120324	protein_coding	PCDHB10	56126	InGen	1.10797	1	ENST00000239446.5	0.0101308	2.843	0.394292	0.693602	0.871777	-6.60197
4198	ENSG00000197479.6	ENSG00000197479	protein_coding	PCDHB11	56125	InGen	0.65538	2	c("ENST00000354757.4", "ENST00000624887.1")	0.0515893	2.40079	1.50718	0.132656	0.389696	-5.4608
3875	ENSG00000120328.6	ENSG00000120328	protein_coding	PCDHB12	56124	InGen	0.819417	3	c("ENST00000624949.1", "ENST00000622978.1", "ENST00000239450.4")	0.0653271	2.62667	2.48112	0.0135601	0.0942897	-3.61899
5061	ENSG00000187372.11	ENSG00000187372	protein_coding	PCDHB13	56123	InGen	0.832789	1	ENST00000341948.6	0.0157899	3.05278	0.707806	0.479531	0.740604	-6.47555
4828	ENSG00000120327.6	ENSG00000120327	protein_coding	PCDHB14	56122	InGen	1.12169	2	c("ENST00000239449.6", "ENST00000624896.1")	0.0362731	3.4314	1.95499	0.0513694	0.221653	-4.92611
3197	ENSG00000146001.5	ENSG00000146001	transcribed_unprocessed_pseudogene	PCDHB18P	54660	InGen	0.464362	3	c("ENST00000526308.2", "ENST00000622990.1", "ENST00000524813.2")	0.00425609	1.49932	0.155339	0.876643	0.95323	-6.35899
3112	ENSG00000262096.2	ENSG00000262096	transcribed_unprocessed_pseudogene	PCDHB19P		InGen	0.430121	2	c("ENST00000570871.2", "ENST00000625133.1")	0.0302794	1.34915	0.996807	0.319538	0.611743	-5.8582
4017	ENSG00000113248.5	ENSG00000113248	protein_coding	PCDHB15	56121	InGen	0.97411	2	c("ENST00000231173.5", "ENST00000623671.1")	-0.0341922	2.92767	-1.39913	0.16265	0.435431	-5.72619
1235	ENSG00000277795.1	ENSG00000277795	processed_pseudogene			InGen	0.282111	1	ENST00000616254.1	0.0917051	-0.623821	1.57964	0.115081	0.359732	-4.75433
2723	ENSG00000178913.7	ENSG00000178913	protein_coding	TAF7	6879	InGen	12.4325	3	c("ENST00000624699.1", "ENST00000313368.7", "ENST00000624761.1")	-0.00364112	6.09394	-0.261411	0.793927	0.918671	-7.16902
3148	ENSG00000272070.1	ENSG00000272070	lincRNA			InGen	0.577615	2	c("ENST00000606901.1", "ENST00000606674.1")	-0.0332402	1.84185	-0.883394	0.377622	0.661889	-6.0576
6252	ENSG00000204956.5	ENSG00000204956	protein_coding	PCDHGA1	56114	InGen	0.425809	2	c("ENST00000378105.4", "ENST00000517417.2")	-0.020186	2.40187	-0.588762	0.556396	0.793843	-6.40295
6724	ENSG00000081853.14	ENSG00000081853	protein_coding	PCDHGA2	56113	InGen	0.457533	2	c("ENST00000528330.2", "ENST00000394576.2")	-0.0311925	2.59843	-1.01668	0.309998	0.60169	-6.10335
4876	ENSG00000254245.2	ENSG00000254245	protein_coding	PCDHGA3	56112	InGen	0.64552	3	c("ENST00000619750.1", "ENST00000253812.7", "ENST00000612467.1")	0.0531746	2.58504	1.32184	0.187072	0.468463	-5.75366
4773	ENSG00000254221.2	ENSG00000254221	protein_coding	PCDHGB1	56104	InGen	0.691085	2	c("ENST00000611598.1", "ENST00000523390.1")	0.0492713	2.70054	1.40226	0.161714	0.433847	-5.674
4887	ENSG00000262576.2	ENSG00000262576	protein_coding	PCDHGA4	56111	InGen	0.788741	2	c("ENST00000571252.2", "ENST00000612927.1")	0.0272368	2.90218	0.978311	0.328588	0.619349	-6.21277
4769	ENSG00000253910.2	ENSG00000253910	protein_coding	PCDHGB2	56103	InGen	0.784024	2	c("ENST00000622527.1", "ENST00000522605.1")	0.00175543	2.8624	0.0642732	0.948789	0.981413	-6.67435
5733	ENSG00000253485.2	ENSG00000253485	protein_coding	PCDHGA5	56110	InGen	0.494215	2	c("ENST00000611914.1", "ENST00000518069.1")	0.0538983	2.41607	1.94022	0.0531451	0.225695	-4.73395
4757	ENSG00000262209.2	ENSG00000262209	protein_coding	PCDHGB3	56102	InGen	0.396983	2	c("ENST00000576222.1", "ENST00000618934.1")	0.035283	1.7878	1.17662	0.240137	0.531135	-5.7575
7910	ENSG00000253731.2	ENSG00000253731	protein_coding	PCDHGA6	56109	InGen	0.568053	2	c("ENST00000517434.2", "ENST00000610583.1")	0.0341828	3.09246	1.19912	0.231282	0.521288	-6.01981
5443	ENSG00000253537.2	ENSG00000253537	protein_coding	PCDHGA7	56108	InGen	0.500091	2	c("ENST00000617050.1", "ENST00000518325.1")	0.0665883	2.36037	2.44465	0.0149857	0.100315	-3.64876
6906	ENSG00000253953.2	ENSG00000253953	protein_coding	PCDHGB4	8641	InGen	0.28291	2	c("ENST00000615384.1", "ENST00000519479.1")	-0.0290339	1.87801	-0.880988	0.378921	0.662781	-6.06901
8661	ENSG00000253767.2	ENSG00000253767	protein_coding	PCDHGA8	9708	InGen	0.189031	2	c("ENST00000610569.1", "ENST00000398604.2")	0.0546333	1.50763	1.82038	0.0695439	0.265963	-4.77131
4851	ENSG00000276547.1	ENSG00000276547	protein_coding	PCDHGB5	56101	InGen	0.930971	2	c("ENST00000621169.1", "ENST00000617380.1")	-0.0238508	3.07417	-0.773265	0.439881	0.711161	-6.4247
4749	ENSG00000261934.2	ENSG00000261934	protein_coding	PCDHGA9	56107	InGen	1.07386	2	c("ENST00000616887.1", "ENST00000573521.1")	0.0275935	3.29441	1.18717	0.235956	0.526493	-6.07864
6782	ENSG00000253305.2	ENSG00000253305	protein_coding	PCDHGB6	56100	InGen	0.685059	2	c("ENST00000616430.1", "ENST00000520790.1")	0.0697612	3.09076	2.52101	0.0121399	0.087418	-3.61542
6643	ENSG00000253846.2	ENSG00000253846	protein_coding	PCDHGA10	56106	InGen	0.879533	2	c("ENST00000612503.1", "ENST00000398610.2")	-0.00279737	3.43267	-0.106366	0.915352	0.969422	-6.79703
4966	ENSG00000254122.2	ENSG00000254122	protein_coding	PCDHGB7	56099	InGen	1.46959	2	c("ENST00000612073.1", "ENST00000398594.3")	0.010714	3.76776	0.397374	0.691331	0.870495	-6.79852
5814	ENSG00000253873.5	ENSG00000253873	protein_coding	PCDHGA11	56105	InGen	0.722586	3	c("ENST00000622044.1", "ENST00000398587.6", "ENST00000518882.2")	0.0353883	2.9713	1.18434	0.237073	0.527877	-6.00791
2873	ENSG00000248449.2	ENSG00000248449	transcribed_unitary_pseudogene	PCDHGB8P	56120	InGen	0.480214	2	c("ENST00000502926.1", "ENST00000507007.2")	0.0440112	1.20976	1.31213	0.190324	0.471963	-5.47918
458	ENSG00000279855.1	ENSG00000279855	antisense			InGen	0.0477179	1	ENST00000624928.1	0.0846735	-4.55378	0.581822	0.561057	0.796717	-5.12512
4815	ENSG00000253159.2	ENSG00000253159	protein_coding	PCDHGA12	26025	InGen	1.51244	2	c("ENST00000613314.1", "ENST00000252085.3")	0.0552994	3.76064	1.23064	0.219275	0.507088	-6.12652
2297	ENSG00000276545.1	ENSG00000276545	unprocessed_pseudogene	PCDHGB9P		InGen	0.477042	1	ENST00000618012.1	0.0583556	0.885877	1.67051	0.0957011	0.324041	-4.8985
335	ENSG00000273557.1	ENSG00000273557	sense_intronic			InGen	0.554583	1	ENST00000622826.1	0.0685418	-1.63759	1.04374	0.297315	0.590183	-5.20193
5432	ENSG00000240184.6	ENSG00000240184	protein_coding	PCDHGC3	5098	InGen	10.9676	8	c("ENST00000611950.1", "ENST00000617641.4", "ENST00000616230.1", "ENST00000621008.1", "ENST00000617222.4", "ENST00000308177.4", "ENST00000622656.1", "ENST00000622836.1")	-0.00182523	6.80561	-0.0739469	0.941094	0.978371	-7.25999
310	ENSG00000242020.3	ENSG00000242020	misc_RNA	RN7SL68P		InGen	0.693439	1	ENST00000488078.3	0.00108487	-1.52461	0.0140471	0.9888	0.995429	-5.70019
4974	ENSG00000242419.5	ENSG00000242419	protein_coding	PCDHGC4	56098	InGen	0.892351	4	c("ENST00000617094.1", "ENST00000610539.1", "ENST00000618371.4", "ENST00000306593.1")	0.0247765	2.97232	1.01048	0.312956	0.604726	-6.20088
4990	ENSG00000240764.3	ENSG00000240764	protein_coding	PCDHGC5	56097	InGen	7.05933	2	c("ENST00000252087.2", "ENST00000610789.1")	0.0728651	6.09388	2.86186	0.00446159	0.0433547	-3.16968
7082	ENSG00000131504.15	ENSG00000131504	protein_coding	DIAPH1	1729	InGen	5.25982	14	c("ENST00000476339.1", "ENST00000389054.7", "ENST00000253811.10", "ENST00000389057.9", "ENST00000398557.8", "ENST00000448451.5", "ENST00000518047.5", "ENST00000468119.3", "ENST00000491754.5", "ENST00000494967.5", "ENST00000518484.1", "ENST00000523100.5", "ENST00000472516.1", "ENST00000524301.1")	0.0153372	6.25993	0.766685	0.443779	0.714078	-6.9264
4631	ENSG00000171720.9	ENSG00000171720	protein_coding	HDAC3	8841	InGen	2.27342	16	c("ENST00000469550.6", "ENST00000305264.7", "ENST00000469207.5", "ENST00000459727.5", "ENST00000491581.5", "ENST00000486618.1", "ENST00000467533.5", "ENST00000492407.1", "ENST00000475549.1", "ENST00000523088.5", "ENST00000519474.5", "ENST00000476739.5", "ENST00000495485.1", "ENST00000490808.1", "ENST00000471968.1", "ENST00000492506.1")	-0.00644836	4.42634	-0.483134	0.629299	0.835055	-6.88615
2596	ENSG00000164620.8	ENSG00000164620	protein_coding	RELL2	285613	InGen	3.28984	7	c("ENST00000444782.5", "ENST00000520674.5", "ENST00000518025.5", "ENST00000521367.5", "ENST00000297164.7", "ENST00000517794.1", "ENST00000518856.1")	0.0145464	4.07785	0.521266	0.602507	0.819634	-6.80513
6073	ENSG00000197948.10	ENSG00000197948	protein_coding	FCHSD1	89848	InGen	0.574687	10	c("ENST00000435817.6", "ENST00000520747.1", "ENST00000523856.5", "ENST00000522126.5", "ENST00000522783.5", "ENST00000518160.1", "ENST00000518499.1", "ENST00000522763.5", "ENST00000522386.1", "ENST00000519800.1")	-0.0242005	2.76506	-0.83407	0.404803	0.683617	-6.30995
6186	ENSG00000120318.15	ENSG00000120318	protein_coding	ARAP3	64411	InGen	0.646809	7	c("ENST00000508305.5", "ENST00000239440.8", "ENST00000626478.2", "ENST00000512390.1", "ENST00000513878.5", "ENST00000504448.1", "ENST00000524066.1")	-0.0476279	2.86059	-1.59329	0.111986	0.354765	-5.42401
618	ENSG00000278925.1	ENSG00000278925	lincRNA			InGen	0.353428	1	ENST00000623837.1	-0.111877	-1.62758	-1.19552	0.232684	0.522713	-5.07288
5903	ENSG00000156453.13	ENSG00000156453	protein_coding	PCDH1	5097	InGen	7.70288	8	c("ENST00000287008.7", "ENST00000503492.5", "ENST00000394536.4", "ENST00000511044.1", "ENST00000515351.1", "ENST00000357517.6", "ENST00000505937.2", "ENST00000514773.1")	-0.0211636	6.51554	-1.01662	0.310029	0.601703	-6.72665
6047	ENSG00000081791.8	ENSG00000081791	protein_coding	KIAA0141	9812	InGen	3.59219	7	c("ENST00000432126.6", "ENST00000194118.8", "ENST00000508751.1", "ENST00000502729.1", "ENST00000506775.1", "ENST00000507481.2", "ENST00000509110.1")	-0.0671706	5.45064	-4.42575	1.28103e-05	0.000504106	2.35885
6820	ENSG00000113555.5	ENSG00000113555	protein_coding	PCDH12	51294	InGen	0.274607	3	c("ENST00000231484.3", "ENST00000510041.1", "ENST00000512221.2")	-0.00451759	1.59258	-0.0778503	0.937991	0.977278	-6.3888
957	ENSG00000271871.1	ENSG00000271871	antisense			InGen	0.23182	1	ENST00000607378.1	-0.0509139	-1.23819	-0.752635	0.452169	0.720275	-5.50356
4987	ENSG00000013561.17	ENSG00000013561	protein_coding	RNF14	9604	InGen	6.60829	16	c("ENST00000511961.5", "ENST00000506822.5", "ENST00000513019.5", "ENST00000356143.5", "ENST00000394519.5", "ENST00000347642.7", "ENST00000394520.6", "ENST00000514620.5", "ENST00000502341.5", "ENST00000506938.5", "ENST00000394514.6", "ENST00000512565.5", "ENST00000515613.5", "ENST00000507163.5", "ENST00000506004.5", "ENST00000507291.1")	0.00811574	6.03485	0.718949	0.472646	0.735697	-6.94012
3961	ENSG00000113552.15	ENSG00000113552	protein_coding	GNPDA1	10007	InGen	3.83565	13	c("ENST00000513454.5", "ENST00000311337.10", "ENST00000500692.6", "ENST00000508177.5", "ENST00000503794.5", "ENST00000504139.5", "ENST00000505689.5", "ENST00000515747.1", "ENST00000507559.1", "ENST00000510194.5", "ENST00000503229.5", "ENST00000507107.1", "ENST00000504424.1")	-0.0409589	4.93127	-2.5426	0.0114276	0.0840283	-3.8867
6024	ENSG00000131507.10	ENSG00000131507	protein_coding	NDFIP1	80762	InGen	16.9797	4	c("ENST00000253814.5", "ENST00000509436.1", "ENST00000505614.1", "ENST00000503388.1")	0.042384	7.64466	2.79448	0.00548102	0.0499901	-3.46991
2621	ENSG00000280047.1	ENSG00000280047	TEC			InGen	0.521263	1	ENST00000622952.1	0.0856088	1.35811	2.12102	0.0346135	0.174351	-4.16131
5930	ENSG00000187678.8	ENSG00000187678	protein_coding	SPRY4	81848	InGen	0.871622	5	c("ENST00000344120.4", "ENST00000434127.2", "ENST00000511815.1", "ENST00000503582.1", "ENST00000509364.1")	0.0464539	3.1589	1.22224	0.222431	0.511193	-6.00243
703	ENSG00000281881.1	ENSG00000281881	lincRNA	SPRY4-IT1	100642175	InGen	0.221658	1	ENST00000630558.1	0.133724	-1.97772	1.40646	0.160464	0.432297	-4.7526
1811	ENSG00000231185.6	ENSG00000231185	antisense		101926941	InGen	0.461766	6	c("ENST00000510311.5", "ENST00000515288.1", "ENST00000514303.1", "ENST00000443800.5", "ENST00000425963.1", "ENST00000414314.1")	-0.157531	0.636898	-3.58922	0.000378353	0.00716284	-0.0968821
5275	ENSG00000113578.17	ENSG00000113578	protein_coding	FGF1	2246	InGen	30.4062	16	c("ENST00000359370.10", "ENST00000610990.4", "ENST00000619447.4", "ENST00000612258.4", "ENST00000621536.4", "ENST00000378046.5", "ENST00000337706.6", "ENST00000360966.9", "ENST00000489937.5", "ENST00000407758.5", "ENST00000494344.5", "ENST00000419524.6", "ENST00000441680.6", "ENST00000494579.1", "ENST00000394496.2", "ENST00000411960.1")	-0.0811821	8.30491	-3.18881	0.0015558	0.0201905	-2.35984
2237	ENSG00000236714.1	ENSG00000236714	lincRNA		101926975	InGen	0.0696283	1	ENST00000432677.1	-0.222343	-1.88399	-2.55812	0.0109389	0.0814986	-2.79033
13347	ENSG00000145819.15	ENSG00000145819	protein_coding	ARHGAP26	23092	InGen	5.5228	20	c("ENST00000274498.8", "ENST00000378004.7", "ENST00000378013.2", "ENST00000475287.1", "ENST00000477867.5", "ENST00000451259.1", "ENST00000461314.5", "ENST00000469131.5", "ENST00000469396.5", "ENST00000464838.1", "ENST00000470032.1", "ENST00000443674.5", "ENST00000418236.5", "ENST00000443045.1", "ENST00000419676.5", "ENST00000424007.1", "ENST00000489924.1", "ENST00000486650.1", "ENST00000421521.5", "ENST00000425417.1")	0.0677712	7.22239	3.56298	0.000416813	0.00767701	-1.07055
388	ENSG00000230789.1	ENSG00000230789	sense_intronic	ARHGAP26-IT1	100874372	InGen	1.22402	1	ENST00000433186.1	0.0929997	-0.275252	1.86465	0.0630559	0.251052	-4.36231
9172	ENSG00000113580.14	ENSG00000113580	protein_coding	NR3C1	2908	InGen	5.16879	16	c("ENST00000394464.6", "ENST00000343796.6", "ENST00000415690.6", "ENST00000424646.6", "ENST00000504572.5", "ENST00000394466.6", "ENST00000231509.7", "ENST00000503201.1", "ENST00000504336.1", "ENST00000510170.5", "ENST00000508760.5", "ENST00000502892.5", "ENST00000514699.1", "ENST00000502500.1", "ENST00000505058.5", "ENST00000503701.1")	-0.00969838	6.58282	-0.612665	0.540491	0.78307	-7.05774
635	ENSG00000231579.3	ENSG00000231579	processed_pseudogene	RPL7P21		InGen	0.0570615	1	ENST00000478287.1	0.0750875	-3.91333	0.545933	0.585456	0.810519	-5.21081
256	ENSG00000279679.1	ENSG00000279679	TEC			InGen	0.739055	1	ENST00000625059.1	0.0609907	-1.48029	0.979124	0.328186	0.61897	-5.2909
462	ENSG00000279130.1	ENSG00000279130	TEC			InGen	0.0640681	1	ENST00000623204.1	-0.0774431	-4.14754	-0.560059	0.575793	0.805224	-5.17461
3701	ENSG00000145817.16	ENSG00000145817	protein_coding	YIPF5	81555	InGen	4.80115	6	c("ENST00000274496.9", "ENST00000448443.6", "ENST00000513112.5", "ENST00000519064.5", "ENST00000522203.5", "ENST00000508754.1")	0.00708312	5.14039	0.572337	0.567457	0.800471	-6.94058
14294	ENSG00000183775.10	ENSG00000183775	protein_coding	KCTD16	57528	InGen	4.50101	2	c("ENST00000512467.5", "ENST00000507359.3")	-0.0202238	6.90379	-0.738298	0.460822	0.726891	-6.99806
469	ENSG00000249605.1	ENSG00000249605	sense_intronic			InGen	1.17259	1	ENST00000505261.1	-0.0699003	-0.0402441	-1.43193	0.153045	0.420895	-5.07276
273	ENSG00000250972.1	ENSG00000250972	processed_pseudogene	CKS1BP5		InGen	0.26029	1	ENST00000434172.2	-0.0784742	-3.0737	-0.759187	0.448245	0.717564	-5.2094
493	ENSG00000251031.1	ENSG00000251031	lincRNA			InGen	0.0558508	1	ENST00000504204.1	-0.024415	-4.33128	-0.177497	0.85922	0.946615	-5.26166
530	ENSG00000250842.1	ENSG00000250842	lincRNA			InGen	0.0648795	1	ENST00000504620.1	0.211266	-4.09633	1.5402	0.124403	0.375972	-4.40723
5375	ENSG00000186314.11	ENSG00000186314	protein_coding	PRELID2	153768	InGen	0.387255	9	c("ENST00000510259.5", "ENST00000510594.1", "ENST00000515161.1", "ENST00000334744.8", "ENST00000394450.6", "ENST00000505416.5", "ENST00000511435.1", "ENST00000515475.1", "ENST00000505097.1")	-0.0069757	1.96261	-0.175347	0.860907	0.947011	-6.45102
876	ENSG00000249363.1	ENSG00000249363	processed_pseudogene			InGen	0.103762	1	ENST00000509592.1	-0.00308216	-2.70717	-0.0288686	0.976986	0.991018	-5.4918
7232	ENSG00000156463.17	ENSG00000156463	protein_coding	SH3RF2	153769	InGen	3.27079	7	c("ENST00000359120.8", "ENST00000506591.1", "ENST00000511217.1", "ENST00000509286.1", "ENST00000503848.5", "ENST00000511705.1", "ENST00000504522.1")	-0.20903	5.48837	-4.5958	6.0025e-06	0.00027226	3.08551
786	ENSG00000248493.1	ENSG00000248493	processed_pseudogene			InGen	0.150992	1	ENST00000511152.1	-0.384878	-2.28845	-3.81903	0.000158127	0.00359185	0.546978
656	ENSG00000173261.8	ENSG00000173261	protein_coding	PLAC8L1	153770	InGen	0.465143	2	c("ENST00000311450.8", "ENST00000512998.1")	-0.0328967	-0.755952	-0.55914	0.576419	0.805817	-5.71948
439	ENSG00000251556.1	ENSG00000251556	antisense			InGen	0.146598	1	ENST00000514002.1	-0.389377	-3.23888	-2.78362	0.00566372	0.051151	-2.32696
8118	ENSG00000133706.17	ENSG00000133706	protein_coding	LARS	51520	InGen	7.50256	16	c("ENST00000394434.6", "ENST00000274562.13", "ENST00000506231.5", "ENST00000510191.5", "ENST00000508709.1", "ENST00000504611.1", "ENST00000512412.1", "ENST00000514104.5", "ENST00000504323.5", "ENST00000508667.5", "ENST00000507095.1", "ENST00000511505.5", "ENST00000618084.1", "ENST00000505223.5", "ENST00000503654.5", "ENST00000506436.1")	-0.00803349	6.94803	-0.818097	0.413851	0.69068	-6.94052
6578	ENSG00000091009.7	ENSG00000091009	protein_coding	RBM27	54439	InGen	1.6258	2	c("ENST00000265271.6", "ENST00000508019.1")	0.0135608	4.42069	1.12537	0.261192	0.55408	-6.37161
8714	ENSG00000113649.11	ENSG00000113649	protein_coding	TCERG1	10915	InGen	2.97387	16	c("ENST00000507175.5", "ENST00000296702.9", "ENST00000394421.6", "ENST00000549332.1", "ENST00000513298.5", "ENST00000510724.1", "ENST00000509810.5", "ENST00000515203.5", "ENST00000506524.5", "ENST00000505285.5", "ENST00000504116.1", "ENST00000509787.1", "ENST00000514567.5", "ENST00000514719.1", "ENST00000503741.5", "ENST00000511077.1")	-0.00373439	5.71606	-0.292608	0.769993	0.907577	-7.12705
156	ENSG00000277568.1	ENSG00000277568	misc_RNA			InGen	0.0763832	1	ENST00000613756.1	0.0927581	-5.08832	0.772597	0.440276	0.711422	-4.99034
13206	ENSG00000156475.18	ENSG00000156475	protein_coding	PPP2R2B	5521	InGen	11.2721	21	c("ENST00000394409.7", "ENST00000530902.5", "ENST00000508545.6", "ENST00000394414.5", "ENST00000394411.8", "ENST00000453001.5", "ENST00000336640.10", "ENST00000504198.5", "ENST00000394413.7", "ENST00000512639.5", "ENST00000512984.1", "ENST00000522831.1", "ENST00000528601.5", "ENST00000515880.5", "ENST00000512011.5", "ENST00000532154.5", "ENST00000502876.1", "ENST00000508267.5", "ENST00000504565.1", "ENST00000509721.1", "ENST00000520231.1")	0.0222289	8.21793	1.33494	0.182753	0.46272	-6.47649
295	ENSG00000241291.3	ENSG00000241291	misc_RNA	RN7SL791P		InGen	0.520783	1	ENST00000467868.3	0.0732806	-1.84528	0.935571	0.350131	0.637719	-5.25924
1220	ENSG00000248568.1	ENSG00000248568	processed_pseudogene	KRT8P48		InGen	1.15432	1	ENST00000515599.1	0.0302622	1.36455	0.837929	0.402635	0.681772	-6.00697
447	ENSG00000249553.1	ENSG00000249553	sense_intronic	PPP2R2B-IT1	100874361	InGen	3.45216	1	ENST00000505921.1	0.0332198	1.53205	0.868519	0.385698	0.667797	-6.01181
863	ENSG00000250343.1	ENSG00000250343	antisense			InGen	0.15635	1	ENST00000504297.1	0.113422	-2.11675	1.18617	0.236349	0.527129	-4.99117
7776	ENSG00000169302.14	ENSG00000169302	protein_coding	STK32A	202374	InGen	0.780096	9	c("ENST00000306304.10", "ENST00000397936.7", "ENST00000503975.1", "ENST00000626951.2", "ENST00000398523.3", "ENST00000503384.1", "ENST00000515832.1", "ENST00000506091.1", "ENST00000510953.1")	0.21759	3.49589	4.9587	1.10258e-06	7.16263e-05	4.9525
7164	ENSG00000113657.12	ENSG00000113657	protein_coding	DPYSL3	1809	InGen	12.1233	9	c("ENST00000398514.7", "ENST00000343218.9", "ENST00000520473.1", "ENST00000507309.5", "ENST00000523458.1", "ENST00000508042.1", "ENST00000519672.1", "ENST00000512722.1", "ENST00000504965.1")	0.0917042	7.24517	2.91684	0.00376118	0.0384061	-3.10117
237	ENSG00000272239.1	ENSG00000272239	antisense			InGen	0.109756	1	ENST00000607270.1	0.191253	-4.3206	1.34915	0.178149	0.457191	-4.60277
9275	ENSG00000176049.15	ENSG00000176049	protein_coding	JAKMIP2	9832	InGen	3.89821	6	c("ENST00000616793.4", "ENST00000507386.5", "ENST00000265272.9", "ENST00000333010.6", "ENST00000504845.1", "ENST00000507343.1")	0.0408434	6.18051	3.18961	0.00155162	0.020157	-2.21023
283	ENSG00000249503.1	ENSG00000249503	processed_pseudogene	HMGN1P16		InGen	0.125726	1	ENST00000508308.1	0.0778819	-4.11852	0.558884	0.576594	0.805817	-5.18297
2033	ENSG00000247199.3	ENSG00000247199	antisense		102546294	InGen	0.453749	1	ENST00000501695.3	0.0246492	0.853678	0.694126	0.488058	0.747681	-5.98836
841	ENSG00000204909.7	ENSG00000204909	protein_coding	SPINK9	643394	InGen	0.18926	2	c("ENST00000511717.6", "ENST00000377906.1")	-0.0774977	-2.11405	-0.477872	0.633036	0.836832	-5.49868
8722	ENSG00000145868.16	ENSG00000145868	protein_coding	FBXO38	81545	InGen	2.59977	20	c("ENST00000296701.10", "ENST00000340253.9", "ENST00000503613.5", "ENST00000508326.5", "ENST00000394370.7", "ENST00000509411.5", "ENST00000511080.5", "ENST00000504971.1", "ENST00000521160.5", "ENST00000509699.6", "ENST00000513826.1", "ENST00000502629.1", "ENST00000502571.1", "ENST00000508670.1", "ENST00000509273.6", "ENST00000508485.2", "ENST00000514832.1", "ENST00000505399.2", "ENST00000504447.1", "ENST00000508176.1")	-0.0279272	5.53147	-2.28272	0.0230386	0.133922	-4.57141
282	ENSG00000274799.1	ENSG00000274799	misc_RNA			InGen	0.230522	1	ENST00000612673.1	0.0942986	-3.22268	0.821747	0.411773	0.688743	-5.1449
7045	ENSG00000164270.17	ENSG00000164270	protein_coding	HTR4	3360	InGen	2.20677	13	c("ENST00000521530.5", "ENST00000522588.5", "ENST00000521735.5", "ENST00000517929.5", "ENST00000520514.5", "ENST00000360693.7", "ENST00000377888.7", "ENST00000362016.6", "ENST00000524063.3", "ENST00000631296.1", "ENST00000521124.5", "ENST00000519495.1", "ENST00000520086.1")	-0.115635	4.97323	-4.60381	5.7887e-06	0.000265517	3.16781
1704	ENSG00000253297.1	ENSG00000253297	sense_intronic			InGen	0.392352	1	ENST00000517511.1	-0.217228	0.334693	-4.5102	8.81684e-06	0.00037015	3.3153
3443	ENSG00000169252.5	ENSG00000169252	protein_coding	ADRB2	154	InGen	0.499765	1	ENST00000305988.5	-0.00659609	1.67517	-0.155931	0.876176	0.953158	-6.39676
15047	ENSG00000169247.11	ENSG00000169247	protein_coding	SH3TC2	79628	InGen	2.06779	15	c("ENST00000504690.5", "ENST00000510350.1", "ENST00000323829.9", "ENST00000515229.5", "ENST00000504517.5", "ENST00000502274.1", "ENST00000510779.1", "ENST00000515425.5", "ENST00000512049.5", "ENST00000513604.5", "ENST00000511307.5", "ENST00000513340.1", "ENST00000503071.1", "ENST00000511949.5", "ENST00000504091.1")	-0.154143	5.8449	-4.73527	3.16837e-06	0.000166165	3.66303
314	ENSG00000272411.1	ENSG00000272411	antisense			InGen	0.0542037	1	ENST00000606841.1	0.10098	-4.83832	0.729342	0.466274	0.730722	-5.03544
103	ENSG00000251842.1	ENSG00000251842	snRNA	RNU6-732P		InGen	0.269898	1	ENST00000516033.1	0.0229752	-4.24117	0.173595	0.862283	0.947685	-5.27891
97	ENSG00000207714.3	ENSG00000207714	miRNA	MIR584	693169	InGen	0.344824	1	ENST00000384981.3	-0.171557	-4.05729	-1.26379	0.207135	0.492617	-4.70306
4313	ENSG00000250072.5	ENSG00000250072	lincRNA			InGen	0.344605	6	c("ENST00000515519.5", "ENST00000509139.1", "ENST00000515304.1", "ENST00000507318.1", "ENST00000507373.1", "ENST00000512007.1")	-0.158409	1.39456	-3.81933	0.000157944	0.00359185	0.596244
7225	ENSG00000173210.19	ENSG00000173210	protein_coding	ABLIM3	22885	InGen	2.80138	12	c("ENST00000326685.11", "ENST00000309868.11", "ENST00000506113.5", "ENST00000515171.5", "ENST00000504238.5", "ENST00000508983.5", "ENST00000515796.1", "ENST00000514212.5", "ENST00000519549.1", "ENST00000356541.4", "ENST00000517451.5", "ENST00000502855.1")	-0.0408123	5.32901	-1.82069	0.0694968	0.265819	-5.48226
4721	ENSG00000157510.13	ENSG00000157510	protein_coding	AFAP1L1	134265	InGen	0.422349	6	c("ENST00000455574.6", "ENST00000296721.8", "ENST00000522492.1", "ENST00000515000.1", "ENST00000508444.1", "ENST00000513665.1")	0.0404854	1.70344	0.900446	0.368494	0.654716	-6.01387
4419	ENSG00000164284.14	ENSG00000164284	protein_coding	GRPEL2	134266	InGen	2.15246	4	c("ENST00000513661.5", "ENST00000329271.7", "ENST00000416916.2", "ENST00000507562.1")	0.0134217	4.21984	0.736439	0.461951	0.727548	-6.69485
401	ENSG00000253618.1	ENSG00000253618	antisense	GRPEL2-AS1	106144529	InGen	0.195717	1	ENST00000521295.1	-0.10577	-2.78056	-1.04671	0.295945	0.589033	-5.0201
6069	ENSG00000145882.10	ENSG00000145882	protein_coding	PCYOX1L	78991	InGen	0.90698	7	c("ENST00000274569.8", "ENST00000510990.6", "ENST00000505669.5", "ENST00000511945.5", "ENST00000503240.5", "ENST00000514349.1", "ENST00000507621.1")	0.00185275	3.44781	0.0827204	0.934121	0.975886	-6.81368
588	ENSG00000253865.1	ENSG00000253865	antisense			InGen	0.062918	1	ENST00000521756.1	0.0494572	-3.92592	0.36596	0.714613	0.881449	-5.26858
17988	ENSG00000249669.8	ENSG00000249669	lincRNA	CARMN	406935	InGen	0.356806	13	c("ENST00000512096.5", "ENST00000614896.4", "ENST00000519898.5", "ENST00000523269.5", "ENST00000505254.6", "ENST00000602964.1", "ENST00000602315.2", "ENST00000518014.1", "ENST00000505340.5", "ENST00000524265.5", "ENST00000509909.2", "ENST00000614517.1", "ENST00000385300.1")	-0.0254748	3.54915	-0.519646	0.603635	0.819956	-6.69891
88	ENSG00000276365.1	ENSG00000276365	miRNA	MIR145	406937	InGen	0.862304	1	ENST00000384967.1	-0.0449012	-2.97003	-0.375977	0.707159	0.877528	-5.3967
7745	ENSG00000113712.16	ENSG00000113712	protein_coding	CSNK1A1	1452	InGen	4.84698	12	c("ENST00000261798.9", "ENST00000412431.2", "ENST00000377843.6", "ENST00000504676.5", "ENST00000515435.5", "ENST00000606719.5", "ENST00000515768.5", "ENST00000606826.5", "ENST00000503350.6", "ENST00000606299.1", "ENST00000523203.5", "ENST00000515748.2")	-0.000774339	6.23735	-0.0744469	0.940697	0.978242	-7.21411
8636	ENSG00000230551.4	ENSG00000230551	processed_transcript			InGen	1.20306	1	ENST00000499521.2	0.00440112	4.28654	0.238595	0.811558	0.925803	-6.94533
428	ENSG00000241112.1	ENSG00000241112	processed_pseudogene	RPL29P14		InGen	1.18829	1	ENST00000495837.1	-0.0609684	-0.089092	-1.37587	0.16973	0.444748	-5.12168
5324	ENSG00000183111.11	ENSG00000183111	protein_coding	ARHGEF37	389337	InGen	4.5396	3	c("ENST00000505810.5", "ENST00000333677.6", "ENST00000509831.1")	-0.0529492	5.59964	-2.11183	0.0354003	0.176811	-4.94592
12889	ENSG00000155846.16	ENSG00000155846	protein_coding	PPARGC1B	133522	InGen	1.46357	7	c("ENST00000360453.8", "ENST00000394320.7", "ENST00000461780.1", "ENST00000309241.9", "ENST00000403750.5", "ENST00000434684.1", "ENST00000492495.1")	-0.0446352	5.24241	-2.04765	0.0413305	0.195032	-5.04003
66	ENSG00000199047.3	ENSG00000199047	miRNA	MIR378A	494327	InGen	0.918656	1	ENST00000362177.3	0.0676003	-3.11201	0.55198	0.58131	0.808194	-5.30623
8606	ENSG00000155850.7	ENSG00000155850	protein_coding	SLC26A2	1836	InGen	0.950513	3	c("ENST00000286298.4", "ENST00000433184.1", "ENST00000503336.1")	0.048138	3.88113	1.33645	0.182259	0.46229	-6.02143
4640	ENSG00000164296.6	ENSG00000164296	protein_coding	TIGD6	81789	InGen	0.581997	3	c("ENST00000296736.3", "ENST00000515406.2", "ENST00000532987.1")	-0.0154436	2.45722	-0.618135	0.536883	0.781011	-6.39518
6263	ENSG00000113716.12	ENSG00000113716	protein_coding	HMGXB3	22993	InGen	4.42817	6	c("ENST00000613459.4", "ENST00000503427.5", "ENST00000502717.5", "ENST00000514469.1", "ENST00000513318.1", "ENST00000510472.1")	0.0202018	5.82493	1.38731	0.166219	0.440081	-6.22407
5151	ENSG00000182578.13	ENSG00000182578	protein_coding	CSF1R	1436	InGen	4.61198	9	c("ENST00000504875.5", "ENST00000286301.7", "ENST00000509861.1", "ENST00000515068.1", "ENST00000513609.1", "ENST00000515239.5", "ENST00000543093.1", "ENST00000502660.5", "ENST00000511344.1")	-0.0325752	5.41129	-0.730049	0.465843	0.730488	-6.87022
747	ENSG00000214485.6	ENSG00000214485	processed_pseudogene	RPL7P1		InGen	10.8327	1	ENST00000468161.1	0.0247565	3.96148	1.41691	0.157389	0.427362	-5.92395
7137	ENSG00000113721.13	ENSG00000113721	protein_coding	PDGFRB	5159	InGen	3.60259	11	c("ENST00000261799.8", "ENST00000520851.1", "ENST00000520579.5", "ENST00000519575.5", "ENST00000521723.1", "ENST00000520229.1", "ENST00000522466.1", "ENST00000517488.1", "ENST00000517957.1", "ENST00000517660.1", "ENST00000523456.1")	0.00610689	5.56367	0.312143	0.755115	0.900495	-7.1065
6150	ENSG00000070808.15	ENSG00000070808	protein_coding	CAMK2A	815	InGen	41.6703	7	c("ENST00000348628.10", "ENST00000351010.6", "ENST00000398376.7", "ENST00000508662.5", "ENST00000515758.1", "ENST00000510347.1", "ENST00000507995.1")	-0.0835392	8.98671	-2.85128	0.00460926	0.0443366	-3.39301
3269	ENSG00000183876.8	ENSG00000183876	protein_coding	ARSI	340075	InGen	0.187307	3	c("ENST00000328668.7", "ENST00000515301.2", "ENST00000509146.1")	-0.0603097	0.12841	-0.86145	0.389573	0.67149	-5.72
11278	ENSG00000070814.17	ENSG00000070814	protein_coding	TCOF1	6949	InGen	1.40284	15	c("ENST00000377797.7", "ENST00000445265.6", "ENST00000323668.11", "ENST00000439160.6", "ENST00000394269.7", "ENST00000427724.6", "ENST00000504761.6", "ENST00000513346.5", "ENST00000515516.1", "ENST00000515035.5", "ENST00000514442.5", "ENST00000506063.1", "ENST00000506767.1", "ENST00000513538.1", "ENST00000506630.1")	-0.0849641	5.01754	-6.18339	1.72757e-09	3.54586e-07	10.9866
3184	ENSG00000019582.14	ENSG00000019582	protein_coding	CD74	972	InGen	13.5383	12	c("ENST00000377795.7", "ENST00000353334.10", "ENST00000518797.5", "ENST00000524315.5", "ENST00000009530.11", "ENST00000523208.5", "ENST00000517752.5", "ENST00000522246.5", "ENST00000523813.1", "ENST00000523836.5", "ENST00000517791.1", "ENST00000522153.1")	-0.0317712	6.28689	-0.675544	0.499771	0.755636	-6.99439
4544	ENSG00000164587.11	ENSG00000164587	protein_coding	RPS14	6208	InGen	21.6207	7	c("ENST00000401695.7", "ENST00000407193.5", "ENST00000521466.5", "ENST00000518139.5", "ENST00000312037.5", "ENST00000519690.1", "ENST00000519855.1")	0.00440954	7.56116	0.309344	0.757241	0.901899	-7.26971
368	ENSG00000254333.1	ENSG00000254333	lincRNA		102546298	InGen	0.225919	1	ENST00000519040.1	-0.200322	-2.742	-1.81155	0.0709014	0.268838	-4.11835
9529	ENSG00000070614.14	ENSG00000070614	protein_coding	NDST1	3340	InGen	7.18123	9	c("ENST00000522491.1", "ENST00000519157.1", "ENST00000524161.1", "ENST00000523767.5", "ENST00000518299.1", "ENST00000518346.1", "ENST00000261797.6", "ENST00000624156.1", "ENST00000521752.1")	-0.0474874	7.06496	-3.0245	0.00267204	0.0300961	-2.7748
10258	ENSG00000171992.12	ENSG00000171992	protein_coding	SYNPO	11346	InGen	14.5748	5	c("ENST00000394243.5", "ENST00000522122.1", "ENST00000518872.1", "ENST00000307662.4", "ENST00000519664.1")	-0.0111537	8.23683	-0.443457	0.657706	0.850975	-7.26552
617	ENSG00000253852.1	ENSG00000253852	antisense			InGen	0.253191	1	ENST00000517474.1	0.0102658	-1.85242	0.116253	0.907517	0.965739	-5.63428
6037	ENSG00000164591.13	ENSG00000164591	protein_coding	MYOZ3	91977	InGen	0.512846	9	c("ENST00000517768.5", "ENST00000297130.4", "ENST00000517861.1", "ENST00000615557.1", "ENST00000524256.1", "ENST00000521300.1", "ENST00000523553.1", "ENST00000520112.1", "ENST00000456566.2")	0.199936	2.52337	5.9022	8.39025e-09	1.3448e-06	9.7343
425	ENSG00000250309.2	ENSG00000250309	antisense			InGen	0.109863	1	ENST00000511626.2	0.156465	-3.5895	1.2023	0.23005	0.520233	-4.79837
3615	ENSG00000086589.11	ENSG00000086589	protein_coding	RBM22	55696	InGen	4.66697	8	c("ENST00000520132.1", "ENST00000199814.8", "ENST00000447771.6", "ENST00000522469.5", "ENST00000518917.5", "ENST00000521248.5", "ENST00000521594.1", "ENST00000521464.1")	-0.0289527	5.09365	-2.46752	0.0140771	0.0966362	-4.0914
6417	ENSG00000132912.12	ENSG00000132912	protein_coding	DCTN4	51164	InGen	7.41729	15	c("ENST00000447998.6", "ENST00000424236.5", "ENST00000446090.6", "ENST00000627368.2", "ENST00000518909.1", "ENST00000522625.1", "ENST00000521728.5", "ENST00000519552.1", "ENST00000519313.5", "ENST00000518015.5", "ENST00000521448.5", "ENST00000521533.1", "ENST00000521093.1", "ENST00000520195.1", "ENST00000517421.1")	-0.00444265	6.58577	-0.427353	0.669382	0.859054	-7.15444
2332	ENSG00000256235.1	ENSG00000256235	protein_coding	SMIM3	85027	InGen	1.29175	1	ENST00000526627.1	-0.111358	2.40238	-2.7012	0.00724068	0.060937	-3.01814
4411	ENSG00000145908.12	ENSG00000145908	protein_coding	ZNF300	91975	InGen	0.599198	5	c("ENST00000274599.9", "ENST00000418587.6", "ENST00000446148.6", "ENST00000427179.5", "ENST00000394226.2")	-0.0604114	2.23959	-1.89593	0.0587818	0.240506	-4.77377
3127	ENSG00000197083.11	ENSG00000197083	transcribed_unprocessed_pseudogene	ZNF300P1		InGen	0.484274	2	c("ENST00000520773.5", "ENST00000356555.6")	0.0667647	1.45125	1.23638	0.217134	0.504795	-5.61287
69	ENSG00000279109.1	ENSG00000279109	protein_coding			InGen	0.475463	1	ENST00000624359.1	-0.00342332	-4.11172	-0.0244467	0.98051	0.992126	-5.29944
3163	ENSG00000211445.11	ENSG00000211445	protein_coding	GPX3	2878	InGen	4.10613	11	c("ENST00000622181.4", "ENST00000388825.8", "ENST00000614343.4", "ENST00000521722.5", "ENST00000521650.5", "ENST00000519214.5", "ENST00000517973.1", "ENST00000625178.1", "ENST00000521632.1", "ENST00000520597.1", "ENST00000520059.1")	0.194053	4.65482	4.58805	6.21681e-06	0.000278877	3.1299
5793	ENSG00000145901.14	ENSG00000145901	protein_coding	TNIP1	10318	InGen	2.5073	21	c("ENST00000520931.5", "ENST00000389378.6", "ENST00000610535.4", "ENST00000610874.4", "ENST00000517504.5", "ENST00000315050.11", "ENST00000523338.5", "ENST00000522574.5", "ENST00000522226.5", "ENST00000519339.5", "ENST00000518977.5", "ENST00000521591.5", "ENST00000524280.5", "ENST00000523200.5", "ENST00000521423.1", "ENST00000517329.1", "ENST00000521782.1", "ENST00000522100.5", "ENST00000520695.5", "ENST00000521001.1", "ENST00000522926.1")	-0.0124792	4.86286	-0.974265	0.330589	0.62112	-6.59729
5427	ENSG00000197043.13	ENSG00000197043	protein_coding	ANXA6	309	InGen	19.3823	15	c("ENST00000522664.5", "ENST00000354546.9", "ENST00000523714.5", "ENST00000377751.9", "ENST00000521512.5", "ENST00000517486.5", "ENST00000519644.6", "ENST00000520054.1", "ENST00000517707.5", "ENST00000517677.5", "ENST00000521749.5", "ENST00000517757.5", "ENST00000520378.1", "ENST00000523164.1", "ENST00000519610.1")	0.0397214	7.67444	2.27686	0.0233901	0.135222	-4.75955
248	ENSG00000254298.1	ENSG00000254298	lincRNA			InGen	0.106887	1	ENST00000523781.1	0.033516	-4.34441	0.249251	0.803311	0.921868	-5.26319
4993	ENSG00000198624.12	ENSG00000198624	protein_coding	CCDC69	26112	InGen	0.873879	8	c("ENST00000521308.5", "ENST00000355417.6", "ENST00000519448.1", "ENST00000518189.5", "ENST00000522964.1", "ENST00000524344.5", "ENST00000522179.1", "ENST00000519740.1")	0.151755	3.05517	3.80334	0.000168069	0.00375439	0.282909
4479	ENSG00000196743.8	ENSG00000196743	protein_coding	GM2A	2760	InGen	8.93116	3	c("ENST00000523466.5", "ENST00000357164.3", "ENST00000523004.1")	-0.0615285	6.32647	-3.71385	0.000237028	0.00494285	-0.474389
6980	ENSG00000123643.12	ENSG00000123643	protein_coding	SLC36A1	206358	InGen	1.45573	11	c("ENST00000520111.5", "ENST00000520701.5", "ENST00000429484.6", "ENST00000243389.7", "ENST00000616007.4", "ENST00000517945.5", "ENST00000521925.5", "ENST00000521351.1", "ENST00000519829.2", "ENST00000517628.1", "ENST00000522185.1")	0.208333	4.30751	7.45861	6.79351e-13	5.53404e-10	18.6892
14537	ENSG00000086570.12	ENSG00000086570	protein_coding	FAT2	2196	InGen	1.07039	2	c("ENST00000520200.5", "ENST00000261800.5")	0.470262	4.66402	4.90549	1.42272e-06	8.56592e-05	4.53288
3317	ENSG00000271795.1	ENSG00000271795	antisense			InGen	0.150562	1	ENST00000606930.1	0.023483	-0.169231	0.44698	0.655163	0.849357	-5.91374
1567	ENSG00000260581.1	ENSG00000260581	antisense		105378231	InGen	0.060465	1	ENST00000564471.1	0.0314587	-2.60739	0.256833	0.797456	0.92017	-5.48263
4831	ENSG00000113140.10	ENSG00000113140	protein_coding	SPARC	6678	InGen	49.9765	9	c("ENST00000231061.8", "ENST00000520687.1", "ENST00000538026.5", "ENST00000537849.1", "ENST00000521569.1", "ENST00000524277.1", "ENST00000539687.5", "ENST00000521327.1", "ENST00000522348.1")	0.193625	8.83476	4.30713	2.14399e-05	0.000763646	1.62902
526	ENSG00000272112.1	ENSG00000272112	lincRNA			InGen	0.883528	1	ENST00000607135.1	-0.04451	-0.108673	-0.975952	0.329754	0.620452	-5.56673
5239	ENSG00000177556.11	ENSG00000177556	protein_coding	ATOX1	475	InGen	2.32066	7	c("ENST00000521264.5", "ENST00000522145.5", "ENST00000522314.5", "ENST00000520382.5", "ENST00000524142.5", "ENST00000313115.10", "ENST00000522710.1")	0.00109121	4.61126	0.074085	0.940985	0.978338	-7.02738
520	ENSG00000213433.5	ENSG00000213433	transcribed_processed_pseudogene	RPLP1P6		InGen	0.532336	2	c("ENST00000518134.1", "ENST00000473923.1")	0.0179917	-0.912504	0.275686	0.78295	0.912874	-5.79927
726	ENSG00000275765.5	ENSG00000275765	lincRNA			InGen	1.07854	1	ENST00000623943.1	-0.0567949	0.619414	-1.19784	0.23178	0.521898	-5.47671
12406	ENSG00000145907.14	ENSG00000145907	protein_coding	G3BP1	10146	InGen	4.19338	14	c("ENST00000523519.5", "ENST00000520578.5", "ENST00000394123.7", "ENST00000522761.5", "ENST00000356245.7", "ENST00000518726.5", "ENST00000519832.1", "ENST00000507878.6", "ENST00000517947.5", "ENST00000522367.5", "ENST00000520177.5", "ENST00000520006.1", "ENST00000522666.1", "ENST00000627077.1")	-0.00598736	6.70442	-0.501463	0.616357	0.827908	-7.12912
2434	ENSG00000145888.10	ENSG00000145888	protein_coding	GLRA1	2741	InGen	0.0905759	4	c("ENST00000274576.8", "ENST00000455880.2", "ENST00000462581.6", "ENST00000471351.2")	0.291677	-1.3504	3.82206	0.000156269	0.00356954	0.710317
3745	ENSG00000254226.5	ENSG00000254226	lincRNA		101927115	InGen	0.0576531	4	c("ENST00000524295.5", "ENST00000524034.5", "ENST00000518431.5", "ENST00000523605.1")	0.165799	-1.27191	2.39736	0.0170306	0.109384	-3.17956
3409	ENSG00000249484.8	ENSG00000249484	lincRNA	LINC01470	101927134	InGen	0.159531	5	c("ENST00000506723.6", "ENST00000522300.5", "ENST00000503048.1", "ENST00000511419.5", "ENST00000584829.1")	0.394391	-0.719857	3.2817	0.00113436	0.0160618	-0.984057
7636	ENSG00000155511.17	ENSG00000155511	protein_coding	GRIA1	2890	InGen	9.45551	13	c("ENST00000481559.6", "ENST00000520353.5", "ENST00000518862.5", "ENST00000285900.9", "ENST00000474198.1", "ENST00000518142.5", "ENST00000340592.9", "ENST00000517469.1", "ENST00000521843.6", "ENST00000448073.8", "ENST00000518783.1", "ENST00000492291.1", "ENST00000520966.1")	0.0862779	7.10818	3.66518	0.000284955	0.00573326	-0.707977
299	ENSG00000242976.3	ENSG00000242976	misc_RNA	RN7SL177P		InGen	0.333508	1	ENST00000476596.3	0.0600076	-2.58469	0.648446	0.517116	0.767563	-5.35416
6543	ENSG00000055147.18	ENSG00000055147	protein_coding	FAM114A2	10827	InGen	1.41718	17	c("ENST00000351797.8", "ENST00000522858.5", "ENST00000520667.5", "ENST00000518914.1", "ENST00000518946.1", "ENST00000520313.5", "ENST00000518735.1", "ENST00000517803.5", "ENST00000522395.5", "ENST00000518900.1", "ENST00000523705.5", "ENST00000519808.5", "ENST00000518102.5", "ENST00000522634.1", "ENST00000517605.1", "ENST00000521031.1", "ENST00000524246.1")	-0.014071	4.21588	-0.814255	0.416045	0.692607	-6.63157
4792	ENSG00000037749.11	ENSG00000037749	protein_coding	MFAP3	4238	InGen	2.56848	12	c("ENST00000522782.5", "ENST00000439768.2", "ENST00000520327.5", "ENST00000521527.5", "ENST00000322602.9", "ENST00000522177.1", "ENST00000520899.1", "ENST00000519928.1", "ENST00000522440.5", "ENST00000518497.5", "ENST00000519612.5", "ENST00000519325.1")	0.0343909	4.6049	2.10342	0.0361328	0.179064	-4.84201
10496	ENSG00000164574.15	ENSG00000164574	protein_coding	GALNT10	55568	InGen	1.53112	10	c("ENST00000425427.6", "ENST00000297107.10", "ENST00000520647.5", "ENST00000521786.5", "ENST00000377661.2", "ENST00000521781.5", "ENST00000519571.1", "ENST00000519544.5", "ENST00000519235.1", "ENST00000517958.1")	0.0637028	4.9586	3.37743	0.000812873	0.0126936	-1.49302
1972	ENSG00000245275.7	ENSG00000245275	antisense	SAP30L-AS1		InGen	0.15942	4	c("ENST00000519727.5", "ENST00000524264.5", "ENST00000501280.3", "ENST00000522312.1")	-0.000740411	-0.751074	-0.0134572	0.989271	0.995462	-5.87008
142	ENSG00000221430.1	ENSG00000221430	miRNA	MIR1294	100302181	InGen	0.102244	1	ENST00000408503.1	0.135012	-4.91285	0.985295	0.325151	0.616715	-4.86784
298	ENSG00000241963.3	ENSG00000241963	misc_RNA	RN7SL655P		InGen	0.132457	1	ENST00000486087.3	-0.158644	-3.7863	-1.16578	0.244488	0.535445	-4.81067
6755	ENSG00000164576.11	ENSG00000164576	protein_coding	SAP30L	79685	InGen	4.10106	9	c("ENST00000297109.10", "ENST00000523198.5", "ENST00000426761.2", "ENST00000440364.6", "ENST00000520159.1", "ENST00000519683.1", "ENST00000523029.5", "ENST00000520731.1", "ENST00000517926.1")	0.0270543	5.81334	1.6978	0.0904224	0.313191	-5.74687
86	ENSG00000221552.1	ENSG00000221552	miRNA	MIR1303	100302284	InGen	0.139742	1	ENST00000408625.1	-0.146121	-5.16514	-1.21161	0.22647	0.516242	-4.67548
102	ENSG00000274472.1	ENSG00000274472	misc_RNA			InGen	0.137871	1	ENST00000613546.1	-0.0421519	-5.05154	-0.332197	0.739937	0.893902	-5.16341
8492	ENSG00000155506.16	ENSG00000155506	protein_coding	LARP1	23367	InGen	10.808	15	c("ENST00000336314.8", "ENST00000518297.5", "ENST00000517616.5", "ENST00000518892.1", "ENST00000521577.1", "ENST00000519931.5", "ENST00000524248.5", "ENST00000523163.5", "ENST00000518194.1", "ENST00000518595.1", "ENST00000518742.1", "ENST00000518677.1", "ENST00000522272.1", "ENST00000519194.1", "ENST00000524187.1")	-0.00662905	7.53735	-0.63157	0.528075	0.77484	-7.11901
464	ENSG00000241187.1	ENSG00000241187	processed_pseudogene			InGen	0.131394	1	ENST00000463655.1	-0.166004	-3.45273	-1.28577	0.199361	0.482915	-4.72431
7222	ENSG00000170271.10	ENSG00000170271	protein_coding	FAXDC2	10826	InGen	5.40863	16	c("ENST00000326080.9", "ENST00000423554.5", "ENST00000524250.5", "ENST00000517938.5", "ENST00000520581.5", "ENST00000521518.5", "ENST00000524363.5", "ENST00000522825.1", "ENST00000519501.5", "ENST00000519258.1", "ENST00000523997.5", "ENST00000518651.5", "ENST00000520968.5", "ENST00000517448.5", "ENST00000517874.1", "ENST00000520461.1")	-0.117415	6.28094	-4.48781	9.74032e-06	0.00040042	2.55138
316	ENSG00000277039.1	ENSG00000277039	misc_RNA			InGen	0.313134	1	ENST00000612810.1	-0.226542	-2.67018	-2.21556	0.0273565	0.150334	-3.45901
83	ENSG00000263361.1	ENSG00000263361	miRNA	MIR378H	100616306	InGen	0.681346	1	ENST00000579966.1	0.261168	-3.36511	2.19793	0.0286003	0.154685	-3.47788
3930	ENSG00000155508.13	ENSG00000155508	protein_coding	CNOT8	9337	InGen	4.31629	25	c("ENST00000521174.5", "ENST00000523270.1", "ENST00000518782.5", "ENST00000523698.5", "ENST00000517876.5", "ENST00000520472.5", "ENST00000519211.5", "ENST00000522458.5", "ENST00000519903.5", "ENST00000521450.5", "ENST00000403027.6", "ENST00000517568.5", "ENST00000524105.5", "ENST00000285896.10", "ENST00000519430.5", "ENST00000520671.5", "ENST00000521583.5", "ENST00000518028.5", "ENST00000519404.5", "ENST00000519394.5", "ENST00000521729.5", "ENST00000518775.5", "ENST00000522644.5", "ENST00000521402.1", "ENST00000522139.1")	-0.00454824	5.06668	-0.293673	0.76918	0.907149	-7.05172
5637	ENSG00000082516.8	ENSG00000082516	protein_coding	GEMIN5	25929	InGen	2.96327	3	c("ENST00000285873.7", "ENST00000522075.1", "ENST00000523355.1")	-0.0149415	5.09759	-1.2029	0.229817	0.519917	-6.38162
5267	ENSG00000082515.17	ENSG00000082515	protein_coding	MRPL22	29093	InGen	1.23092	7	c("ENST00000523037.5", "ENST00000265229.12", "ENST00000439747.7", "ENST00000522038.5", "ENST00000519059.5", "ENST00000520040.5", "ENST00000518364.1")	-0.0108432	3.72508	-0.737778	0.461137	0.726985	-6.59663
4378	ENSG00000226650.5	ENSG00000226650	protein_coding	KIF4B	285643	InGen	0.0773834	1	ENST00000435029.5	-0.0891615	-0.700699	-1.37681	0.169441	0.444372	-5.00306
649	ENSG00000271477.1	ENSG00000271477	processed_pseudogene			InGen	0.101653	1	ENST00000603941.1	0.0833299	-3.04061	0.742363	0.458359	0.725111	-5.21519
92	ENSG00000200275.1	ENSG00000200275	rRNA	RNA5SP199		InGen	0.190462	1	ENST00000363405.1	0.364852	-4.72767	2.81817	0.00510079	0.0476196	-2.39458
10584	ENSG00000170624.13	ENSG00000170624	protein_coding	SGCD	6444	InGen	1.00503	4	c("ENST00000517913.5", "ENST00000435422.7", "ENST00000337851.8", "ENST00000524347.2")	0.0163123	4.31833	0.481138	0.630715	0.835785	-6.86626
1991	ENSG00000231989.4	ENSG00000231989	protein_coding	PPP1R2P3		InGen	0.087033	1	ENST00000522232.2	0.112341	-1.70994	1.29725	0.19539	0.478454	-4.93495
2151	ENSG00000113249.12	ENSG00000113249	protein_coding	HAVCR1	26762	InGen	0.089376	6	c("ENST00000522693.5", "ENST00000523175.5", "ENST00000339252.7", "ENST00000625904.2", "ENST00000517644.1", "ENST00000518745.1")	-0.202546	-1.53676	-2.24288	0.0255221	0.143235	-3.46714
3804	ENSG00000135077.8	ENSG00000135077	protein_coding	HAVCR2	84868	InGen	1.15801	6	c("ENST00000307851.8", "ENST00000522593.5", "ENST00000524219.1", "ENST00000521665.1", "ENST00000522902.1", "ENST00000517358.1")	0.00478933	3.03363	0.137777	0.890495	0.959017	-6.72636
2913	ENSG00000155868.7	ENSG00000155868	protein_coding	MED7	9443	InGen	2.75908	3	c("ENST00000286317.5", "ENST00000420343.1", "ENST00000524289.1")	0.0017717	4.01645	0.120686	0.904008	0.964651	-6.91801
911	ENSG00000253653.1	ENSG00000253653	antisense			InGen	0.134694	1	ENST00000517634.1	0.0989209	-2.19308	1.00265	0.316715	0.608943	-5.13966
10498	ENSG00000055163.19	ENSG00000055163	protein_coding	CYFIP2	26999	InGen	20.399	24	c("ENST00000616178.4", "ENST00000620254.4", "ENST00000522463.5", "ENST00000435847.6", "ENST00000522637.5", "ENST00000521420.5", "ENST00000622696.4", "ENST00000617629.4", "ENST00000611075.4", "ENST00000611925.4", "ENST00000618329.4", "ENST00000518456.1", "ENST00000621516.1", "ENST00000518511.1", "ENST00000520942.1", "ENST00000520960.2", "ENST00000518555.1", "ENST00000520424.1", "ENST00000522892.1", "ENST00000523383.5", "ENST00000524058.1", "ENST00000519663.5", "ENST00000522884.5", "ENST00000522775.1" )	-0.024467	8.75053	-1.52	0.129402	0.383806	-6.24649
2285	ENSG00000172568.4	ENSG00000172568	protein_coding	FNDC9	408263	InGen	0.998953	2	c("ENST00000312349.4", "ENST00000520782.1")	0.266059	1.94859	3.16543	0.00168265	0.0213803	-1.66642
2653	ENSG00000251405.2	ENSG00000251405	sense_overlapping		102724404	InGen	0.0910583	2	c("ENST00000519499.1", "ENST00000509655.2")	-0.0223812	-1.51188	-0.201521	0.840407	0.938453	-5.72127
2078	ENSG00000248544.2	ENSG00000248544	antisense			InGen	0.0862659	2	c("ENST00000508443.1", "ENST00000520658.1")	-0.0765607	-2.01451	-0.63884	0.523339	0.771849	-5.46754
7704	ENSG00000135074.15	ENSG00000135074	protein_coding	ADAM19	8728	InGen	0.490519	5	c("ENST00000517951.5", "ENST00000517374.5", "ENST00000257527.8", "ENST00000517905.1", "ENST00000519752.1")	0.145903	2.70479	2.91086	0.0038322	0.0388669	-2.51491
4208	ENSG00000172548.14	ENSG00000172548	protein_coding	NIPAL4	348938	InGen	0.696983	5	c("ENST00000435489.6", "ENST00000311946.7", "ENST00000521390.5", "ENST00000519150.1", "ENST00000519946.1")	-0.0582147	2.40257	-1.28206	0.20066	0.484537	-5.781
3220	ENSG00000113272.13	ENSG00000113272	protein_coding	THG1L	54974	InGen	0.624563	3	c("ENST00000231198.11", "ENST00000521655.1", "ENST00000523575.1")	-0.00268718	2.01305	-0.107464	0.914481	0.96915	-6.47777
6584	ENSG00000155858.5	ENSG00000155858	protein_coding	LSM11	134353	InGen	0.670581	1	ENST00000286307.5	0.0434561	2.85059	1.93237	0.0541099	0.228606	-4.84613
6368	ENSG00000113282.13	ENSG00000113282	protein_coding	CLINT1	9685	InGen	4.23178	10	c("ENST00000523094.5", "ENST00000524306.1", "ENST00000530742.5", "ENST00000411809.6", "ENST00000518855.5", "ENST00000523908.5", "ENST00000522381.1", "ENST00000521047.1", "ENST00000530302.1", "ENST00000521615.1")	0.0335401	5.76711	2.99032	0.00298162	0.0326047	-2.77195
6178	ENSG00000164330.16	ENSG00000164330	protein_coding	EBF1	1879	InGen	1.11336	11	c("ENST00000622875.4", "ENST00000519890.5", "ENST00000519739.5", "ENST00000518836.5", "ENST00000313708.10", "ENST00000518323.1", "ENST00000380654.8", "ENST00000517373.1", "ENST00000522192.5", "ENST00000523464.1", "ENST00000523315.1")	-0.0670104	3.73173	-2.02278	0.0438458	0.202251	-4.85071
4614	ENSG00000145860.11	ENSG00000145860	protein_coding	RNF145	153830	InGen	6.66189	12	c("ENST00000274542.6", "ENST00000519865.5", "ENST00000424310.6", "ENST00000518284.1", "ENST00000611185.4", "ENST00000519985.1", "ENST00000521606.6", "ENST00000518802.5", "ENST00000520638.1", "ENST00000518062.1", "ENST00000521266.1", "ENST00000520548.1")	0.0706675	5.91988	3.7853	0.000180227	0.00396588	-0.187558
2676	ENSG00000164332.7	ENSG00000164332	protein_coding	UBLCP1	134510	InGen	4.94964	3	c("ENST00000296786.7", "ENST00000521738.1", "ENST00000519276.1")	0.016193	4.72168	1.06964	0.285509	0.578258	-6.48044
8467	ENSG00000249738.8	ENSG00000249738	antisense		285626	InGen	0.152942	6	c("ENST00000521472.5", "ENST00000515337.1", "ENST00000635333.1", "ENST00000636261.1", "ENST00000636819.1", "ENST00000636943.1")	-0.0899289	1.3363	-1.9114	0.0567593	0.235572	-4.56509
126	ENSG00000221601.1	ENSG00000221601	snRNA	RNU4ATAC2P		InGen	0.0528952	1	ENST00000408674.1	0.119327	-5.47346	1.12783	0.260153	0.553323	-4.73072
1738	ENSG00000170214.3	ENSG00000170214	protein_coding	ADRA1B	147	InGen	0.32958	1	ENST00000306675.3	0.123885	-0.178622	1.87715	0.0613188	0.246815	-4.34868
1938	ENSG00000113312.10	ENSG00000113312	protein_coding	TTC1	7265	InGen	12.8609	5	c("ENST00000522793.5", "ENST00000231238.9", "ENST00000522073.5", "ENST00000520274.1", "ENST00000518560.1")	-0.0103317	5.65116	-1.06443	0.287857	0.580433	-6.59688
306	ENSG00000223908.5	ENSG00000223908	processed_pseudogene			InGen	0.0640624	1	ENST00000520807.3	0.17348	-4.72945	1.23349	0.218211	0.505856	-4.68277
6510	ENSG00000170234.12	ENSG00000170234	protein_coding	PWWP2A	114825	InGen	2.59135	6	c("ENST00000524050.5", "ENST00000456329.7", "ENST00000521424.1", "ENST00000523662.1", "ENST00000307063.8", "ENST00000520662.1")	-0.0670703	5.0997	-4.97134	1.03744e-06	6.86731e-05	4.7996
1164	ENSG00000170231.15	ENSG00000170231	protein_coding	FABP6	2172	InGen	3.92756	4	c("ENST00000393980.8", "ENST00000523955.5", "ENST00000402432.3", "ENST00000521362.1")	0.0631059	3.04087	2.03936	0.0421556	0.197186	-4.69502
4736	ENSG00000135083.14	ENSG00000135083	protein_coding	CCNJL	79616	InGen	0.185595	8	c("ENST00000393977.7", "ENST00000377503.6", "ENST00000541762.5", "ENST00000257536.11", "ENST00000519673.1", "ENST00000520748.1", "ENST00000518764.1", "ENST00000521643.1")	-0.000373705	0.699838	-0.00943408	0.992478	0.997001	-6.18131
333	ENSG00000254373.1	ENSG00000254373	processed_pseudogene			InGen	0.408289	1	ENST00000522428.1	-0.100418	-1.95045	-1.34615	0.179114	0.458429	-4.83573
2414	ENSG00000145861.7	ENSG00000145861	protein_coding	C1QTNF2	114898	InGen	0.188411	1	ENST00000393975.3	-0.100731	-0.182496	-2.20383	0.0281788	0.153134	-3.71919
2925	ENSG00000221886.3	ENSG00000221886	protein_coding	ZBED8	63920	InGen	1.89728	2	c("ENST00000408953.3", "ENST00000523213.1")	-0.00617069	3.47711	-0.232017	0.816659	0.928406	-6.78774
5082	ENSG00000164609.9	ENSG00000164609	protein_coding	SLU7	10569	InGen	7.07442	9	c("ENST00000297151.8", "ENST00000521320.1", "ENST00000520841.1", "ENST00000523219.1", "ENST00000521826.5", "ENST00000521190.5", "ENST00000519349.5", "ENST00000518268.1", "ENST00000520664.1")	-0.0193573	6.18617	-1.66783	0.0962317	0.325106	-5.83004
2013	ENSG00000164611.12	ENSG00000164611	protein_coding	PTTG1	9232	InGen	0.265631	7	c("ENST00000352433.9", "ENST00000524244.5", "ENST00000517480.1", "ENST00000523659.5", "ENST00000520452.5", "ENST00000393964.1", "ENST00000519287.1")	0.191194	-0.142402	3.06185	0.00236774	0.0276059	-1.65353
2301	ENSG00000253522.4	ENSG00000253522	lincRNA	MIR3142HG	406938	InGen	0.0573813	2	c("ENST00000517927.1", "ENST00000385201.1")	-0.00399018	-2.03136	-0.0433487	0.965448	0.986718	-5.61141
11310	ENSG00000118322.12	ENSG00000118322	protein_coding	ATP10B	23120	InGen	1.62319	11	c("ENST00000327245.9", "ENST00000523758.1", "ENST00000517815.1", "ENST00000522169.1", "ENST00000520108.1", "ENST00000326831.7", "ENST00000517802.5", "ENST00000521033.5", "ENST00000518411.5", "ENST00000520098.5", "ENST00000520975.1")	-0.11892	5.15595	-3.57571	0.00039772	0.00746019	-0.845861
458	ENSG00000254391.1	ENSG00000254391	antisense			InGen	0.0611484	1	ENST00000524198.1	0.0071382	-4.1677	0.0512957	0.959119	0.984671	-5.29411
10002	ENSG00000145864.12	ENSG00000145864	protein_coding	GABRB2	2561	InGen	9.1325	9	c("ENST00000393959.5", "ENST00000274547.6", "ENST00000520240.5", "ENST00000517901.5", "ENST00000353437.10", "ENST00000517547.5", "ENST00000612710.1", "ENST00000522758.1", "ENST00000523730.1")	0.00644339	7.41025	0.229422	0.818673	0.929115	-7.28272
3738	ENSG00000145863.10	ENSG00000145863	protein_coding	GABRA6	2559	InGen	0.0815357	9	c("ENST00000522269.5", "ENST00000518888.1", "ENST00000274545.9", "ENST00000523217.5", "ENST00000524220.1", "ENST00000520000.5", "ENST00000517823.5", "ENST00000523691.1", "ENST00000521520.1")	-0.00679401	-0.915526	-0.0913052	0.927302	0.97332	-5.85366
6935	ENSG00000022355.16	ENSG00000022355	protein_coding	GABRA1	2554	InGen	4.67116	20	c("ENST00000638112.1", "ENST00000023897.10", "ENST00000635096.1", "ENST00000393943.9", "ENST00000428797.7", "ENST00000637044.1", "ENST00000636340.1", "ENST00000437025.6", "ENST00000519621.2", "ENST00000636573.1", "ENST00000521339.5", "ENST00000637620.1", "ENST00000638159.1", "ENST00000637827.1", "ENST00000522651.6", "ENST00000634335.1", "ENST00000635880.1", "ENST00000635916.1", "ENST00000636408.1", "ENST00000519542.1")	-0.0130311	5.81847	-0.349641	0.726816	0.887495	-7.11407
4447	ENSG00000113327.14	ENSG00000113327	protein_coding	GABRG2	2566	InGen	9.09018	6	c("ENST00000356592.7", "ENST00000414552.6", "ENST00000361925.8", "ENST00000522990.5", "ENST00000523372.1", "ENST00000522053.1")	0.112362	6.22455	3.77245	0.000189387	0.0041089	-0.257505
736	ENSG00000254186.1	ENSG00000254186	lincRNA			InGen	0.0790979	1	ENST00000517722.1	-0.0207195	-3.21977	-0.180462	0.856893	0.945768	-5.40014
1229	ENSG00000250061.5	ENSG00000250061	antisense			InGen	0.136851	4	c("ENST00000458002.6", "ENST00000509211.1", "ENST00000503615.5", "ENST00000503504.1")	0.122711	-1.65995	1.62524	0.105001	0.341903	-4.50697
3096	ENSG00000113328.18	ENSG00000113328	protein_coding	CCNG1	900	InGen	5.98616	13	c("ENST00000512163.5", "ENST00000506186.1", "ENST00000393929.5", "ENST00000340828.6", "ENST00000510097.5", "ENST00000511490.4", "ENST00000510664.5", "ENST00000511683.6", "ENST00000512532.1", "ENST00000504553.2", "ENST00000514367.1", "ENST00000509143.1", "ENST00000509425.1")	-0.0341876	5.21195	-2.17045	0.0306363	0.161617	-4.7788
8847	ENSG00000170584.10	ENSG00000170584	protein_coding	NUDCD2	134492	InGen	1.31124	4	c("ENST00000302764.8", "ENST00000517501.1", "ENST00000519395.5", "ENST00000521797.1")	-0.0371902	4.55226	-2.54596	0.0113203	0.0834324	-3.82368
3936	ENSG00000072571.19	ENSG00000072571	protein_coding	HMMR	3161	InGen	0.0564042	8	c("ENST00000520345.5", "ENST00000522094.5", "ENST00000353866.7", "ENST00000393915.8", "ENST00000432118.6", "ENST00000521108.5", "ENST00000358715.3", "ENST00000517936.1")	-0.0394459	-1.40216	-0.560891	0.575226	0.80494	-5.58272
5153	ENSG00000038274.16	ENSG00000038274	protein_coding	MAT2B	27430	InGen	4.50922	8	c("ENST00000280969.9", "ENST00000519719.1", "ENST00000321757.10", "ENST00000421814.6", "ENST00000518095.5", "ENST00000523606.1", "ENST00000520449.1", "ENST00000521838.2")	0.0173732	5.53814	1.47432	0.141282	0.403521	-6.06869
6294	ENSG00000241956.9	ENSG00000241956	antisense		102546299	InGen	0.747304	16	c("ENST00000517508.5", "ENST00000523648.5", "ENST00000524297.5", "ENST00000519570.5", "ENST00000523704.5", "ENST00000522686.5", "ENST00000522303.5", "ENST00000522646.5", "ENST00000486913.3", "ENST00000519329.1", "ENST00000519327.5", "ENST00000519901.1", "ENST00000519904.1", "ENST00000522762.1", "ENST00000519750.1", "ENST00000519267.1")	0.0200823	3.18037	0.438469	0.661313	0.85398	-6.66157
734	ENSG00000253693.1	ENSG00000253693	lincRNA			InGen	0.774656	1	ENST00000522189.1	0.0231271	0.123568	0.417535	0.67654	0.862722	-5.98585
239	ENSG00000252794.1	ENSG00000252794	misc_RNA	RN7SKP60		InGen	0.0970624	1	ENST00000516985.1	-0.160625	-4.48787	-1.22261	0.22229	0.511056	-4.71071
483	ENSG00000253946.1	ENSG00000253946	processed_pseudogene			InGen	0.223777	1	ENST00000524271.1	-0.0269469	-2.43957	-0.260957	0.794277	0.918812	-5.52903
533	ENSG00000254171.1	ENSG00000254171	lincRNA			InGen	0.0918965	1	ENST00000520075.1	-0.00104356	-3.59895	-0.00866261	0.993093	0.997256	-5.37633
295	ENSG00000229119.3	ENSG00000229119	processed_pseudogene			InGen	1.26934	1	ENST00000518938.1	0.0870055	-0.495655	1.67702	0.0944194	0.321569	-4.61843
11042	ENSG00000145934.16	ENSG00000145934	protein_coding	TENM2	57451	InGen	3.02058	9	c("ENST00000518659.5", "ENST00000520393.5", "ENST00000519204.5", "ENST00000520394.5", "ENST00000517586.1", "ENST00000518693.1", "ENST00000522488.1", "ENST00000521126.1", "ENST00000517941.1")	0.0392032	6.01573	1.48824	0.137578	0.398042	-6.09814
474	ENSG00000253357.1	ENSG00000253357	sense_intronic			InGen	0.868072	1	ENST00000517346.1	-0.0249018	-0.513044	-0.498589	0.618378	0.828896	-5.82803
1567	ENSG00000279739.1	ENSG00000279739	TEC			InGen	0.185452	1	ENST00000624423.1	-0.0570218	-0.997011	-0.98467	0.325458	0.616715	-5.3857
503	ENSG00000253978.1	ENSG00000253978	antisense		101927862	InGen	0.326697	1	ENST00000519795.1	0.111709	-1.76886	1.4608	0.144956	0.409831	-4.714
10076	ENSG00000113645.14	ENSG00000113645	protein_coding	WWC1	23286	InGen	4.48488	16	c("ENST00000265293.8", "ENST00000521089.5", "ENST00000523043.5", "ENST00000519859.1", "ENST00000393895.7", "ENST00000519659.5", "ENST00000517425.5", "ENST00000524228.5", "ENST00000517646.1", "ENST00000624315.1", "ENST00000518334.1", "ENST00000524093.5", "ENST00000524038.5", "ENST00000522140.1", "ENST00000521391.1", "ENST00000518204.1")	0.0633223	6.48501	3.61074	0.000349327	0.00672131	-0.851667
3421	ENSG00000113643.8	ENSG00000113643	protein_coding	RARS	5917	InGen	6.37311	10	c("ENST00000231572.7", "ENST00000524082.5", "ENST00000521329.5", "ENST00000522834.5", "ENST00000521939.5", "ENST00000520013.5", "ENST00000626454.1", "ENST00000519346.1", "ENST00000518757.5", "ENST00000520421.1")	0.0191527	5.44817	1.28092	0.201059	0.485029	-6.32386
1519	ENSG00000188573.7	ENSG00000188573	protein_coding	FBLL1		InGen	2.08529	1	ENST00000338333.4	-0.0258007	2.54218	-0.850337	0.395712	0.677373	-6.26292
10580	ENSG00000120137.6	ENSG00000120137	protein_coding	PANK3	79646	InGen	7.82477	3	c("ENST00000239231.6", "ENST00000520504.1", "ENST00000522176.1")	0.0155929	7.35406	1.47493	0.141118	0.403247	-6.22162
78	ENSG00000199035.2	ENSG00000199035	miRNA	MIR103A1	406895	InGen	0.716442	1	ENST00000362165.2	-0.140469	-3.29157	-1.10702	0.269036	0.562115	-4.9118
645	ENSG00000233913.7	ENSG00000233913	processed_pseudogene			InGen	11.5037	1	ENST00000522551.1	-0.216567	3.05068	-1.59971	0.110553	0.352259	-5.49626
14260	ENSG00000184347.14	ENSG00000184347	protein_coding	SLIT3	6586	InGen	1.50513	8	c("ENST00000404867.7", "ENST00000519560.5", "ENST00000332966.8", "ENST00000518092.1", "ENST00000519486.5", "ENST00000518140.5", "ENST00000521150.1", "ENST00000521130.1")	0.0695282	5.40338	3.12674	0.00191365	0.0235532	-2.33297
110	ENSG00000207739.1	ENSG00000207739	miRNA	MIR218-2	407001	InGen	0.198858	1	ENST00000385006.1	0.107468	-4.50198	0.783235	0.434012	0.706265	-5.03247
999	ENSG00000279752.1	ENSG00000279752	TEC			InGen	0.299357	1	ENST00000623273.1	-0.0195092	-0.937114	-0.317902	0.750746	0.898552	-5.80212
94	ENSG00000207619.1	ENSG00000207619	miRNA	MIR585	693170	InGen	0.0969123	1	ENST00000384887.1	0.000939738	-5.24417	0.00788989	0.993709	0.997561	-5.18071
4777	ENSG00000040275.16	ENSG00000040275	protein_coding	SPDL1	54908	InGen	1.22287	16	c("ENST00000265295.8", "ENST00000506574.5", "ENST00000515224.5", "ENST00000507232.5", "ENST00000629457.2", "ENST00000510751.5", "ENST00000508247.5", "ENST00000503209.1", "ENST00000513941.5", "ENST00000509785.5", "ENST00000512028.5", "ENST00000513795.1", "ENST00000508837.1", "ENST00000503871.1", "ENST00000505977.1", "ENST00000523518.1")	-0.0533643	3.52256	-2.1502	0.0322149	0.166472	-4.54176
12890	ENSG00000134516.15	ENSG00000134516	protein_coding	DOCK2	1794	InGen	0.500779	17	c("ENST00000256935.12", "ENST00000522138.1", "ENST00000524185.5", "ENST00000523684.5", "ENST00000519734.5", "ENST00000519223.1", "ENST00000540750.5", "ENST00000520908.5", "ENST00000520836.5", "ENST00000520181.5", "ENST00000519628.1", "ENST00000523351.5", "ENST00000522994.1", "ENST00000433448.2", "ENST00000518056.1", "ENST00000520450.5", "ENST00000519868.1")	-0.00315292	3.58929	-0.0950963	0.924292	0.971917	-6.84815
2999	ENSG00000204767.3	ENSG00000204767	protein_coding	FAM196B	100131897	InGen	1.26468	2	c("ENST00000377365.3", "ENST00000523970.1")	-0.0554035	2.89915	-1.11439	0.265867	0.558843	-6.07973
79	ENSG00000263831.1	ENSG00000263831	miRNA	MIR378E	100616498	InGen	0.105497	1	ENST00000581976.1	0.0334151	-5.32851	0.298474	0.765516	0.905705	-5.14823
7244	ENSG00000043462.11	ENSG00000043462	protein_coding	LCP2	3937	InGen	0.367308	10	c("ENST00000046794.9", "ENST00000520322.1", "ENST00000628092.2", "ENST00000521416.5", "ENST00000523369.1", "ENST00000520344.1", "ENST00000519594.5", "ENST00000522760.5", "ENST00000522823.5", "ENST00000519149.1")	-0.0209642	2.25641	-0.437205	0.662229	0.85448	-6.45248
3351	ENSG00000182132.13	ENSG00000182132	protein_coding	KCNIP1	30820	InGen	3.32885	10	c("ENST00000518527.1", "ENST00000377360.8", "ENST00000517344.1", "ENST00000390656.8", "ENST00000328939.8", "ENST00000520740.5", "ENST00000411494.5", "ENST00000434108.5", "ENST00000636734.1", "ENST00000616807.1")	-0.00332826	4.38827	-0.120639	0.904046	0.964651	-6.98881
6079	ENSG00000145936.8	ENSG00000145936	protein_coding	KCNMB1	3779	InGen	0.0671699	2	c("ENST00000274629.8", "ENST00000521859.1")	0.0260496	-0.513606	0.386025	0.699709	0.874027	-5.86032
1215	ENSG00000253647.1	ENSG00000253647	antisense		101928033	InGen	0.125309	1	ENST00000518387.1	0.0871008	-1.89636	0.806963	0.420229	0.695919	-5.3677
10993	ENSG00000204764.12	ENSG00000204764	protein_coding	RANBP17	64901	InGen	0.441303	23	c("ENST00000443155.5", "ENST00000523189.5", "ENST00000389118.8", "ENST00000519256.5", "ENST00000519949.5", "ENST00000522066.5", "ENST00000522533.5", "ENST00000519130.5", "ENST00000520864.5", "ENST00000519944.1", "ENST00000523727.1", "ENST00000522734.1", "ENST00000520879.5", "ENST00000522380.2", "ENST00000517629.1", "ENST00000521165.1", "ENST00000518492.1", "ENST00000521759.5", "ENST00000520586.5", "ENST00000523665.5", "ENST00000524364.1", "ENST00000616486.1", "ENST00000521834.1")	0.0920585	3.03172	1.65935	0.0979302	0.328352	-5.35902
3828	ENSG00000181163.13	ENSG00000181163	protein_coding	NPM1	4869	InGen	20.7455	12	c("ENST00000517671.5", "ENST00000296930.9", "ENST00000521672.5", "ENST00000351986.10", "ENST00000393820.2", "ENST00000523339.1", "ENST00000523622.1", "ENST00000518587.1", "ENST00000521260.1", "ENST00000521710.1", "ENST00000519955.1", "ENST00000524204.1")	-0.0143314	7.30644	-1.20727	0.228134	0.518087	-6.57426
5577	ENSG00000072803.17	ENSG00000072803	protein_coding	FBXW11	23291	InGen	14.8626	12	c("ENST00000296933.10", "ENST00000265094.9", "ENST00000393802.6", "ENST00000523843.5", "ENST00000518106.1", "ENST00000522376.1", "ENST00000522891.1", "ENST00000519693.5", "ENST00000517395.5", "ENST00000520376.1", "ENST00000518752.1", "ENST00000522507.1")	-0.037529	7.38472	-3.93151	0.000101528	0.00254309	0.245691
9083	ENSG00000072786.12	ENSG00000072786	protein_coding	STK10	6793	InGen	0.778862	16	c("ENST00000176763.9", "ENST00000517360.1", "ENST00000520476.1", "ENST00000523615.1", "ENST00000519269.1", "ENST00000523603.1", "ENST00000522879.1", "ENST00000517775.1", "ENST00000517524.5", "ENST00000517527.1", "ENST00000522936.5", "ENST00000519710.1", "ENST00000521322.1", "ENST00000518267.5", "ENST00000519441.5", "ENST00000517381.1")	-0.00894081	3.79011	-0.41624	0.677486	0.863189	-6.79661
3301	ENSG00000168246.5	ENSG00000168246	protein_coding	UBTD2	92181	InGen	4.10414	1	ENST00000393792.2	0.02958	4.7416	1.79631	0.0732962	0.274392	-5.45246
145	ENSG00000212529.1	ENSG00000212529	snoRNA			InGen	0.430791	1	ENST00000391227.1	-0.0442322	-3.15624	-0.387798	0.698398	0.873635	-5.3717
1022	ENSG00000253218.1	ENSG00000253218	processed_pseudogene	KLF3P1		InGen	0.233027	1	ENST00000521506.1	-0.120051	-1.23781	-1.99276	0.0470541	0.210879	-3.98562
8242	ENSG00000174705.12	ENSG00000174705	protein_coding	SH3PXD2B	285590	InGen	1.7666	5	c("ENST00000636523.1", "ENST00000519643.5", "ENST00000523651.1", "ENST00000518522.5", "ENST00000311601.5")	0.0867916	4.72689	2.26679	0.024005	0.137374	-4.51034
6424	ENSG00000214357.8	ENSG00000214357	protein_coding	NEURL1B	54492	InGen	0.953525	3	c("ENST00000520919.5", "ENST00000522853.5", "ENST00000369800.5")	0.227767	3.25326	5.36874	1.43669e-07	1.36981e-05	6.93605
192	ENSG00000253683.1	ENSG00000253683	processed_pseudogene			InGen	16.1007	1	ENST00000520566.1	0.0107104	2.61342	0.505049	0.613838	0.826543	-6.49802
99	ENSG00000265160.1	ENSG00000265160	miRNA	MIR5003	100847029	InGen	0.182175	1	ENST00000581891.1	-0.125276	-4.81002	-0.955388	0.340033	0.629045	-4.89551
2019	ENSG00000120129.5	ENSG00000120129	protein_coding	DUSP1	1843	InGen	12.1603	1	ENST00000239223.3	-0.219759	5.28803	-2.58838	0.0100396	0.0769504	-3.80981
14139	ENSG00000113719.15	ENSG00000113719	protein_coding	ERGIC1	57222	InGen	2.01183	14	c("ENST00000393784.7", "ENST00000519860.3", "ENST00000520326.5", "ENST00000520642.5", "ENST00000523291.5", "ENST00000518247.5", "ENST00000326654.6", "ENST00000519567.5", "ENST00000519796.5", "ENST00000523650.5", "ENST00000521392.5", "ENST00000523366.1", "ENST00000520399.1", "ENST00000523215.1")	0.0321634	5.83011	2.47154	0.0139224	0.0958739	-4.16145
2780	ENSG00000204758.7	ENSG00000204758	antisense		100268168	InGen	0.0865244	3	c("ENST00000520067.5", "ENST00000518818.1", "ENST00000518894.1")	-0.0153023	-1.10137	-0.253617	0.799939	0.920833	-5.7557
489	ENSG00000254295.1	ENSG00000254295	lincRNA			InGen	0.113291	1	ENST00000519755.1	-0.0458238	-3.36886	-0.381216	0.703271	0.875575	-5.34132
1164	ENSG00000037241.7	ENSG00000037241	protein_coding	RPL26L1	51121	InGen	3.60711	6	c("ENST00000519974.5", "ENST00000521476.5", "ENST00000265100.6", "ENST00000519239.5", "ENST00000519522.1", "ENST00000519156.1")	0.033927	3.01322	1.72788	0.08488	0.301122	-5.25436
864	ENSG00000253785.1	ENSG00000253785	processed_pseudogene			InGen	0.596432	1	ENST00000523057.1	-0.0497546	0.0166336	-1.21626	0.224695	0.513891	-5.34465
1623	ENSG00000113732.8	ENSG00000113732	protein_coding	ATP6V0E1	8992	InGen	9.57908	4	c("ENST00000519374.5", "ENST00000519911.5", "ENST00000265093.4", "ENST00000517669.1")	0.00759448	4.96171	0.466361	0.641244	0.841677	-6.97218
182	ENSG00000254328.1	ENSG00000254328	processed_pseudogene			InGen	0.67012	1	ENST00000521201.1	-0.154455	-2.16082	-1.7393	0.0828496	0.296724	-4.28087
201	ENSG00000212402.1	ENSG00000212402	snoRNA	SNORA74B	677841	InGen	15.6503	1	ENST00000391100.1	-0.00687602	2.48418	-0.152358	0.878991	0.953957	-6.59763
12333	ENSG00000164463.12	ENSG00000164463	protein_coding	CREBRF	153222	InGen	3.66154	6	c("ENST00000522692.5", "ENST00000296953.6", "ENST00000520420.5", "ENST00000520464.1", "ENST00000517882.1", "ENST00000523161.1")	-0.0151097	6.54552	-1.01163	0.312403	0.604034	-6.73197
2440	ENSG00000113734.17	ENSG00000113734	protein_coding	BNIP1	662	InGen	1.26415	5	c("ENST00000231668.13", "ENST00000351486.9", "ENST00000352523.10", "ENST00000393770.4", "ENST00000519459.2")	-0.00429705	2.62946	-0.204623	0.837984	0.937263	-6.60293
6128	ENSG00000113739.10	ENSG00000113739	protein_coding	STC2	8614	InGen	0.0698974	5	c("ENST00000265087.8", "ENST00000520593.1", "ENST00000520648.1", "ENST00000518455.1", "ENST00000519511.1")	-0.0162566	-0.824922	-0.151803	0.879428	0.954274	-5.85295
2018	ENSG00000145919.10	ENSG00000145919	protein_coding	BOD1	91272	InGen	5.46671	7	c("ENST00000311086.8", "ENST00000285908.5", "ENST00000477985.1", "ENST00000480951.1", "ENST00000518658.1", "ENST00000462674.1", "ENST00000471339.1")	-0.035244	4.48588	-2.49246	0.0131419	0.0925091	-3.94619
1839	ENSG00000254211.5	ENSG00000254211	lincRNA	LINC01485		InGen	0.177332	5	c("ENST00000520324.5", "ENST00000523617.5", "ENST00000522731.1", "ENST00000522571.1", "ENST00000518675.1")	0.0887	-0.744157	1.18323	0.237512	0.528411	-5.22207
10272	ENSG00000113742.12	ENSG00000113742	protein_coding	CPEB4	80315	InGen	9.68518	10	c("ENST00000265085.9", "ENST00000520867.5", "ENST00000334035.9", "ENST00000519835.5", "ENST00000518141.1", "ENST00000522344.1", "ENST00000519152.5", "ENST00000522336.5", "ENST00000517880.1", "ENST00000519467.1")	0.0103308	7.65459	0.672558	0.501667	0.756877	-7.0993
2758	ENSG00000185056.9	ENSG00000185056	protein_coding	C5orf47	133491	InGen	0.0941901	2	c("ENST00000522195.1", "ENST00000340147.6")	0.0756799	-0.980643	1.18677	0.236113	0.526726	-5.17973
3946	ENSG00000170091.10	ENSG00000170091	protein_coding		51617	InGen	66.7157	9	c("ENST00000303177.7", "ENST00000517902.5", "ENST00000517587.5", "ENST00000519867.5", "ENST00000521585.5", "ENST00000521278.5", "ENST00000519717.1", "ENST00000521959.5", "ENST00000521146.1")	0.0237487	8.93832	0.842921	0.399841	0.679704	-7.05395
436	ENSG00000254011.1	ENSG00000254011	sense_intronic			InGen	0.144428	1	ENST00000520587.1	-0.143104	-3.35124	-1.17042	0.242617	0.533778	-4.85653
3800	ENSG00000249306.5	ENSG00000249306	lincRNA	LINC01411		InGen	0.574181	6	c("ENST00000515513.5", "ENST00000507361.5", "ENST00000510234.5", "ENST00000504512.5", "ENST00000511707.5", "ENST00000506862.1")	-0.0989838	1.98313	-1.7848	0.0751481	0.279127	-4.93424
1003	ENSG00000213376.4	ENSG00000213376	processed_pseudogene	GAPDHP71		InGen	0.564407	1	ENST00000511530.1	-0.00387189	0.0473631	-0.078776	0.937255	0.976942	-6.05599
288	ENSG00000249031.1	ENSG00000249031	processed_pseudogene	SUMO2P6		InGen	0.0775899	1	ENST00000505273.1	0.191874	-4.45468	1.43426	0.152379	0.419908	-4.50795
457	ENSG00000251670.1	ENSG00000251670	lincRNA			InGen	0.0597446	1	ENST00000502684.1	0.0920928	-4.22409	0.662834	0.507867	0.760881	-5.12939
54	ENSG00000266890.1	ENSG00000266890	miRNA	MIR4634	100616202	InGen	0.0660059	1	ENST00000583531.1	-0.0626331	-5.65841	-0.681737	0.49585	0.752959	-4.98888
287	ENSG00000251144.1	ENSG00000251144	lincRNA			InGen	0.0707526	1	ENST00000510150.1	-0.12132	-4.59473	-0.843319	0.399619	0.679609	-4.98693
1925	ENSG00000204754.3	ENSG00000204754	lincRNA			InGen	0.237048	1	ENST00000377300.3	-0.102512	-0.168918	-2.05533	0.0405792	0.192857	-4.0165
4054	ENSG00000184845.3	ENSG00000184845	protein_coding	DRD1	1812	InGen	16.8017	1	ENST00000393752.2	-0.0389873	7.02608	-1.20826	0.227754	0.517717	-6.55315
7572	ENSG00000164466.12	ENSG00000164466	protein_coding	SFXN1	94081	InGen	4.5239	12	c("ENST00000507017.5", "ENST00000321442.9", "ENST00000508290.5", "ENST00000507395.1", "ENST00000515791.1", "ENST00000502393.5", "ENST00000507823.5", "ENST00000513725.1", "ENST00000506963.1", "ENST00000502865.5", "ENST00000515736.2", "ENST00000421887.2")	0.0233896	6.09356	1.97673	0.0488463	0.215325	-5.26643
5679	ENSG00000113749.7	ENSG00000113749	protein_coding	HRH2	3274	InGen	4.70013	4	c("ENST00000377291.2", "ENST00000624694.2", "ENST00000636584.1", "ENST00000231683.3")	0.0240211	5.71955	0.896791	0.370439	0.656152	-6.76787
107	ENSG00000200648.1	ENSG00000200648	snRNA	RNU6-226P		InGen	2.03525	1	ENST00000363778.1	-0.00857196	-1.40383	-0.117253	0.906726	0.965367	-5.75368
7099	ENSG00000145920.14	ENSG00000145920	protein_coding	CPLX2	10814	InGen	49.9523	10	c("ENST00000359546.8", "ENST00000506642.5", "ENST00000515502.1", "ENST00000509837.5", "ENST00000393745.7", "ENST00000512824.5", "ENST00000514150.5", "ENST00000502265.5", "ENST00000515025.5", "ENST00000515094.1")	0.0359188	9.40569	1.04925	0.29478	0.587624	-6.88353
498	ENSG00000280068.1	ENSG00000280068	TEC			InGen	0.0732312	1	ENST00000623875.1	-0.300252	-3.87516	-2.21974	0.0270689	0.149261	-3.44532
568	ENSG00000250820.1	ENSG00000250820	sense_overlapping			InGen	0.182755	1	ENST00000502813.1	-0.0616268	-2.43131	-0.594407	0.552619	0.791278	-5.38369
3453	ENSG00000051596.9	ENSG00000051596	protein_coding	THOC3	84321	InGen	1.50376	12	c("ENST00000432305.6", "ENST00000515016.1", "ENST00000265097.8", "ENST00000628318.2", "ENST00000505969.1", "ENST00000514861.5", "ENST00000513482.1", "ENST00000510300.5", "ENST00000511062.5", "ENST00000513118.1", "ENST00000513006.1", "ENST00000514250.1")	-0.0226999	3.28386	-0.423491	0.672194	0.860452	-6.70011
1516	ENSG00000248469.1	ENSG00000248469	antisense		100996385	InGen	0.558808	1	ENST00000512675.1	0.0429109	0.596569	0.578433	0.563339	0.797935	-6.02912
10769	ENSG00000182230.11	ENSG00000182230	protein_coding	FAM153B	202134	InGen	0.998862	21	c("ENST00000510151.5", "ENST00000514721.5", "ENST00000511680.5", "ENST00000512862.5", "ENST00000513073.5", "ENST00000611539.4", "ENST00000515817.5", "ENST00000507409.6", "ENST00000508296.5", "ENST00000393522.8", "ENST00000503724.6", "ENST00000513938.5", "ENST00000514235.5", "ENST00000503533.1", "ENST00000253490.5", "ENST00000502475.1", "ENST00000507672.5", "ENST00000513787.5", "ENST00000509747.5", "ENST00000508356.5", "ENST00000512543.1")	-0.0736694	4.30761	-2.12496	0.0342809	0.17338	-4.74604
354	ENSG00000251458.1	ENSG00000251458	lincRNA			InGen	0.0907402	1	ENST00000504629.1	0.166	-4.07692	1.18258	0.237769	0.528575	-4.78053
920	ENSG00000251623.1	ENSG00000251623	lincRNA			InGen	0.195882	1	ENST00000510029.1	0.0497978	-1.59557	0.653013	0.514171	0.765366	-5.50994
5536	ENSG00000170085.17	ENSG00000170085	protein_coding	SIMC1	375484	InGen	1.09747	11	c("ENST00000341199.10", "ENST00000430704.6", "ENST00000443967.5", "ENST00000495423.1", "ENST00000508769.1", "ENST00000429602.6", "ENST00000467472.1", "ENST00000514128.1", "ENST00000503595.1", "ENST00000481515.1", "ENST00000332772.4")	0.114979	3.59994	5.28463	2.20525e-07	1.91234e-05	6.47759
951	ENSG00000251667.1	ENSG00000251667	processed_pseudogene	BRCC3P1		InGen	0.242961	1	ENST00000508559.1	0.185299	-1.36201	2.74173	0.00642159	0.056075	-2.39506
3973	ENSG00000122203.14	ENSG00000122203	protein_coding	KIAA1191	57179	InGen	10.9682	13	c("ENST00000298569.8", "ENST00000393728.6", "ENST00000393725.6", "ENST00000614420.4", "ENST00000620366.4", "ENST00000510164.5", "ENST00000533553.5", "ENST00000506983.5", "ENST00000503082.5", "ENST00000504688.5", "ENST00000506668.5", "ENST00000508023.1", "ENST00000506613.1")	0.0186074	6.43674	1.78486	0.0751393	0.279127	-5.65194
11459	ENSG00000175414.6	ENSG00000175414	protein_coding	ARL10	285598	InGen	1.49393	4	c("ENST00000310389.5", "ENST00000507151.1", "ENST00000514533.1", "ENST00000503175.1")	-0.00583123	5.05354	-0.267171	0.789493	0.915955	-7.06038
86	ENSG00000221464.1	ENSG00000221464	miRNA	MIR1271	100302203	InGen	0.387272	1	ENST00000408537.1	-0.0163998	-3.98969	-0.12327	0.901963	0.963711	-5.31236
2862	ENSG00000048162.20	ENSG00000048162	protein_coding	NOP16	51491	InGen	1.02048	11	c("ENST00000619979.4", "ENST00000621444.4", "ENST00000614830.4", "ENST00000616685.1", "ENST00000618911.4", "ENST00000502663.5", "ENST00000503849.5", "ENST00000504821.1", "ENST00000509257.1", "ENST00000502577.1", "ENST00000510608.1")	0.0329245	2.5102	1.30386	0.193128	0.475579	-5.76891
668	ENSG00000146066.2	ENSG00000146066	protein_coding	HIGD2A	192286	InGen	18.3871	1	ENST00000274787.2	-0.0207136	4.60232	-1.37565	0.169799	0.444805	-6.0894
2039	ENSG00000175416.12	ENSG00000175416	protein_coding	CLTB	1212	InGen	10.3279	7	c("ENST00000310418.8", "ENST00000345807.6", "ENST00000508425.5", "ENST00000510734.5", "ENST00000502877.1", "ENST00000507821.1", "ENST00000509319.1")	0.00697623	5.3848	0.474221	0.635634	0.838124	-7.02174
5954	ENSG00000113194.12	ENSG00000113194	protein_coding	FAF2	23197	InGen	3.57176	6	c("ENST00000510730.5", "ENST00000261942.6", "ENST00000506061.1", "ENST00000510446.1", "ENST00000504983.1", "ENST00000513627.1")	0.00536162	5.41992	0.41902	0.675455	0.86223	-7.05113
5660	ENSG00000146083.11	ENSG00000146083	protein_coding	RNF44	22838	InGen	2.19436	8	c("ENST00000274811.8", "ENST00000506378.1", "ENST00000513029.5", "ENST00000515051.1", "ENST00000508478.1", "ENST00000504160.1", "ENST00000504434.1", "ENST00000509404.1")	-0.0500335	4.60878	-3.07691	0.00225428	0.0266093	-2.38038
5348	ENSG00000074276.10	ENSG00000074276	protein_coding	CDHR2	54825	InGen	0.125904	7	c("ENST00000510636.5", "ENST00000510124.5", "ENST00000261944.9", "ENST00000506348.1", "ENST00000513031.5", "ENST00000508085.1", "ENST00000416365.2")	0.0633193	0.390358	1.19428	0.233166	0.523139	-5.44908
102	ENSG00000207420.1	ENSG00000207420	misc_RNA			InGen	0.05539	1	ENST00000384689.1	0.0373536	-5.55946	0.374651	0.708144	0.878298	-5.10797
4211	ENSG00000169258.6	ENSG00000169258	protein_coding	GPRIN1	114787	InGen	1.5364	1	ENST00000303991.4	-0.00536243	3.41602	-0.205773	0.837086	0.93675	-6.78581
2006	ENSG00000074317.10	ENSG00000074317	protein_coding	SNCB	6620	InGen	4.13393	6	c("ENST00000310112.7", "ENST00000614675.4", "ENST00000393693.6", "ENST00000510387.5", "ENST00000506696.1", "ENST00000508006.1")	-0.0418855	3.96341	-1.45261	0.147217	0.412805	-5.87756
5215	ENSG00000048140.17	ENSG00000048140	protein_coding	TSPAN17	26262	InGen	1.44741	9	c("ENST00000310032.12", "ENST00000298564.14", "ENST00000514705.5", "ENST00000503030.1", "ENST00000508164.5", "ENST00000504168.5", "ENST00000503045.5", "ENST00000515708.5", "ENST00000507471.1")	-0.0273739	3.86071	-1.21833	0.223907	0.513015	-6.15943
560	ENSG00000248859.2	ENSG00000248859	lincRNA	LINC01574	102577424	InGen	0.243603	1	ENST00000512115.2	-0.0600165	-1.99205	-0.766538	0.443866	0.7141	-5.34943
4356	ENSG00000113763.10	ENSG00000113763	protein_coding	UNC5A	90249	InGen	2.4381	3	c("ENST00000329542.8", "ENST00000513890.1", "ENST00000509580.1")	-0.0786575	4.3737	-2.43047	0.0155747	0.10324	-4.07757
3290	ENSG00000160883.10	ENSG00000160883	protein_coding	HK3	3101	InGen	0.106557	6	c("ENST00000506834.5", "ENST00000292432.9", "ENST00000514666.1", "ENST00000514058.1", "ENST00000509717.5", "ENST00000504910.1")	-0.119941	-0.846351	-1.44973	0.148019	0.413611	-4.89007
4739	ENSG00000087206.16	ENSG00000087206	protein_coding	UIMC1	51720	InGen	4.26777	14	c("ENST00000377227.8", "ENST00000506128.5", "ENST00000511320.5", "ENST00000512031.5", "ENST00000510698.2", "ENST00000510376.1", "ENST00000505229.1", "ENST00000503273.1", "ENST00000509236.5", "ENST00000417486.6", "ENST00000515488.1", "ENST00000507513.1", "ENST00000505879.1", "ENST00000428382.2")	-0.0319698	5.32936	-2.09313	0.0370474	0.182187	-4.95433
4686	ENSG00000113761.11	ENSG00000113761	protein_coding	ZNF346	23567	InGen	2.18165	10	c("ENST00000506693.5", "ENST00000358149.7", "ENST00000512315.5", "ENST00000503425.5", "ENST00000508155.5", "ENST00000511834.5", "ENST00000513587.5", "ENST00000503039.1", "ENST00000510933.1", "ENST00000504600.1")	-0.0206517	4.35426	-1.71717	0.0868213	0.305578	-5.52803
745	ENSG00000251666.1	ENSG00000251666	sense_intronic	ZNF346-IT1		InGen	0.838087	1	ENST00000515264.1	-0.0157116	0.226542	-0.422947	0.672591	0.860532	-5.99824
4829	ENSG00000160867.14	ENSG00000160867	protein_coding	FGFR4	2264	InGen	0.0848728	16	c("ENST00000292408.8", "ENST00000503708.5", "ENST00000393648.6", "ENST00000514472.1", "ENST00000502906.5", "ENST00000510911.5", "ENST00000507708.1", "ENST00000513166.1", "ENST00000393637.5", "ENST00000430285.5", "ENST00000426612.5", "ENST00000509511.5", "ENST00000508139.1", "ENST00000511076.1", "ENST00000483872.2", "ENST00000513423.1")	-0.0632781	-0.48984	-0.972657	0.331387	0.621539	-5.48695
15242	ENSG00000165671.18	ENSG00000165671	protein_coding	NSD1	64324	InGen	5.37319	15	c("ENST00000512992.1", "ENST00000510954.5", "ENST00000354179.8", "ENST00000508896.5", "ENST00000602285.1", "ENST00000439151.6", "ENST00000511258.5", "ENST00000347982.8", "ENST00000375350.3", "ENST00000508029.5", "ENST00000503056.5", "ENST00000504457.5", "ENST00000505395.5", "ENST00000515735.1", "ENST00000513736.1")	0.0116841	7.37212	1.31182	0.190429	0.472019	-6.44857
476	ENSG00000240729.1	ENSG00000240729	processed_pseudogene			InGen	0.734951	1	ENST00000460608.1	-0.0185824	-0.616884	-0.379283	0.704705	0.876159	-5.83634
2065	ENSG00000169228.13	ENSG00000169228	protein_coding	RAB24	53917	InGen	0.429312	9	c("ENST00000478234.5", "ENST00000393611.6", "ENST00000495458.5", "ENST00000303251.10", "ENST00000303270.6", "ENST00000471466.5", "ENST00000393610.3", "ENST00000504395.1", "ENST00000512758.1")	-8.88995e-05	0.826635	-0.0024753	0.998026	0.999252	-6.21536
5154	ENSG00000213347.10	ENSG00000213347	protein_coding	MXD3	83463	InGen	0.159408	9	c("ENST00000503473.5", "ENST00000509339.1", "ENST00000427908.6", "ENST00000423571.6", "ENST00000439742.6", "ENST00000503782.1", "ENST00000513063.5", "ENST00000513169.1", "ENST00000502529.1")	-0.075403	0.561891	-1.48338	0.138862	0.400174	-5.107
1875	ENSG00000169230.9	ENSG00000169230	protein_coding	PRELID1	27166	InGen	6.74666	8	c("ENST00000303204.8", "ENST00000511309.5", "ENST00000510797.1", "ENST00000504594.5", "ENST00000503216.5", "ENST00000502670.1", "ENST00000503853.1", "ENST00000510701.1")	0.0216784	4.64044	1.33843	0.181614	0.461492	-6.14648
2357	ENSG00000169223.14	ENSG00000169223	protein_coding	LMAN2	10960	InGen	6.35888	8	c("ENST00000303127.11", "ENST00000504071.1", "ENST00000515209.5", "ENST00000514458.5", "ENST00000502560.5", "ENST00000502721.5", "ENST00000513877.1", "ENST00000506310.1")	-0.000895719	4.92052	-0.0663611	0.947128	0.980997	-7.07561
3797	ENSG00000169220.17	ENSG00000169220	protein_coding	RGS14	10636	InGen	36.2865	13	c("ENST00000408923.7", "ENST00000504631.5", "ENST00000514713.5", "ENST00000511890.1", "ENST00000503110.5", "ENST00000512000.1", "ENST00000512490.1", "ENST00000425155.6", "ENST00000502731.5", "ENST00000514102.5", "ENST00000509289.1", "ENST00000503044.5", "ENST00000506944.1")	-0.0935372	8.065	-2.76755	0.00594436	0.0530308	-3.56736
2769	ENSG00000131187.9	ENSG00000131187	protein_coding	F12	2161	InGen	0.615405	6	c("ENST00000253496.3", "ENST00000502854.5", "ENST00000504406.5", "ENST00000510358.5", "ENST00000514943.1", "ENST00000503736.1")	-0.0250122	1.64298	-0.633268	0.526967	0.774004	-6.22776
4355	ENSG00000198055.10	ENSG00000198055	protein_coding	GRK6	2870	InGen	2.15297	11	c("ENST00000502598.5", "ENST00000506296.5", "ENST00000511244.5", "ENST00000355472.9", "ENST00000507633.5", "ENST00000393576.7", "ENST00000355958.9", "ENST00000528793.5", "ENST00000512684.1", "ENST00000515666.5", "ENST00000508705.1")	-0.0187094	4.24407	-1.18438	0.237055	0.527877	-6.27362
1701	ENSG00000246334.2	ENSG00000246334	antisense	PRR7-AS1		InGen	0.20399	4	c("ENST00000425316.3", "ENST00000514846.1", "ENST00000511565.1", "ENST00000506465.1")	-0.0608964	-0.619565	-1.03656	0.300647	0.593233	-5.40085
1772	ENSG00000131188.11	ENSG00000131188	protein_coding	PRR7	80758	InGen	1.02811	4	c("ENST00000507881.5", "ENST00000323249.7", "ENST00000502922.5", "ENST00000510492.1")	-0.00721703	1.75387	-0.182103	0.855606	0.945553	-6.40426
5119	ENSG00000113758.13	ENSG00000113758	protein_coding	DBN1	1627	InGen	8.33766	11	c("ENST00000309007.9", "ENST00000292385.9", "ENST00000472831.5", "ENST00000393565.5", "ENST00000512501.1", "ENST00000467054.2", "ENST00000477391.6", "ENST00000471767.1", "ENST00000506117.5", "ENST00000514833.1", "ENST00000505550.1")	-0.0313534	6.3961	-1.61232	0.107783	0.346639	-5.93832
3026	ENSG00000279821.1	ENSG00000279821	TEC			InGen	0.0726119	1	ENST00000623593.1	-0.025764	-1.81675	-0.284871	0.775909	0.909905	-5.63311
4407	ENSG00000196923.13	ENSG00000196923	protein_coding	PDLIM7	9260	InGen	1.04392	16	c("ENST00000359895.6", "ENST00000493815.5", "ENST00000355841.6", "ENST00000486828.6", "ENST00000504380.1", "ENST00000505746.1", "ENST00000393551.5", "ENST00000505074.5", "ENST00000355572.6", "ENST00000393546.8", "ENST00000506161.5", "ENST00000504318.5", "ENST00000503346.1", "ENST00000503827.5", "ENST00000463411.1", "ENST00000506537.1")	-0.0407667	3.19551	-1.5572	0.120315	0.368977	-5.55386
434	ENSG00000248996.1	ENSG00000248996	antisense			InGen	0.084576	1	ENST00000506025.1	-0.363386	-3.94334	-2.57624	0.0103923	0.0786218	-2.80183
4821	ENSG00000146094.13	ENSG00000146094	protein_coding	DOK3	79930	InGen	0.299638	13	c("ENST00000312943.10", "ENST00000500323.2", "ENST00000377112.8", "ENST00000357198.8", "ENST00000501403.6", "ENST00000510380.5", "ENST00000506493.5", "ENST00000502885.5", "ENST00000510898.5", "ENST00000509310.1", "ENST00000502380.1", "ENST00000512660.1", "ENST00000510389.1")	0.0637104	1.4379	1.63842	0.102222	0.336532	-5.0489
4536	ENSG00000183258.11	ENSG00000183258	protein_coding	DDX41	51428	InGen	4.17013	19	c("ENST00000512334.5", "ENST00000330503.11", "ENST00000507955.5", "ENST00000505081.5", "ENST00000503078.5", "ENST00000507900.5", "ENST00000504807.5", "ENST00000512027.1", "ENST00000511040.5", "ENST00000508279.5", "ENST00000513562.1", "ENST00000512431.5", "ENST00000504781.5", "ENST00000509576.5", "ENST00000506965.5", "ENST00000629036.2", "ENST00000515562.1", "ENST00000510171.3", "ENST00000625286.1")	-0.00143374	5.24638	-0.0996765	0.920658	0.970766	-7.11296
5804	ENSG00000146067.15	ENSG00000146067	protein_coding	FAM193B	54540	InGen	2.69507	19	c("ENST00000514747.5", "ENST00000513282.5", "ENST00000505569.5", "ENST00000510479.5", "ENST00000506955.5", "ENST00000506879.5", "ENST00000510163.5", "ENST00000524677.5", "ENST00000504130.5", "ENST00000507212.1", "ENST00000505241.1", "ENST00000513502.1", "ENST00000508298.5", "ENST00000506064.1", "ENST00000515394.1", "ENST00000502403.1", "ENST00000510429.1", "ENST00000506432.1", "ENST00000507587.1")	-0.0486831	4.94981	-3.15159	0.00176213	0.0222351	-2.20066
541	ENSG00000272459.1	ENSG00000272459	lincRNA			InGen	0.181914	1	ENST00000606358.1	0.0922801	-2.46428	0.869316	0.385263	0.667385	-5.20479
2440	ENSG00000184840.11	ENSG00000184840	protein_coding	TMED9	54732	InGen	5.04749	6	c("ENST00000332598.6", "ENST00000505521.1", "ENST00000507723.1", "ENST00000513799.5", "ENST00000507578.1", "ENST00000510499.1")	-0.00206476	4.61599	-0.130898	0.89593	0.961442	-7.0259
4927	ENSG00000027847.13	ENSG00000027847	protein_coding	B4GALT7	11285	InGen	0.937987	8	c("ENST00000029410.9", "ENST00000502420.1", "ENST00000505433.5", "ENST00000510761.1", "ENST00000505468.1", "ENST00000507061.1", "ENST00000505145.1", "ENST00000515353.1")	-0.00636345	3.21638	-0.354861	0.722904	0.885469	-6.69242
1751	ENSG00000247679.2	ENSG00000247679	antisense			InGen	0.462671	1	ENST00000499900.2	-0.0471257	0.669701	-1.14162	0.254381	0.54692	-5.55162
1691	ENSG00000246596.6	ENSG00000246596	transcribed_unprocessed_pseudogene			InGen	2.01571	3	c("ENST00000499314.6", "ENST00000500444.2", "ENST00000515045.1")	0.0771641	2.69743	2.10171	0.0362839	0.179502	-4.4724
8528	ENSG00000170074.19	ENSG00000170074	protein_coding	FAM153A	285596	InGen	0.562755	23	c("ENST00000506011.5", "ENST00000360669.10", "ENST00000509607.5", "ENST00000514899.1", "ENST00000510276.5", "ENST00000512544.1", "ENST00000440605.7", "ENST00000614127.4", "ENST00000513554.5", "ENST00000393518.7", "ENST00000505531.5", "ENST00000512612.5", "ENST00000515787.5", "ENST00000503845.5", "ENST00000504518.1", "ENST00000505683.5", "ENST00000503909.5", "ENST00000507615.5", "ENST00000506354.1", "ENST00000503567.5", "ENST00000503136.5", "ENST00000513363.5", "ENST00000506229.1")	-0.128759	3.08351	-1.75786	0.0796343	0.289644	-5.21881
1517	ENSG00000249109.1	ENSG00000249109	antisense			InGen	0.34711	1	ENST00000502515.1	0.242474	-0.535688	1.33724	0.182001	0.462029	-5.11382
3852	ENSG00000170089.15	ENSG00000170089	transcribed_unprocessed_pseudogene			InGen	0.625775	13	c("ENST00000515065.5", "ENST00000506082.5", "ENST00000510692.5", "ENST00000506672.5", "ENST00000512851.5", "ENST00000515525.5", "ENST00000507037.5", "ENST00000502601.5", "ENST00000511074.1", "ENST00000504756.1", "ENST00000358442.4", "ENST00000514635.1", "ENST00000503449.1")	0.00261245	2.20417	0.0456368	0.963625	0.986061	-6.53785
1421	ENSG00000249684.5	ENSG00000249684	antisense			InGen	0.210737	4	c("ENST00000502514.5", "ENST00000507072.5", "ENST00000366189.3", "ENST00000503263.1")	-0.0981016	-0.866534	-1.58084	0.114806	0.359359	-4.6935
454	ENSG00000280207.1	ENSG00000280207	lincRNA			InGen	0.146553	1	ENST00000623288.1	-0.143387	-3.35253	-1.12895	0.259683	0.552907	-4.89922
966	ENSG00000249129.1	ENSG00000249129	processed_pseudogene	SUDS3P1		InGen	0.890472	1	ENST00000505831.1	-0.0334168	0.786524	-0.986228	0.324694	0.616612	-5.73563
4285	ENSG00000204677.10	ENSG00000204677	protein_coding	FAM153C		InGen	0.619612	13	c("ENST00000504530.5", "ENST00000505582.5", "ENST00000507848.5", "ENST00000508839.5", "ENST00000505394.1", "ENST00000620373.4", "ENST00000398106.6", "ENST00000511856.5", "ENST00000511189.1", "ENST00000511511.5", "ENST00000511819.5", "ENST00000506096.5", "ENST00000515878.1")	-0.00448304	2.26729	-0.0916892	0.926997	0.973191	-6.55173
591	ENSG00000218227.3	ENSG00000218227	processed_pseudogene			InGen	1.69993	1	ENST00000477964.1	0.029521	0.969699	0.690531	0.490312	0.749175	-6.01523
6080	ENSG00000145911.5	ENSG00000145911	protein_coding	N4BP3	23138	InGen	0.950772	1	ENST00000274605.5	-0.106052	3.40672	-3.2097	0.00145005	0.0192598	-1.76542
7701	ENSG00000145916.18	ENSG00000145916	protein_coding	RMND5B	64777	InGen	1.87128	12	c("ENST00000313386.8", "ENST00000515098.5", "ENST00000507575.5", "ENST00000502814.5", "ENST00000512663.5", "ENST00000507457.5", "ENST00000508647.5", "ENST00000542098.2", "ENST00000512811.5", "ENST00000515360.5", "ENST00000513162.5", "ENST00000507937.1")	-0.0706542	4.8626	-5.46213	8.87214e-08	9.51884e-06	7.18953
1510	ENSG00000145912.8	ENSG00000145912	protein_coding	NHP2	55651	InGen	12.1022	6	c("ENST00000274606.7", "ENST00000314397.8", "ENST00000502263.1", "ENST00000514354.5", "ENST00000511078.1", "ENST00000510363.1")	-0.032271	5.13928	-2.10463	0.0360267	0.178693	-4.90824
2144	ENSG00000197451.11	ENSG00000197451	protein_coding	HNRNPAB	3182	InGen	5.29475	8	c("ENST00000358344.7", "ENST00000506339.5", "ENST00000355836.9", "ENST00000514633.5", "ENST00000515193.5", "ENST00000506259.5", "ENST00000504898.5", "ENST00000504796.1")	-0.024391	4.47282	-1.12189	0.26267	0.555471	-6.38454
8402	ENSG00000175309.14	ENSG00000175309	protein_coding	PHYKPL	85007	InGen	1.60397	18	c("ENST00000308158.9", "ENST00000481436.5", "ENST00000481811.5", "ENST00000489262.5", "ENST00000474052.5", "ENST00000393488.2", "ENST00000493197.5", "ENST00000494126.6", "ENST00000510991.5", "ENST00000476487.5", "ENST00000506045.1", "ENST00000510913.5", "ENST00000504096.1", "ENST00000514424.5", "ENST00000323594.8", "ENST00000506001.1", "ENST00000511716.1", "ENST00000476170.2")	0.0039931	4.72666	0.194304	0.846049	0.940714	-7.0298
3586	ENSG00000050767.15	ENSG00000050767	protein_coding	COL23A1	91522	InGen	0.12873	3	c("ENST00000390654.7", "ENST00000407622.2", "ENST00000484750.1")	0.133774	-0.497433	1.98934	0.0474312	0.211969	-4.09071
7924	ENSG00000113240.12	ENSG00000113240	protein_coding	CLK4	57396	InGen	2.12038	15	c("ENST00000520878.5", "ENST00000316308.8", "ENST00000611733.4", "ENST00000522136.5", "ENST00000519132.5", "ENST00000521621.5", "ENST00000519583.5", "ENST00000611575.4", "ENST00000522749.5", "ENST00000520199.5", "ENST00000520909.5", "ENST00000520126.1", "ENST00000522556.1", "ENST00000523013.1", "ENST00000520957.1")	-0.0260644	5.10573	-1.34906	0.178178	0.457223	-6.19585
271	ENSG00000252464.1	ENSG00000252464	misc_RNA	RN7SKP70		InGen	0.82726	1	ENST00000516655.1	-0.13616	-1.19014	-1.95524	0.0513403	0.221561	-4.04641
2947	ENSG00000169131.10	ENSG00000169131	protein_coding	ZNF354A	6940	InGen	1.73717	3	c("ENST00000335815.6", "ENST00000520331.5", "ENST00000518048.1")	0.0257314	3.37584	1.39776	0.163059	0.436117	-5.82626
3750	ENSG00000178338.10	ENSG00000178338	protein_coding	ZNF354B	117608	InGen	1.86351	4	c("ENST00000322434.7", "ENST00000520377.1", "ENST00000522714.1", "ENST00000522624.1")	0.0282601	3.81036	1.59947	0.110608	0.352283	-5.61862
2641	ENSG00000198939.7	ENSG00000198939	protein_coding	ZFP2	80108	InGen	0.871936	5	c("ENST00000361362.6", "ENST00000520660.5", "ENST00000520805.5", "ENST00000520301.5", "ENST00000523286.1")	-0.0299693	2.19842	-1.19386	0.233331	0.523365	-5.82043
900	ENSG00000213328.3	ENSG00000213328	processed_pseudogene			InGen	0.104208	1	ENST00000517817.1	-0.0391978	-2.62436	-0.395768	0.692514	0.871292	-5.44347
653	ENSG00000253869.1	ENSG00000253869	processed_pseudogene	PIGFP1		InGen	0.132844	1	ENST00000519180.1	-0.0184964	-2.79487	-0.158446	0.874196	0.952798	-5.47002
547	ENSG00000272431.1	ENSG00000272431	lincRNA			InGen	0.332217	1	ENST00000606195.1	0.0326388	-1.5834	0.408979	0.682802	0.866062	-5.61633
2662	ENSG00000178187.7	ENSG00000178187	protein_coding	ZNF454	285676	InGen	1.13332	3	c("ENST00000320129.7", "ENST00000519564.1", "ENST00000522827.1")	0.0490691	2.59345	2.40891	0.0165094	0.107197	-3.77924
674	ENSG00000254035.1	ENSG00000254035	antisense			InGen	0.880741	1	ENST00000519491.1	0.0106051	0.219645	0.254888	0.798958	0.92068	-6.0511
3883	ENSG00000234284.6	ENSG00000234284	protein_coding	ZNF879	345462	InGen	0.759088	4	c("ENST00000444149.6", "ENST00000519896.5", "ENST00000522442.1", "ENST00000521285.1")	0.021161	2.58175	0.9707	0.332359	0.62256	-6.14887
5411	ENSG00000177932.6	ENSG00000177932	protein_coding	ZNF354C	30832	InGen	2.12204	1	ENST00000315475.6	0.0115892	4.50824	0.763671	0.445571	0.715532	-6.72414
515	ENSG00000253144.1	ENSG00000253144	processed_pseudogene			InGen	0.908577	1	ENST00000523735.1	-0.00175386	-0.0965888	-0.0412264	0.967139	0.987349	-6.01435
8726	ENSG00000087116.14	ENSG00000087116	protein_coding	ADAMTS2	9509	InGen	0.0753575	5	c("ENST00000251582.11", "ENST00000522937.1", "ENST00000523450.1", "ENST00000518335.2", "ENST00000274609.5")	0.0962241	0.194169	1.37047	0.171407	0.447363	-5.18976
290	ENSG00000253520.1	ENSG00000253520	processed_pseudogene			InGen	0.351771	1	ENST00000521868.1	0.100014	-2.37556	0.984252	0.325663	0.616779	-5.1301
5911	ENSG00000176783.14	ENSG00000176783	protein_coding	RUFY1	80230	InGen	2.07299	14	c("ENST00000319449.8", "ENST00000393448.6", "ENST00000502984.5", "ENST00000507569.5", "ENST00000437570.6", "ENST00000393438.6", "ENST00000503514.1", "ENST00000508609.5", "ENST00000514238.2", "ENST00000502434.1", "ENST00000509797.1", "ENST00000502531.1", "ENST00000503583.1", "ENST00000508797.1")	-0.0261456	4.63369	-2.05495	0.0406166	0.192971	-4.94649
586	ENSG00000249140.1	ENSG00000249140	processed_pseudogene	PRDX2P3		InGen	0.960811	1	ENST00000515779.1	0.0605847	0.0649735	1.38336	0.167426	0.441607	-5.1521
9480	ENSG00000169045.17	ENSG00000169045	protein_coding	HNRNPH1	3187	InGen	8.34274	50	c("ENST00000393432.8", "ENST00000502904.5", "ENST00000442819.6", "ENST00000356731.9", "ENST00000515481.5", "ENST00000514332.5", "ENST00000329433.10", "ENST00000510411.5", "ENST00000510678.5", "ENST00000523449.5", "ENST00000524179.1", "ENST00000519033.5", "ENST00000521720.5", "ENST00000502632.5", "ENST00000519958.5", "ENST00000523136.1", "ENST00000504549.5", "ENST00000514731.5", "ENST00000521173.5", "ENST00000523921.1", "ENST00000503105.5", "ENST00000504779.6", "ENST00000520415.1", "ENST00000518548.5", "ENST00000508103.5", "ENST00000506721.5", "ENST00000523137.5", "ENST00000505811.5", "ENST00000510431.5", "ENST00000519056.5", "ENST00000522958.5", "ENST00000521790.5", "ENST00000504348.5", "ENST00000513225.5", "ENST00000524180.5", "ENST00000513972.5", "ENST00000519943.1", "ENST00000519707.5", "ENST00000519455.5", "ENST00000515158.5", "ENST00000521116.5", "ENST00000505087.1", "ENST00000515714.5", "ENST00000512273.5", "ENST00000503664.1", "ENST00000630639.1", "ENST00000515446.1", "ENST00000513230.1", "ENST00000522256.1", "ENST00000518602.1")	-0.00726329	7.32762	-0.655899	0.512314	0.764252	-7.08763
821	ENSG00000250999.1	ENSG00000250999	antisense			InGen	0.339575	3	c("ENST00000508188.1", "ENST00000514793.1", "ENST00000503428.1")	0.0664385	-0.996457	1.0285	0.304414	0.596698	-5.33486
6235	ENSG00000127022.14	ENSG00000127022	protein_coding	CANX	821	InGen	39.4416	19	c("ENST00000514383.5", "ENST00000502296.5", "ENST00000504734.5", "ENST00000247461.8", "ENST00000452673.6", "ENST00000502498.5", "ENST00000507307.5", "ENST00000504579.5", "ENST00000513246.5", "ENST00000502673.5", "ENST00000506654.5", "ENST00000514032.5", "ENST00000510810.5", "ENST00000509563.1", "ENST00000503126.1", "ENST00000508787.1", "ENST00000506298.1", "ENST00000505090.1", "ENST00000503303.1")	-0.00829407	8.94203	-0.637517	0.524199	0.77261	-7.20523
825	ENSG00000225051.5	ENSG00000225051	transcribed_processed_pseudogene	HMGB3P22		InGen	0.616478	2	c("ENST00000442010.2", "ENST00000451823.2")	-0.0825069	0.00207168	-1.64252	0.101368	0.334619	-4.75303
10690	ENSG00000161021.11	ENSG00000161021	protein_coding	MAML1	9794	InGen	1.69051	4	c("ENST00000292599.3", "ENST00000503050.5", "ENST00000507385.1", "ENST00000511027.1")	0.00530985	5.15157	0.413673	0.679364	0.86416	-7.02095
5495	ENSG00000161013.16	ENSG00000161013	protein_coding	MGAT4B	11282	InGen	2.15356	23	c("ENST00000518778.5", "ENST00000337755.9", "ENST00000292591.11", "ENST00000519836.5", "ENST00000520969.5", "ENST00000522293.5", "ENST00000518980.5", "ENST00000522451.5", "ENST00000520875.5", "ENST00000523382.5", "ENST00000518867.5", "ENST00000518702.5", "ENST00000520822.5", "ENST00000523108.5", "ENST00000521855.1", "ENST00000520918.5", "ENST00000521305.5", "ENST00000523329.1", "ENST00000518168.5", "ENST00000520134.1", "ENST00000519616.1", "ENST00000520019.1", "ENST00000519965.1")	0.00105676	4.50087	0.0641269	0.948905	0.981413	-7.0127
7654	ENSG00000161011.19	ENSG00000161011	protein_coding	SQSTM1	8878	InGen	8.6464	16	c("ENST00000506042.5", "ENST00000514093.5", "ENST00000506690.1", "ENST00000512234.1", "ENST00000422245.5", "ENST00000481335.5", "ENST00000464493.5", "ENST00000389805.8", "ENST00000508284.5", "ENST00000626660.1", "ENST00000453046.5", "ENST00000504627.1", "ENST00000510187.5", "ENST00000360718.5", "ENST00000485412.1", "ENST00000466342.1")	-0.0193254	7.0571	-0.989066	0.323305	0.615132	-6.7942
8496	ENSG00000161010.14	ENSG00000161010	protein_coding	C5orf45	51149	InGen	1.15394	25	c("ENST00000522663.5", "ENST00000518235.5", "ENST00000520698.5", "ENST00000518950.1", "ENST00000376931.6", "ENST00000523267.1", "ENST00000518219.5", "ENST00000523084.5", "ENST00000292586.10", "ENST00000610475.4", "ENST00000521299.5", "ENST00000521333.5", "ENST00000520150.5", "ENST00000520900.5", "ENST00000519208.5", "ENST00000523737.5", "ENST00000520995.5", "ENST00000521675.1", "ENST00000524068.5", "ENST00000522157.5", "ENST00000523835.5", "ENST00000519213.1", "ENST00000519318.5", "ENST00000517338.1", "ENST00000519398.1")	0.00173139	4.30064	0.0877649	0.930113	0.97416	-6.97436
96	ENSG00000252202.1	ENSG00000252202	misc_RNA			InGen	0.948633	1	ENST00000516393.1	-0.0280556	-2.64668	-0.273185	0.78487	0.913787	-5.47013
1454	ENSG00000245317.2	ENSG00000245317	lincRNA		100996419	InGen	0.409979	1	ENST00000499601.2	-0.0155475	0.188561	-0.301291	0.763369	0.904423	-6.03282
11473	ENSG00000197226.12	ENSG00000197226	protein_coding	TBC1D9B	23061	InGen	6.57273	20	c("ENST00000518085.1", "ENST00000519746.5", "ENST00000355235.7", "ENST00000356834.7", "ENST00000522472.1", "ENST00000521469.5", "ENST00000520794.1", "ENST00000524222.2", "ENST00000522180.5", "ENST00000519757.5", "ENST00000522921.1", "ENST00000520912.1", "ENST00000521669.1", "ENST00000518459.1", "ENST00000518115.1", "ENST00000522029.5", "ENST00000518120.1", "ENST00000517782.1", "ENST00000522224.3", "ENST00000630103.1")	-0.0268083	7.25595	-1.67057	0.0956886	0.324041	-5.90889
12822	ENSG00000113269.13	ENSG00000113269	protein_coding	RNF130	55819	InGen	4.9464	8	c("ENST00000522208.6", "ENST00000521389.5", "ENST00000261947.4", "ENST00000520564.5", "ENST00000521901.5", "ENST00000520911.5", "ENST00000519708.1", "ENST00000523487.1")	-0.0545528	7.01934	-4.14487	4.25716e-05	0.00130318	1.09327
392	ENSG00000242979.1	ENSG00000242979	processed_pseudogene	RPS15AP18		InGen	0.144173	1	ENST00000470580.1	0.00184699	-3.32823	0.0167535	0.986643	0.994732	-5.39892
676	ENSG00000249876.1	ENSG00000249876	processed_pseudogene			InGen	0.172606	1	ENST00000511668.1	-0.0452056	-2.34576	-0.482055	0.630064	0.8355	-5.45418
95	ENSG00000198995.3	ENSG00000198995	miRNA	MIR340	442908	InGen	0.431005	1	ENST00000362125.3	0.000561512	-3.70671	0.00433404	0.996544	0.998575	-5.34756
2961	ENSG00000146090.15	ENSG00000146090	protein_coding	RASGEF1C	255426	InGen	0.79407	7	c("ENST00000361132.8", "ENST00000615330.4", "ENST00000393371.6", "ENST00000522500.5", "ENST00000520209.5", "ENST00000519456.1", "ENST00000519883.1")	-0.0352634	2.03457	-0.717984	0.47324	0.736099	-6.24485
623	ENSG00000229721.3	ENSG00000229721	processed_pseudogene			InGen	0.179982	1	ENST00000484005.1	0.0499535	-2.35088	0.542952	0.587504	0.811459	-5.43355
8955	ENSG00000050748.17	ENSG00000050748	protein_coding	MAPK9	5601	InGen	7.53981	13	c("ENST00000452135.6", "ENST00000393360.7", "ENST00000455781.5", "ENST00000343111.10", "ENST00000347470.8", "ENST00000520212.6", "ENST00000397072.7", "ENST00000393362.8", "ENST00000524170.5", "ENST00000425491.6", "ENST00000539014.5", "ENST00000523135.1", "ENST00000523583.1")	0.014965	7.05645	1.21469	0.225292	0.514682	-6.54799
393	ENSG00000248367.1	ENSG00000248367	antisense			InGen	1.11295	1	ENST00000504573.1	-0.0383494	-0.302807	-0.654469	0.513234	0.764957	-5.76364
4780	ENSG00000131459.12	ENSG00000131459	protein_coding	GFPT2	9945	InGen	1.62096	8	c("ENST00000253778.12", "ENST00000520165.1", "ENST00000510122.1", "ENST00000518906.1", "ENST00000518185.1", "ENST00000518158.5", "ENST00000503546.1", "ENST00000503228.1")	-0.010953	3.96419	-0.339209	0.734653	0.891595	-6.8591
6586	ENSG00000113300.11	ENSG00000113300	protein_coding	CNOT6	57472	InGen	3.61181	7	c("ENST00000510148.1", "ENST00000261951.8", "ENST00000393356.5", "ENST00000507016.1", "ENST00000618123.4", "ENST00000502447.1", "ENST00000504343.1")	0.0135901	5.59368	1.06621	0.287054	0.579776	-6.59085
846	ENSG00000161055.3	ENSG00000161055	protein_coding	SCGB3A1	92304	InGen	0.0665727	2	c("ENST00000292641.3", "ENST00000512120.1")	0.0236665	-3.33848	0.174823	0.861318	0.947171	-5.39109
8852	ENSG00000037280.15	ENSG00000037280	protein_coding	FLT4	2324	InGen	0.930784	12	c("ENST00000261937.10", "ENST00000502603.5", "ENST00000507059.5", "ENST00000393347.7", "ENST00000502649.5", "ENST00000619105.4", "ENST00000510000.1", "ENST00000514810.1", "ENST00000512795.1", "ENST00000424276.6", "ENST00000502293.5", "ENST00000513527.1")	-0.302898	3.88611	-3.05841	0.00239431	0.0278588	-2.30731
707	ENSG00000251352.1	ENSG00000251352	processed_pseudogene			InGen	0.0526336	1	ENST00000502787.1	-0.109633	-4.04157	-0.694509	0.487818	0.747446	-5.12255
11576	ENSG00000131446.16	ENSG00000131446	protein_coding	MGAT1	4245	InGen	1.50324	25	c("ENST00000333055.8", "ENST00000307826.4", "ENST00000446023.6", "ENST00000393340.7", "ENST00000427865.2", "ENST00000504671.1", "ENST00000506889.1", "ENST00000514283.1", "ENST00000512695.1", "ENST00000506269.1", "ENST00000514438.1", "ENST00000502678.1", "ENST00000513431.5", "ENST00000507384.1", "ENST00000504385.5", "ENST00000514760.1", "ENST00000505682.1", "ENST00000512080.1", "ENST00000510341.1", "ENST00000508702.1", "ENST00000513149.1", "ENST00000510962.1", "ENST00000508090.1", "ENST00000506708.1", "ENST00000506033.1")	-0.000849293	5.09367	-0.0579818	0.953796	0.98311	-7.09884
984	ENSG00000280161.1	ENSG00000280161	TEC			InGen	0.165106	1	ENST00000624602.1	0.0640683	-1.67981	0.836417	0.403484	0.682561	-5.35796
1652	ENSG00000278970.1	ENSG00000278970	TEC	HEIH	100859930	InGen	3.32532	1	ENST00000623091.1	-0.00189478	3.45497	-0.0844371	0.932757	0.975326	-6.80415
2453	ENSG00000245060.6	ENSG00000245060	lincRNA	LINC00847	729678	InGen	2.5491	5	c("ENST00000501855.6", "ENST00000502162.2", "ENST00000508309.1", "ENST00000509921.1", "ENST00000501937.2")	-0.0490679	3.65953	-2.23929	0.0257569	0.144241	-4.38138
4197	ENSG00000196670.13	ENSG00000196670	protein_coding	ZFP62	643836	InGen	3.38825	7	c("ENST00000506377.5", "ENST00000512132.5", "ENST00000507843.1", "ENST00000502412.1", "ENST00000504225.1", "ENST00000506439.5", "ENST00000509066.1")	-0.019902	4.85633	-1.38453	0.167068	0.441174	-6.11525
5565	ENSG00000165810.16	ENSG00000165810	protein_coding	BTNL9	153579	InGen	0.597888	10	c("ENST00000376841.6", "ENST00000327705.13", "ENST00000491209.5", "ENST00000515271.1", "ENST00000513424.1", "ENST00000511589.1", "ENST00000509395.1", "ENST00000511056.1", "ENST00000506782.1", "ENST00000512570.1")	-0.117993	2.43831	-2.00035	0.0462244	0.208668	-4.61873
486	ENSG00000250222.1	ENSG00000250222	antisense			InGen	2.27851	2	c("ENST00000514487.1", "ENST00000508877.1")	0.0166374	1.12217	0.467104	0.640712	0.841447	-6.18022
7338	ENSG00000146054.17	ENSG00000146054	protein_coding	TRIM7	81786	InGen	0.0539262	7	c("ENST00000274773.11", "ENST00000393315.5", "ENST00000504241.1", "ENST00000393319.7", "ENST00000422067.2", "ENST00000509199.1", "ENST00000334421.5")	-0.048853	-0.424063	-0.852175	0.394692	0.676656	-5.60102
1484	ENSG00000250900.6	ENSG00000250900	antisense			InGen	0.0881482	6	c("ENST00000512508.1", "ENST00000509080.5", "ENST00000502812.2", "ENST00000511517.1", "ENST00000419707.2", "ENST00000514784.1")	0.0637599	-2.06091	0.758463	0.448678	0.717855	-5.34406
456	ENSG00000248514.1	ENSG00000248514	antisense			InGen	0.100095	1	ENST00000503314.1	-0.1699	-3.56888	-1.26662	0.206124	0.491279	-4.73561
12803	ENSG00000146063.18	ENSG00000146063	protein_coding	TRIM41	90933	InGen	1.93987	10	c("ENST00000515499.5", "ENST00000508930.1", "ENST00000351937.9", "ENST00000315073.9", "ENST00000617715.1", "ENST00000503114.1", "ENST00000515223.1", "ENST00000515834.1", "ENST00000514219.1", "ENST00000510072.1")	-0.0618033	5.62713	-3.22287	0.00138681	0.018532	-2.05538
5990	ENSG00000204628.11	ENSG00000204628	protein_coding	RACK1	10399	InGen	13.6496	35	c("ENST00000511473.5", "ENST00000504325.5", "ENST00000514455.5", "ENST00000509148.1", "ENST00000502905.5", "ENST00000507756.5", "ENST00000511566.5", "ENST00000507273.5", "ENST00000509535.5", "ENST00000504128.5", "ENST00000508682.5", "ENST00000376817.8", "ENST00000512805.5", "ENST00000504726.1", "ENST00000511900.5", "ENST00000513060.5", "ENST00000512968.5", "ENST00000510199.5", "ENST00000502844.5", "ENST00000507000.5", "ENST00000514183.5", "ENST00000502548.5", "ENST00000502890.5", "ENST00000503494.5", "ENST00000506312.3", "ENST00000503081.1", "ENST00000508044.1", "ENST00000515417.5", "ENST00000513027.3", "ENST00000626067.1", "ENST00000505461.5", "ENST00000507261.1", "ENST00000508963.1", "ENST00000503170.1", "ENST00000514318.1")	0.0151706	7.31642	1.096	0.273822	0.567372	-6.70272
3312	ENSG00000233937.6	ENSG00000233937	processed_transcript			InGen	0.560854	5	c("ENST00000511331.5", "ENST00000506340.1", "ENST00000505151.5", "ENST00000417281.2", "ENST00000599439.2")	0.0348613	1.83328	1.26888	0.205316	0.490385	-5.65522
6562	ENSG00000183718.5	ENSG00000183718	protein_coding	TRIM52	84851	InGen	1.58915	6	c("ENST00000513146.1", "ENST00000611618.1", "ENST00000612671.1", "ENST00000510796.1", "ENST00000503005.1", "ENST00000514805.1")	0.0158561	4.39261	0.883313	0.377666	0.661924	-6.60721
1316	ENSG00000248275.1	ENSG00000248275	processed_transcript	TRIM52-AS1	100507602	InGen	1.55309	4	c("ENST00000514146.1", "ENST00000507434.1", "ENST00000509252.1", "ENST00000433265.3")	-0.0919411	1.96488	-2.45988	0.0143748	0.0979025	-3.53251
549	ENSG00000248103.1	ENSG00000248103	lincRNA			InGen	0.394089	1	ENST00000412295.2	-0.0321404	-1.32221	-0.466471	0.641165	0.841677	-5.65239
246	ENSG00000274525.1	ENSG00000274525	unprocessed_pseudogene			InGen	1.41363	1	ENST00000622195.1	-0.0923747	-0.617312	-1.43984	0.150796	0.418051	-4.93197
104	ENSG00000222533.1	ENSG00000222533	snRNA	RNU6-705P		InGen	0.404592	1	ENST00000410601.1	-0.0586461	-3.75097	-0.451835	0.651664	0.846994	-5.26629
1838	ENSG00000238035.8	ENSG00000238035	lincRNA			InGen	0.563462	3	c("ENST00000499986.8", "ENST00000604669.5", "ENST00000604354.1")	-0.00800724	0.992588	-0.198553	0.842726	0.939889	-6.23103
727	ENSG00000250765.6	ENSG00000250765	lincRNA			InGen	0.201246	1	ENST00000509192.5	0.289533	-2.01356	2.56454	0.0107426	0.0803412	-2.77571
5686	ENSG00000112679.14	ENSG00000112679	protein_coding	DUSP22	56940	InGen	3.0924	16	c("ENST00000603296.5", "ENST00000344450.9", "ENST00000603453.5", "ENST00000605315.5", "ENST00000603881.5", "ENST00000603795.5", "ENST00000419235.6", "ENST00000605035.5", "ENST00000605863.5", "ENST00000603005.5", "ENST00000603726.5", "ENST00000603290.1", "ENST00000605391.5", "ENST00000604971.5", "ENST00000604914.5", "ENST00000604988.1")	-0.0010502	5.17173	-0.0658353	0.947546	0.981074	-7.10642
4983	ENSG00000112685.13	ENSG00000112685	protein_coding	EXOC2	55770	InGen	4.49411	3	c("ENST00000230449.8", "ENST00000443083.5", "ENST00000475028.2")	-0.00800821	5.50462	-0.657851	0.511061	0.763068	-6.9322
1025	ENSG00000188996.4	ENSG00000188996	protein_coding	HUS1B	135458	InGen	0.087622	1	ENST00000380907.2	0.065476	-2.65674	0.663664	0.507337	0.760523	-5.32176
1227	ENSG00000219712.1	ENSG00000219712	processed_pseudogene			InGen	0.227892	1	ENST00000407035.1	-0.0496499	-0.912858	-1.04373	0.297321	0.590183	-5.33583
2814	ENSG00000272463.1	ENSG00000272463	lincRNA			InGen	0.0731031	1	ENST00000606285.1	-0.0532355	-1.40352	-0.594698	0.552425	0.79108	-5.5754
423	ENSG00000271727.1	ENSG00000271727	lincRNA			InGen	1.52115	1	ENST00000607644.1	-0.0367432	0.311882	-0.807154	0.420119	0.695849	-5.787
2055	ENSG00000271911.1	ENSG00000271911	lincRNA			InGen	0.137905	1	ENST00000607084.1	-0.0778426	-0.970831	-1.2436	0.21447	0.501914	-5.12019
2309	ENSG00000164379.6	ENSG00000164379	protein_coding	FOXQ1	94234	InGen	0.457141	1	ENST00000296839.4	-0.097875	0.792145	-1.49214	0.136552	0.396356	-5.14535
2187	ENSG00000137273.3	ENSG00000137273	protein_coding	FOXF2	2295	InGen	0.5071	1	ENST00000259806.1	0.0545519	0.98121	1.2803	0.201276	0.485234	-5.46232
1592	ENSG00000218027.2	ENSG00000218027	processed_pseudogene			InGen	0.0865692	1	ENST00000404600.2	0.0228242	-2.06938	0.249181	0.803365	0.921868	-5.57675
548	ENSG00000272279.1	ENSG00000272279	lincRNA			InGen	0.563975	1	ENST00000607350.1	-0.169653	-0.952332	-1.96509	0.0501841	0.218621	-4.05563
3926	ENSG00000054598.6	ENSG00000054598	protein_coding	FOXC1	2296	InGen	0.625261	1	ENST00000380874.3	-0.0112338	2.11678	-0.339324	0.734567	0.89153	-6.44972
4304	ENSG00000112699.10	ENSG00000112699	protein_coding	GMDS	2762	InGen	1.01118	10	c("ENST00000476972.6", "ENST00000467288.6", "ENST00000486793.5", "ENST00000530927.5", "ENST00000380815.4", "ENST00000380805.6", "ENST00000533279.1", "ENST00000531690.5", "ENST00000530459.1", "ENST00000530075.1")	0.0624332	3.12766	3.2591	0.00122583	0.0169278	-1.5663
13177	ENSG00000250903.8	ENSG00000250903	lincRNA	GMDS-AS1		InGen	0.679289	16	c("ENST00000530346.5", "ENST00000524770.5", "ENST00000532124.5", "ENST00000531092.5", "ENST00000456943.6", "ENST00000529893.5", "ENST00000530833.5", "ENST00000525811.5", "ENST00000534441.5", "ENST00000533653.5", "ENST00000534468.1", "ENST00000534160.1", "ENST00000505870.5", "ENST00000532564.6", "ENST00000607519.1", "ENST00000606884.1")	0.0380822	4.14884	2.3092	0.021507	0.127841	-4.32375
262	ENSG00000236086.4	ENSG00000236086	processed_pseudogene	HMGN2P28		InGen	0.884057	1	ENST00000606102.1	0.06052	-1.33413	1.04417	0.297119	0.590032	-5.2647
701	ENSG00000272465.1	ENSG00000272465	lincRNA			InGen	0.39786	1	ENST00000606542.1	-0.0124956	-0.997044	-0.215174	0.829755	0.933599	-5.81245
2434	ENSG00000164385.8	ENSG00000164385	lincRNA	LINC01600	154386	InGen	0.133319	1	ENST00000624527.2	0.0910739	-0.723009	1.37337	0.170504	0.44598	-5.00481
5806	ENSG00000145949.9	ENSG00000145949	protein_coding	MYLK4	340156	InGen	0.287968	1	ENST00000274643.8	0.0710456	1.71885	1.97205	0.0493806	0.216776	-4.5327
3877	ENSG00000124535.15	ENSG00000124535	protein_coding	WRNIP1	56897	InGen	4.5046	5	c("ENST00000380771.8", "ENST00000380773.8", "ENST00000618555.4", "ENST00000380769.8", "ENST00000380764.1")	-0.00960459	5.14711	-0.764212	0.445249	0.715136	-6.81506
3094	ENSG00000021355.12	ENSG00000021355	protein_coding	SERPINB1	1992	InGen	1.99234	5	c("ENST00000380739.5", "ENST00000468511.5", "ENST00000490094.5", "ENST00000476896.5", "ENST00000460260.1")	-0.0432484	3.53193	-1.07509	0.283067	0.576529	-6.25785
77	ENSG00000266750.1	ENSG00000266750	miRNA	MIR4645	100616285	InGen	0.215514	1	ENST00000583158.1	0.0297253	-4.84431	0.206527	0.836498	0.936455	-5.20459
1460	ENSG00000230438.6	ENSG00000230438	lincRNA	SERPINB9P1		InGen	0.331253	2	c("ENST00000545177.4", "ENST00000420981.2")	-0.261524	-0.281788	-2.40464	0.0167008	0.107995	-3.27503
4118	ENSG00000170542.5	ENSG00000170542	protein_coding	SERPINB9	5272	InGen	1.68642	1	ENST00000380698.4	0.0375617	3.72582	1.08666	0.277926	0.57164	-6.28547
4729	ENSG00000124570.17	ENSG00000124570	protein_coding	SERPINB6	5269	InGen	3.84585	8	c("ENST00000380520.5", "ENST00000380524.5", "ENST00000380529.5", "ENST00000380539.5", "ENST00000380546.7", "ENST00000335686.9", "ENST00000612421.2", "ENST00000616722.3")	-0.0229511	5.17484	-1.46691	0.143288	0.406767	-6.03996
2811	ENSG00000244041.7	ENSG00000244041	lincRNA	LINC01011	401232	InGen	0.392116	4	c("ENST00000450238.5", "ENST00000445000.2", "ENST00000605901.1", "ENST00000454015.1")	0.00323148	1.1517	0.0896774	0.928594	0.97369	-6.28159
11558	ENSG00000124588.19	ENSG00000124588	protein_coding	NQO2	4835	InGen	0.836404	9	c("ENST00000426637.5", "ENST00000380472.7", "ENST00000397717.6", "ENST00000338130.6", "ENST00000380441.5", "ENST00000380455.8", "ENST00000380454.8", "ENST00000380430.5", "ENST00000606474.1")	-0.00954483	4.27685	-0.355785	0.722213	0.885242	-6.9122
539	ENSG00000224846.2	ENSG00000224846	antisense			InGen	0.163212	2	c("ENST00000456189.2", "ENST00000429319.1")	-0.261015	-2.79051	-1.95383	0.0515077	0.221842	-3.89774
631	ENSG00000271361.1	ENSG00000271361	processed_pseudogene	HTATSF1P2		InGen	0.231533	1	ENST00000604204.1	-0.0704835	-2.81818	-0.365658	0.714838	0.881612	-5.46135
4231	ENSG00000137275.13	ENSG00000137275	protein_coding	RIPK1	8737	InGen	1.65901	3	c("ENST00000479389.1", "ENST00000259808.8", "ENST00000380409.2")	0.0122826	3.77586	0.670465	0.502998	0.757992	-6.65485
850	ENSG00000272277.1	ENSG00000272277	antisense			InGen	0.102678	1	ENST00000606441.1	0.0236813	-2.58793	0.227664	0.820039	0.929618	-5.48237
5780	ENSG00000137274.12	ENSG00000137274	protein_coding	BPHL	670	InGen	0.88779	12	c("ENST00000434640.5", "ENST00000424847.6", "ENST00000430655.6", "ENST00000433912.5", "ENST00000380379.9", "ENST00000490918.5", "ENST00000479273.1", "ENST00000380368.6", "ENST00000380375.4", "ENST00000488487.2", "ENST00000423798.1", "ENST00000464040.1")	0.0324778	3.35408	1.10335	0.270623	0.563953	-6.1862
1727	ENSG00000137267.5	ENSG00000137267	protein_coding	TUBB2A	7280	InGen	18.0796	2	c("ENST00000333628.3", "ENST00000489942.1")	0.0507279	5.72557	1.67046	0.0957113	0.324041	-5.78663
871	ENSG00000216819.1	ENSG00000216819	unprocessed_pseudogene	TUBB2BP1		InGen	0.712525	1	ENST00000404155.1	0.12029	-0.276474	0.972865	0.331284	0.621525	-5.54208
1505	ENSG00000230269.6	ENSG00000230269	lincRNA		100507194	InGen	1.14579	2	c("ENST00000425384.6", "ENST00000435043.2")	-0.104167	1.52917	-0.956055	0.339696	0.628707	-5.95404
2194	ENSG00000137285.9	ENSG00000137285	protein_coding	TUBB2B	347733	InGen	26.1717	2	c("ENST00000259818.7", "ENST00000473006.1")	0.0305285	6.67875	0.866259	0.386934	0.668959	-6.87962
10418	ENSG00000180822.11	ENSG00000180822	protein_coding	PSMG4	389362	InGen	0.663496	10	c("ENST00000509933.1", "ENST00000380306.8", "ENST00000416079.2", "ENST00000438998.6", "ENST00000380305.4", "ENST00000419065.6", "ENST00000473000.2", "ENST00000324987.4", "ENST00000451246.2", "ENST00000454610.2")	0.0234596	3.78789	1.12241	0.262446	0.555401	-6.25659
8898	ENSG00000137266.14	ENSG00000137266	protein_coding	SLC22A23	63027	InGen	3.83653	12	c("ENST00000436008.6", "ENST00000406686.7", "ENST00000497691.5", "ENST00000380302.8", "ENST00000490273.5", "ENST00000482874.1", "ENST00000485307.5", "ENST00000467177.5", "ENST00000467144.5", "ENST00000496753.1", "ENST00000433689.2", "ENST00000380298.2")	0.041232	6.07895	2.00498	0.0457247	0.207324	-5.21086
1989	ENSG00000272320.1	ENSG00000272320	antisense			InGen	0.0597201	1	ENST00000607565.1	0.114961	-2.32957	1.05961	0.290043	0.582693	-5.08003
789	ENSG00000228793.1	ENSG00000228793	lincRNA			InGen	2.13153	1	ENST00000443445.1	-0.0024279	1.54854	-0.0262939	0.979038	0.991867	-6.38821
153	ENSG00000270477.1	ENSG00000270477	processed_pseudogene			InGen	1.4968	1	ENST00000605153.1	-0.029368	-1.85022	-0.162438	0.871054	0.951386	-5.65747
2474	ENSG00000168994.13	ENSG00000168994	protein_coding	PXDC1	221749	InGen	2.08259	4	c("ENST00000477592.2", "ENST00000380277.6", "ENST00000380283.4", "ENST00000485986.1")	0.053586	3.21084	1.94726	0.0522927	0.224179	-4.88969
2761	ENSG00000270504.1	ENSG00000270504	antisense			InGen	0.148202	1	ENST00000603791.1	0.0711318	-0.473143	1.27619	0.202722	0.487046	-5.17399
436	ENSG00000219992.2	ENSG00000219992	processed_pseudogene			InGen	0.0929396	1	ENST00000402155.2	0.251188	-3.89393	1.85958	0.0637733	0.252978	-4.00295
1932	ENSG00000145945.5	ENSG00000145945	protein_coding	FAM50B	26240	InGen	3.35244	2	c("ENST00000380274.1", "ENST00000380272.3")	0.0232275	3.70163	1.05109	0.293932	0.586508	-6.3226
1038	ENSG00000216657.1	ENSG00000216657	processed_pseudogene	GLRX3P2		InGen	0.0782652	1	ENST00000405027.1	-0.0063463	-2.67609	-0.0666122	0.946928	0.980861	-5.49236
209	ENSG00000230648.1	ENSG00000230648	antisense			InGen	0.688138	1	ENST00000415144.1	0.0456612	-1.93997	0.450536	0.652599	0.847728	-5.5335
7859	ENSG00000112739.16	ENSG00000112739	protein_coding	PRPF4B	8899	InGen	4.85472	9	c("ENST00000480058.5", "ENST00000337659.10", "ENST00000481109.5", "ENST00000490399.5", "ENST00000463634.6", "ENST00000466185.1", "ENST00000494674.1", "ENST00000490653.1", "ENST00000461612.1")	0.0125271	6.28235	1.09243	0.275387	0.569051	-6.62685
4579	ENSG00000198721.12	ENSG00000198721	protein_coding	ECI2	10455	InGen	3.83973	11	c("ENST00000380118.7", "ENST00000380125.6", "ENST00000496241.6", "ENST00000380120.6", "ENST00000478266.6", "ENST00000464057.5", "ENST00000361538.6", "ENST00000465828.5", "ENST00000464583.5", "ENST00000495548.1", "ENST00000489086.1")	0.00974259	5.15153	0.615213	0.538809	0.78204	-6.91865
640	ENSG00000254821.1	ENSG00000254821	antisense			InGen	0.0984399	1	ENST00000527831.1	0.0060925	-3.18476	0.048127	0.961642	0.985532	-5.41343
2277	ENSG00000234817.2	ENSG00000234817	lincRNA		100507506	InGen	0.110331	1	ENST00000427049.2	-0.0294335	-1.03566	-0.464091	0.642867	0.842655	-5.7011
691	ENSG00000216307.2	ENSG00000216307	processed_pseudogene			InGen	0.11944	1	ENST00000403917.2	-0.128878	-2.8004	-1.14339	0.253647	0.546154	-4.92917
119	ENSG00000201185.1	ENSG00000201185	rRNA	RNA5SP202		InGen	188.036	1	ENST00000364315.1	-0.014525	5.07474	-0.379164	0.704793	0.876231	-7.01472
4531	ENSG00000153046.17	ENSG00000153046	protein_coding	CDYL	9425	InGen	5.29354	9	c("ENST00000328908.9", "ENST00000491864.1", "ENST00000440139.5", "ENST00000483019.1", "ENST00000397588.7", "ENST00000472453.5", "ENST00000449732.6", "ENST00000343762.5", "ENST00000469671.1")	-0.0313891	5.58267	-1.7823	0.0755565	0.279957	-5.5776
1962	ENSG00000124787.13	ENSG00000124787	protein_coding	RPP40	10799	InGen	0.820894	7	c("ENST00000380051.6", "ENST00000319533.9", "ENST00000618533.4", "ENST00000464646.1", "ENST00000468105.5", "ENST00000479782.1", "ENST00000483546.1")	0.0444748	1.63327	1.64916	0.100001	0.332173	-5.08661
1489	ENSG00000272142.1	ENSG00000272142	lincRNA			InGen	0.122061	3	c("ENST00000606761.1", "ENST00000607327.1", "ENST00000606767.1")	-0.0735666	-1.53165	-1.00765	0.314309	0.606208	-5.24063
3273	ENSG00000271978.1	ENSG00000271978	lincRNA			InGen	0.245453	1	ENST00000606227.1	0.0361068	0.689119	0.937133	0.349328	0.637127	-5.76783
1188	ENSG00000220685.3	ENSG00000220685	processed_pseudogene			InGen	0.213075	1	ENST00000405549.1	0.121042	-0.973705	2.14862	0.0323414	0.166948	-3.72341
4907	ENSG00000219607.3	ENSG00000219607	protein_coding	PPP1R3G	648791	InGen	0.473462	1	ENST00000405617.3	0.0322682	2.01612	0.711168	0.477447	0.738714	-6.23278
9443	ENSG00000214113.10	ENSG00000214113	protein_coding	LYRM4	57128	InGen	1.27595	9	c("ENST00000330636.8", "ENST00000606472.1", "ENST00000468929.5", "ENST00000464010.5", "ENST00000463032.5", "ENST00000458438.2", "ENST00000480566.5", "ENST00000500576.4", "ENST00000455814.2")	0.0806453	4.61009	4.09471	5.24004e-05	0.00153647	1.11799
90	ENSG00000265083.1	ENSG00000265083	miRNA	MIR3691	100500900	InGen	0.507105	1	ENST00000578066.1	0.0966553	-3.60056	0.808099	0.419576	0.695353	-5.11428
2351	ENSG00000145982.11	ENSG00000145982	protein_coding	FARS2	10667	InGen	4.0919	4	c("ENST00000324331.10", "ENST00000602691.1", "ENST00000274680.8", "ENST00000445533.1")	0.0605751	4.3002	3.10908	0.00202856	0.0245962	-2.24101
354	ENSG00000217239.3	ENSG00000217239	processed_pseudogene			InGen	0.172996	1	ENST00000407959.1	0.214611	-3.1918	1.98811	0.0475681	0.212215	-3.83224
411	ENSG00000233064.2	ENSG00000233064	lincRNA			InGen	0.251605	1	ENST00000454882.2	0.0838452	-2.32565	0.94451	0.345552	0.633937	-5.17325
1601	ENSG00000215057.4	ENSG00000215057	processed_pseudogene	PKMP5		InGen	0.0713522	1	ENST00000454707.2	-0.0233653	-2.38171	-0.250538	0.802316	0.92177	-5.54238
2328	ENSG00000124785.8	ENSG00000124785	protein_coding	NRN1	51299	InGen	1.42292	4	c("ENST00000244766.6", "ENST00000622188.4", "ENST00000616243.1", "ENST00000495850.1")	0.0589062	2.48434	1.49152	0.136713	0.396547	-5.49765
4690	ENSG00000124491.15	ENSG00000124491	protein_coding	F13A1	2162	InGen	0.775627	6	c("ENST00000264870.7", "ENST00000445223.1", "ENST00000479211.1", "ENST00000414279.5", "ENST00000431222.6", "ENST00000451619.1")	0.114361	2.65144	1.41817	0.157019	0.426929	-5.67371
5603	ENSG00000216863.9	ENSG00000216863	antisense	LY86-AS1	285780	InGen	0.4545	6	c("ENST00000429345.5", "ENST00000435641.5", "ENST00000447858.1", "ENST00000606992.1", "ENST00000607278.1", "ENST00000606044.1")	-0.122992	2.29852	-2.7421	0.00641456	0.056075	-2.8828
1254	ENSG00000112799.8	ENSG00000112799	protein_coding	LY86	9450	InGen	1.0513	2	c("ENST00000379953.6", "ENST00000230568.4")	0.0196353	1.1116	0.399112	0.690051	0.869931	-6.26188
488	ENSG00000219986.2	ENSG00000219986	processed_pseudogene	BTF3P7		InGen	0.0659405	1	ENST00000407097.2	0.197493	-4.04403	1.48109	0.13947	0.401441	-4.47685
17254	ENSG00000124782.19	ENSG00000124782	protein_coding	RREB1	6239	InGen	0.3743	10	c("ENST00000379933.7", "ENST00000491191.5", "ENST00000379938.6", "ENST00000471433.5", "ENST00000467782.5", "ENST00000334984.10", "ENST00000349384.10", "ENST00000475946.5", "ENST00000483150.1", "ENST00000611109.1")	0.0309937	3.54639	1.32991	0.184404	0.46508	-5.95612
1676	ENSG00000225092.2	ENSG00000225092	sense_intronic			InGen	0.118447	1	ENST00000451355.2	0.0795113	-1.57001	1.09605	0.273801	0.567369	-5.16784
11349	ENSG00000124783.12	ENSG00000124783	protein_coding	SSR1	6745	InGen	5.21227	10	c("ENST00000474597.5", "ENST00000475213.1", "ENST00000244763.8", "ENST00000397511.6", "ENST00000489567.5", "ENST00000479365.5", "ENST00000479485.5", "ENST00000462112.1", "ENST00000488834.5", "ENST00000483409.1")	-0.0214125	6.91336	-1.56703	0.117999	0.364855	-6.0504
730	ENSG00000220472.1	ENSG00000220472	processed_pseudogene			InGen	0.817104	1	ENST00000407940.1	-0.0544892	0.20115	-1.22746	0.220463	0.508885	-5.36044
3237	ENSG00000124784.8	ENSG00000124784	protein_coding	RIOK1	83732	InGen	1.6084	5	c("ENST00000379834.6", "ENST00000475351.5", "ENST00000264874.7", "ENST00000484626.1", "ENST00000493691.1")	-0.037744	3.38445	-1.95579	0.0512744	0.221344	-4.91038
10093	ENSG00000096696.13	ENSG00000096696	protein_coding	DSP	1832	InGen	0.478054	3	c("ENST00000379802.7", "ENST00000418664.2", "ENST00000506617.1")	0.0209353	3.05529	0.431576	0.666312	0.85746	-6.63208
5836	ENSG00000168566.12	ENSG00000168566	protein_coding	SNRNP48	154007	InGen	1.22259	3	c("ENST00000342415.5", "ENST00000634363.1", "ENST00000496946.1")	-0.0003896	3.86297	-0.0201944	0.9839	0.993652	-6.89324
2780	ENSG00000153162.8	ENSG00000153162	protein_coding	BMP6	654	InGen	1.15634	1	ENST00000283147.6	0.00557723	2.67318	0.1874	0.851455	0.943381	-6.61909
4387	ENSG00000239264.8	ENSG00000239264	protein_coding	TXNDC5	81567	InGen	0.0849612	5	c("ENST00000460138.5", "ENST00000379757.8", "ENST00000473453.2", "ENST00000475802.1", "ENST00000469459.1")	-0.0377368	-0.454809	-0.813467	0.416497	0.692987	-5.62121
3315	ENSG00000188428.18	ENSG00000188428	protein_coding	BLOC1S5	63915	InGen	1.26749	6	c("ENST00000397457.6", "ENST00000244777.6", "ENST00000627748.2", "ENST00000475998.1", "ENST00000486432.1", "ENST00000543936.6")	0.0140776	3.09128	0.779034	0.436479	0.708227	-6.42798
2107	ENSG00000124802.11	ENSG00000124802	protein_coding	EEF1E1	9521	InGen	1.66413	6	c("ENST00000429723.6", "ENST00000502429.5", "ENST00000379715.9", "ENST00000507463.1", "ENST00000515633.1", "ENST00000488226.2")	0.0433776	2.74122	2.24047	0.0256791	0.143878	-4.20312
2137	ENSG00000124786.9	ENSG00000124786	protein_coding	SLC35B3	51000	InGen	2.24818	1	ENST00000379660.4	-0.0130169	3.27945	-0.677739	0.498379	0.754623	-6.54177
556	ENSG00000251164.1	ENSG00000251164	lincRNA	HULC		InGen	0.262236	1	ENST00000503668.1	0.0932968	-1.95313	1.1631	0.24557	0.536576	-5.04212
489	ENSG00000230939.1	ENSG00000230939	lincRNA			InGen	0.834486	1	ENST00000429060.1	0.0924352	-0.312114	1.79004	0.0743008	0.277243	-4.47072
9052	ENSG00000111846.15	ENSG00000111846	protein_coding	GCNT2	2651	InGen	0.240768	17	c("ENST00000410107.5", "ENST00000489225.5", "ENST00000488742.5", "ENST00000498320.5", "ENST00000474983.5", "ENST00000397423.6", "ENST00000475577.5", "ENST00000495262.5", "ENST00000489819.5", "ENST00000474518.1", "ENST00000483204.1", "ENST00000379597.7", "ENST00000485764.1", "ENST00000461400.1", "ENST00000316170.7", "ENST00000459872.1", "ENST00000265012.4")	-0.0252938	2.11293	-0.876365	0.381425	0.664715	-6.12609
884	ENSG00000137434.11	ENSG00000137434	protein_coding	C6orf52	347744	InGen	0.346548	6	c("ENST00000460742.6", "ENST00000259983.7", "ENST00000426700.6", "ENST00000467832.2", "ENST00000379586.5", "ENST00000503680.1")	0.0329025	-0.894926	0.391612	0.69558	0.872604	-5.76819
1800	ENSG00000111845.4	ENSG00000111845	protein_coding	PAK1IP1	55003	InGen	3.1143	1	ENST00000379568.3	-0.0110046	3.47813	-0.595375	0.551973	0.790869	-6.64169
1321	ENSG00000111843.13	ENSG00000111843	protein_coding	TMEM14C	51522	InGen	9.72759	5	c("ENST00000541412.5", "ENST00000229563.5", "ENST00000466421.5", "ENST00000467415.5", "ENST00000495549.1")	-0.0189779	4.67894	-0.980303	0.327605	0.618483	-6.56197
1471	ENSG00000272097.1	ENSG00000272097	lincRNA			InGen	0.25104	2	c("ENST00000606522.1", "ENST00000606652.1")	-0.00400258	-0.461524	-0.0702853	0.944006	0.979677	-5.93772
4815	ENSG00000137210.13	ENSG00000137210	protein_coding	TMEM14B	81853	InGen	3.00592	20	c("ENST00000612333.4", "ENST00000379542.9", "ENST00000473166.5", "ENST00000463448.5", "ENST00000460341.5", "ENST00000480194.5", "ENST00000491103.5", "ENST00000473807.5", "ENST00000492297.5", "ENST00000461342.5", "ENST00000475942.5", "ENST00000379530.7", "ENST00000463100.5", "ENST00000473276.5", "ENST00000481240.5", "ENST00000467317.5", "ENST00000478732.1", "ENST00000486421.1", "ENST00000467229.1", "ENST00000489137.1")	0.0373692	4.8448	2.59518	0.00984673	0.0758657	-3.74293
4226	ENSG00000111837.11	ENSG00000111837	protein_coding	MAK	4117	InGen	0.123255	5	c("ENST00000313243.6", "ENST00000474039.5", "ENST00000354489.6", "ENST00000536370.5", "ENST00000538030.2")	0.294494	-0.65262	2.15446	0.0318772	0.165416	-3.77706
666	ENSG00000235051.3	ENSG00000235051	antisense			InGen	0.192344	1	ENST00000436249.3	0.00296971	-2.23134	0.0297071	0.976317	0.990764	-5.57339
3962	ENSG00000153157.12	ENSG00000153157	protein_coding	SYCP2L	221711	InGen	0.439275	7	c("ENST00000341041.8", "ENST00000283141.10", "ENST00000543878.5", "ENST00000487561.2", "ENST00000474197.1", "ENST00000465872.1", "ENST00000488191.1")	-0.00899816	1.7627	-0.270089	0.787249	0.914832	-6.3864
3997	ENSG00000197977.3	ENSG00000197977	protein_coding	ELOVL2	54898	InGen	3.49063	1	ENST00000354666.3	-0.0475245	4.68387	-1.55593	0.120617	0.369348	-5.83831
1587	ENSG00000230314.6	ENSG00000230314	antisense	ELOVL2-AS1		InGen	0.367323	4	c("ENST00000606532.5", "ENST00000456190.5", "ENST00000607275.5", "ENST00000456616.1")	0.0609405	0.10887	1.18293	0.237629	0.528564	-5.39766
4688	ENSG00000224531.5	ENSG00000224531	protein_coding	SMIM13	221710	InGen	9.17414	2	c("ENST00000416247.3", "ENST00000376935.4")	0.00528185	6.3933	0.366171	0.714456	0.881449	-7.16193
704	ENSG00000247925.2	ENSG00000247925	antisense			InGen	0.257889	1	ENST00000500636.2	0.0642237	-1.60494	0.810294	0.418315	0.694365	-5.40415
10359	ENSG00000111859.16	ENSG00000111859	protein_coding	NEDD9	4739	InGen	1.03911	16	c("ENST00000379446.9", "ENST00000620854.4", "ENST00000448183.6", "ENST00000504387.5", "ENST00000505589.1", "ENST00000379433.5", "ENST00000513989.5", "ENST00000397378.7", "ENST00000508546.5", "ENST00000468612.5", "ENST00000512665.5", "ENST00000504634.5", "ENST00000459670.2", "ENST00000514660.1", "ENST00000461055.2", "ENST00000508800.1")	0.00715618	4.11505	0.170082	0.865042	0.948318	-6.9299
163	ENSG00000202313.1	ENSG00000202313	snRNA	RNU1-64P		InGen	0.0873275	1	ENST00000365443.1	-0.0194238	-5.00408	-0.145933	0.884058	0.956289	-5.19955
8362	ENSG00000205269.5	ENSG00000205269	protein_coding	TMEM170B	100113407	InGen	5.94824	1	ENST00000379426.1	0.0272302	6.61222	1.57444	0.116278	0.362021	-6.01484
4150	ENSG00000111863.12	ENSG00000111863	protein_coding	ADTRP	84830	InGen	0.0760086	10	c("ENST00000505099.5", "ENST00000414691.7", "ENST00000514824.5", "ENST00000513651.5", "ENST00000512139.5", "ENST00000229583.9", "ENST00000503285.1", "ENST00000379415.6", "ENST00000506810.1", "ENST00000485323.2")	-0.252449	-0.742144	-3.66457	0.000285616	0.00574086	0.212521
10979	ENSG00000095951.16	ENSG00000095951	protein_coding	HIVEP1	3096	InGen	1.3176	9	c("ENST00000491710.5", "ENST00000487103.5", "ENST00000541134.5", "ENST00000627968.2", "ENST00000379388.6", "ENST00000442081.6", "ENST00000478545.1", "ENST00000484210.1", "ENST00000399469.2")	0.0497151	4.76535	2.92944	0.00361557	0.0374011	-2.83553
2033	ENSG00000078401.6	ENSG00000078401	protein_coding	EDN1	1906	InGen	2.30596	1	ENST00000379375.5	-0.0955907	2.67387	-1.28953	0.198053	0.481587	-5.8359
615	ENSG00000212802.4	ENSG00000212802	processed_pseudogene	RPL15P3		InGen	8.27988	1	ENST00000391491.2	0.00666477	3.32489	0.316395	0.751889	0.899171	-6.73339
11198	ENSG00000112137.17	ENSG00000112137	protein_coding	PHACTR1	221692	InGen	26.9441	10	c("ENST00000332995.11", "ENST00000379350.5", "ENST00000379348.2", "ENST00000406205.6", "ENST00000482982.1", "ENST00000434977.1", "ENST00000489548.1", "ENST00000379335.7", "ENST00000379329.1", "ENST00000481706.1")	0.131824	9.24	5.36295	1.48e-07	1.39816e-05	6.38991
164	ENSG00000206702.1	ENSG00000206702	snRNA	RNU1-11P		InGen	1.32416	1	ENST00000383975.1	0.179842	-1.25839	2.64736	0.0084743	0.0683744	-2.62337
3115	ENSG00000215022.7	ENSG00000215022	antisense			InGen	0.19394	4	c("ENST00000606627.1", "ENST00000399446.6", "ENST00000606150.5", "ENST00000612479.1")	-0.00123289	0.201655	-0.0256842	0.979524	0.99196	-6.07544
8300	ENSG00000145979.17	ENSG00000145979	protein_coding	TBC1D7	51256	InGen	0.540098	21	c("ENST00000606214.5", "ENST00000421203.6", "ENST00000356436.8", "ENST00000379300.7", "ENST00000343141.8", "ENST00000379307.6", "ENST00000607658.5", "ENST00000450347.5", "ENST00000452989.5", "ENST00000422136.5", "ENST00000446018.5", "ENST00000607532.5", "ENST00000420456.5", "ENST00000607208.1", "ENST00000428109.5", "ENST00000416436.5", "ENST00000379291.5", "ENST00000606370.5", "ENST00000606541.5", "ENST00000607230.1", "ENST00000606530.1")	0.0377587	3.16194	1.63372	0.103205	0.338715	-5.42916
473	ENSG00000272379.1	ENSG00000272379	lincRNA			InGen	0.375515	1	ENST00000606393.1	0.0632213	-1.7077	0.658296	0.510775	0.762938	-5.47272
10686	ENSG00000145990.10	ENSG00000145990	protein_coding	GFOD1	54438	InGen	5.35706	6	c("ENST00000379284.1", "ENST00000379287.3", "ENST00000612338.4", "ENST00000605067.1", "ENST00000603223.1", "ENST00000379278.3")	0.0628676	6.86154	2.949	0.00339951	0.0356705	-2.98168
332	ENSG00000237786.1	ENSG00000237786	antisense	GFOD1-AS1		InGen	0.404603	1	ENST00000446001.1	-0.0639033	-1.98995	-0.757563	0.449216	0.718312	-5.36517
6507	ENSG00000124523.15	ENSG00000124523	protein_coding	SIRT5	23408	InGen	2.41212	7	c("ENST00000397350.6", "ENST00000379250.10", "ENST00000359782.8", "ENST00000606427.5", "ENST00000379262.8", "ENST00000606117.1", "ENST00000637463.1")	-0.0276295	4.99944	-1.7554	0.0800538	0.290396	-5.55746
1045	ENSG00000261071.1	ENSG00000261071	antisense			InGen	0.152847	1	ENST00000566170.1	-0.019864	-1.75693	-0.259598	0.795325	0.919433	-5.62608
1865	ENSG00000225921.6	ENSG00000225921	protein_coding	NOL7	51406	InGen	6.99027	3	c("ENST00000451315.6", "ENST00000420088.1", "ENST00000474485.1")	0.00181024	4.71875	0.132263	0.894851	0.961321	-7.03812
3347	ENSG00000010017.12	ENSG00000010017	protein_coding	RANBP9	10048	InGen	9.86478	2	c("ENST00000011619.5", "ENST00000469916.1")	0.0289538	6.0566	2.7655	0.00598102	0.0532268	-3.42734
6057	ENSG00000050393.11	ENSG00000050393	protein_coding	MCUR1	63933	InGen	2.13185	3	c("ENST00000379170.8", "ENST00000607303.1", "ENST00000488770.1")	0.0293967	4.66888	1.52893	0.127174	0.380043	-5.8801
4090	ENSG00000180537.12	ENSG00000180537	protein_coding	RNF182	221687	InGen	1.02447	8	c("ENST00000488763.5", "ENST00000537663.5", "ENST00000544682.5", "ENST00000488300.5", "ENST00000420478.2", "ENST00000471906.1", "ENST00000423553.6", "ENST00000537388.1")	0.0940791	2.88939	1.70114	0.0897927	0.31207	-5.26755
2515	ENSG00000112149.9	ENSG00000112149	protein_coding	CD83	9308	InGen	1.76635	2	c("ENST00000612003.4", "ENST00000379153.3")	0.0612439	3.05603	1.13855	0.255661	0.548629	-6.09161
62	ENSG00000238987.1	ENSG00000238987	snRNA	RNU7-133P		InGen	0.104484	1	ENST00000459188.1	0.0768249	-5.502	0.73635	0.462005	0.727548	-4.97788
146	ENSG00000229646.2	ENSG00000229646	lincRNA			InGen	0.186823	1	ENST00000414740.2	-0.31836	-4.2762	-2.31037	0.0214411	0.1276	-3.30328
1078	ENSG00000271888.1	ENSG00000271888	lincRNA			InGen	0.0528378	1	ENST00000607711.1	0.0481733	-3.28521	0.375635	0.707413	0.877755	-5.35272
6015	ENSG00000008083.13	ENSG00000008083	protein_coding	JARID2	3720	InGen	2.81506	3	c("ENST00000341776.6", "ENST00000397311.4", "ENST00000474854.1")	0.0619294	5.06634	2.86414	0.00443033	0.0431243	-3.05926
107	ENSG00000201367.1	ENSG00000201367	snRNA	RNU6-522P		InGen	1.43721	1	ENST00000364497.1	0.05049	-1.92094	0.570333	0.568813	0.801181	-5.49366
106	ENSG00000277411.1	ENSG00000277411	rRNA			InGen	0.728435	1	ENST00000614916.1	0.114383	-2.79586	1.00573	0.315233	0.607306	-5.06068
3052	ENSG00000047579.19	ENSG00000047579	protein_coding	DTNBP1	84062	InGen	6.76644	12	c("ENST00000344537.9", "ENST00000462989.6", "ENST00000510395.5", "ENST00000355917.7", "ENST00000622898.4", "ENST00000515875.5", "ENST00000513680.5", "ENST00000509674.1", "ENST00000338950.9", "ENST00000506844.1", "ENST00000514651.1", "ENST00000511762.2")	0.0283645	5.33302	0.92112	0.357614	0.645498	-6.70343
534	ENSG00000214027.3	ENSG00000214027	processed_pseudogene	ARPC3P5		InGen	0.336677	1	ENST00000448802.1	0.00125962	-1.68161	0.0160538	0.9872	0.99496	-5.6715
845	ENSG00000232947.1	ENSG00000232947	lincRNA			InGen	0.117967	1	ENST00000451285.1	-0.0158361	-2.94977	-0.129747	0.89684	0.961514	-5.46373
972	ENSG00000217585.1	ENSG00000217585	processed_pseudogene			InGen	0.139582	1	ENST00000408034.1	-0.0989141	-2.57825	-0.814049	0.416164	0.692607	-5.2613
3033	ENSG00000007944.14	ENSG00000007944	protein_coding	MYLIP	29116	InGen	3.46344	2	c("ENST00000356840.7", "ENST00000349606.4")	-0.0929706	4.41747	-3.38001	0.00080552	0.0126064	-1.40292
69	ENSG00000263712.1	ENSG00000263712	miRNA	MIR4639	100616269	InGen	0.410903	1	ENST00000584938.1	0.103947	-4.11941	0.792387	0.428665	0.702278	-5.06512
2232	ENSG00000137198.9	ENSG00000137198	protein_coding	GMPR	2766	InGen	1.41006	4	c("ENST00000259727.4", "ENST00000543191.5", "ENST00000544145.1", "ENST00000540478.1")	0.2276	2.51463	4.03515	6.68771e-05	0.00185423	1.22006
16487	ENSG00000124788.17	ENSG00000124788	protein_coding	ATXN1	6310	InGen	8.53648	10	c("ENST00000244769.8", "ENST00000436367.5", "ENST00000483591.6", "ENST00000473388.6", "ENST00000495178.1", "ENST00000483954.1", "ENST00000467008.5", "ENST00000498374.1", "ENST00000492857.1", "ENST00000479680.1")	0.021873	8.15422	1.51917	0.129611	0.384386	-6.20961
698	ENSG00000229931.1	ENSG00000229931	antisense			InGen	1.41145	2	c("ENST00000423260.1", "ENST00000450930.1")	0.118922	0.953394	3.0659	0.00233674	0.0273607	-1.76813
2538	ENSG00000272341.1	ENSG00000272341	lincRNA			InGen	1.38208	1	ENST00000606924.1	0.122474	2.78509	3.99804	7.77389e-05	0.00208057	1.046
3444	ENSG00000112183.14	ENSG00000112183	protein_coding	RBM24	221662	InGen	1.45175	8	c("ENST00000379052.9", "ENST00000509686.5", "ENST00000425446.6", "ENST00000503965.5", "ENST00000318204.5", "ENST00000504055.1", "ENST00000510826.1", "ENST00000508508.1")	0.0866229	3.29833	2.95885	0.00329537	0.0349324	-2.50186
3637	ENSG00000112186.11	ENSG00000112186	protein_coding	CAP2	10486	InGen	14.5835	9	c("ENST00000229922.6", "ENST00000616440.4", "ENST00000611958.4", "ENST00000489374.5", "ENST00000378990.6", "ENST00000493172.5", "ENST00000479291.5", "ENST00000465994.5", "ENST00000476263.1")	0.012252	6.63893	0.5193	0.603876	0.820067	-7.11432
754	ENSG00000184612.8	ENSG00000184612	processed_pseudogene	RPL7P26		InGen	0.0875405	1	ENST00000333817.7	0.0118685	-3.27675	0.0966207	0.923082	0.971455	-5.42086
4677	ENSG00000137414.5	ENSG00000137414	protein_coding	FAM8A1	51439	InGen	8.08586	1	ENST00000259963.3	-0.0101951	6.2423	-0.824889	0.409989	0.687411	-6.87726
6030	ENSG00000124789.11	ENSG00000124789	protein_coding	NUP153	9972	InGen	4.73327	3	c("ENST00000537253.5", "ENST00000613258.4", "ENST00000262077.2")	-0.0140946	5.86222	-1.2973	0.195372	0.478454	-6.34614
1088	ENSG00000272269.1	ENSG00000272269	antisense			InGen	0.0610744	1	ENST00000606771.1	-0.0287006	-3.02685	-0.263994	0.791938	0.917522	-5.40632
11126	ENSG00000137177.19	ENSG00000137177	protein_coding	KIF13A	63971	InGen	3.85163	13	c("ENST00000378814.9", "ENST00000502297.5", "ENST00000259711.10", "ENST00000378843.6", "ENST00000378826.6", "ENST00000636847.1", "ENST00000358380.10", "ENST00000506044.1", "ENST00000514714.1", "ENST00000503342.1", "ENST00000507576.1", "ENST00000505588.1", "ENST00000502704.2")	-0.0901985	6.41835	-5.62691	3.73048e-08	4.73025e-06	7.89524
1188	ENSG00000187566.4	ENSG00000187566	protein_coding	NHLRC1	378884	InGen	0.635769	1	ENST00000340650.4	-0.0788255	0.586741	-1.95394	0.0514943	0.221842	-4.34789
3181	ENSG00000137364.4	ENSG00000137364	protein_coding	TPMT	7172	InGen	3.86139	1	ENST00000309983.4	0.0317827	4.60806	1.52995	0.126922	0.379647	-5.86953
4595	ENSG00000165097.13	ENSG00000165097	protein_coding	KDM1B	221656	InGen	3.39861	3	c("ENST00000546309.6", "ENST00000297792.9", "ENST00000449850.1")	-0.00358454	4.9811	-0.256702	0.797558	0.92017	-7.05245
4361	ENSG00000124795.14	ENSG00000124795	protein_coding	DEK	7913	InGen	5.73049	8	c("ENST00000397239.7", "ENST00000505224.5", "ENST00000244776.11", "ENST00000507591.1", "ENST00000515770.1", "ENST00000512145.1", "ENST00000503715.5", "ENST00000515742.1")	-0.0424314	5.63169	-2.86336	0.00444103	0.0431843	-3.11827
5175	ENSG00000137393.9	ENSG00000137393	protein_coding	RNF144B	255488	InGen	1.24161	2	c("ENST00000259939.3", "ENST00000486622.1")	-0.0361828	3.50225	-1.05254	0.293269	0.585759	-6.27171
381	ENSG00000231662.1	ENSG00000231662	lincRNA			InGen	0.964899	1	ENST00000443504.1	0.0229329	-0.481634	0.415232	0.678223	0.863566	-5.85553
5471	ENSG00000228412.7	ENSG00000228412	antisense		100506885	InGen	0.965315	11	c("ENST00000636202.1", "ENST00000432171.2", "ENST00000450310.1", "ENST00000445568.1", "ENST00000638138.1", "ENST00000424083.1", "ENST00000607810.5", "ENST00000447250.1", "ENST00000457670.1", "ENST00000606628.1", "ENST00000607233.1")	0.023493	3.39415	0.730337	0.465667	0.730359	-6.53366
385	ENSG00000217314.2	ENSG00000217314	processed_pseudogene	UQCRFS1P3		InGen	0.0631666	1	ENST00000407697.2	-0.0610427	-4.50348	-0.409162	0.682668	0.865993	-5.19311
2344	ENSG00000172201.11	ENSG00000172201	protein_coding	ID4	3400	InGen	16.8584	1	ENST00000378700.7	0.0133672	6.25111	0.438357	0.661395	0.85398	-7.12213
1794	ENSG00000172197.10	ENSG00000172197	protein_coding	MBOAT1	154141	InGen	0.332554	1	ENST00000324607.7	-0.0639942	-0.0131504	-1.01681	0.309938	0.601655	-5.55161
5164	ENSG00000112242.14	ENSG00000112242	protein_coding	E2F3	1871	InGen	1.79576	3	c("ENST00000613242.4", "ENST00000346618.7", "ENST00000535432.2")	-0.0103737	4.17253	-0.46876	0.63953	0.840587	-6.84866
305	ENSG00000240869.3	ENSG00000240869	misc_RNA	RN7SL128P		InGen	0.520579	1	ENST00000467883.3	0.095982	-1.85318	1.13723	0.256209	0.549144	-5.08416
400	ENSG00000224707.1	ENSG00000224707	sense_intronic	E2F3-IT1		InGen	1.06249	1	ENST00000433182.1	-0.133727	-0.346332	-2.62472	0.00904717	0.0717188	-2.76582
4602	ENSG00000145996.11	ENSG00000145996	protein_coding	CDKAL1	54901	InGen	2.17194	4	c("ENST00000274695.8", "ENST00000613575.4", "ENST00000378610.1", "ENST00000476517.1")	-0.0332442	4.34567	-2.18089	0.0298483	0.158865	-4.63623
990	ENSG00000280989.1	ENSG00000280989	lincRNA	LINC00581	100874531	InGen	0.0798861	1	ENST00000630914.1	0.159399	-3.42136	1.08945	0.276696	0.570386	-4.92133
2106	ENSG00000231754.2	ENSG00000231754	lincRNA			InGen	0.680182	2	c("ENST00000637411.1", "ENST00000447728.1")	0.249205	1.30768	6.4843	2.99409e-10	8.84124e-08	12.946
5852	ENSG00000124766.6	ENSG00000124766	protein_coding	SOX4	6659	InGen	0.918934	1	ENST00000244745.3	0.0192601	2.95296	0.486128	0.627177	0.834125	-6.57874
13289	ENSG00000272168.6	ENSG00000272168	lincRNA	CASC15	401237	InGen	0.984119	8	c("ENST00000606336.5", "ENST00000606851.5", "ENST00000607048.5", "ENST00000444265.6", "ENST00000636388.1", "ENST00000606197.1", "ENST00000561912.2", "ENST00000605917.1")	0.0416649	4.63044	1.82553	0.0687625	0.264042	-5.38343
1940	ENSG00000260455.1	ENSG00000260455	lincRNA	NBAT1		InGen	0.335969	1	ENST00000566912.1	0.111778	0.290779	2.31616	0.0211195	0.126425	-3.57053
121	ENSG00000218512.2	ENSG00000218512	processed_pseudogene	SPTLC1P2		InGen	0.995441	1	ENST00000407089.2	-0.0151434	-2.15263	-0.179606	0.857564	0.945964	-5.57217
4185	ENSG00000152954.11	ENSG00000152954	protein_coding	NRSN1	140767	InGen	7.47273	7	c("ENST00000378491.8", "ENST00000378478.5", "ENST00000463207.5", "ENST00000475830.5", "ENST00000378477.2", "ENST00000468195.2", "ENST00000378475.1")	0.19361	5.91909	5.67259	2.9235e-08	3.94531e-06	8.16387
102	ENSG00000251830.1	ENSG00000251830	snoRNA			InGen	0.384304	1	ENST00000516021.1	0.133613	-3.78446	0.988769	0.323451	0.615258	-4.96625
4996	ENSG00000146038.11	ENSG00000146038	protein_coding	DCDC2	51473	InGen	0.387531	3	c("ENST00000378450.6", "ENST00000378454.7", "ENST00000436313.1")	0.0616144	1.71377	0.827644	0.408429	0.686423	-6.09413
5133	ENSG00000124532.14	ENSG00000124532	protein_coding	MRS2	57380	InGen	2.68659	6	c("ENST00000274747.11", "ENST00000443868.6", "ENST00000483634.1", "ENST00000378353.5", "ENST00000378386.7", "ENST00000446191.1")	0.030674	4.80769	2.32587	0.0205889	0.124291	-4.38833
4919	ENSG00000112293.14	ENSG00000112293	protein_coding	GPLD1	2822	InGen	1.3535	6	c("ENST00000492917.2", "ENST00000230036.1", "ENST00000474784.5", "ENST00000378243.8", "ENST00000486892.5", "ENST00000475417.1")	0.0240114	3.73853	1.27703	0.202428	0.486863	-6.0648
5525	ENSG00000112294.12	ENSG00000112294	protein_coding	ALDH5A1	7915	InGen	9.94333	5	c("ENST00000357578.7", "ENST00000491546.5", "ENST00000348925.2", "ENST00000479394.1", "ENST00000492697.1")	0.0215054	6.76993	1.34853	0.17835	0.457383	-6.35558
7172	ENSG00000137261.13	ENSG00000137261	protein_coding	KIAA0319	9856	InGen	3.15324	6	c("ENST00000616673.4", "ENST00000430948.6", "ENST00000535378.5", "ENST00000537886.5", "ENST00000378214.7", "ENST00000543707.2")	-0.0259527	5.4425	-0.884978	0.376768	0.661408	-6.75073
3082	ENSG00000111802.13	ENSG00000111802	protein_coding	TDP2	51567	InGen	4.97654	5	c("ENST00000378198.8", "ENST00000341060.3", "ENST00000478507.1", "ENST00000478285.1", "ENST00000480495.1")	0.0100571	4.9543	0.767782	0.443128	0.713577	-6.78634
4394	ENSG00000112304.10	ENSG00000112304	protein_coding	ACOT13	55856	InGen	2.53756	3	c("ENST00000537591.5", "ENST00000230048.4", "ENST00000476436.1")	-0.00505789	4.49256	-0.234655	0.814612	0.927224	-6.98396
887	ENSG00000272345.1	ENSG00000272345	antisense			InGen	0.840837	1	ENST00000607014.1	-0.029311	0.54006	-0.731675	0.46485	0.729774	-5.89144
4134	ENSG00000112308.12	ENSG00000112308	protein_coding	C6orf62	81688	InGen	16.2505	2	c("ENST00000378119.8", "ENST00000378102.3")	0.0543569	7.04913	3.79777	0.000171733	0.00381881	-0.226828
405	ENSG00000272402.1	ENSG00000272402	antisense			InGen	0.29598	1	ENST00000606921.1	0.00681746	-2.08888	0.0831461	0.933782	0.975782	-5.58306
557	ENSG00000224164.1	ENSG00000224164	lincRNA			InGen	0.116343	2	c("ENST00000453179.1", "ENST00000423504.1")	0.335577	-3.26744	2.55354	0.0110812	0.0822017	-2.8068
2476	ENSG00000112312.9	ENSG00000112312	protein_coding	GMNN	51053	InGen	1.78824	7	c("ENST00000356509.7", "ENST00000230056.7", "ENST00000468943.1", "ENST00000378054.6", "ENST00000620958.4", "ENST00000476555.5", "ENST00000378059.3")	0.0513661	3.04938	1.19289	0.233712	0.523738	-6.01852
7700	ENSG00000111913.16	ENSG00000111913	protein_coding	FAM65B	9750	InGen	2.61022	7	c("ENST00000538035.5", "ENST00000613507.4", "ENST00000259698.8", "ENST00000463828.1", "ENST00000378023.8", "ENST00000540914.5", "ENST00000473070.1")	-0.00414947	5.30523	-0.171361	0.864037	0.948232	-7.10988
499	ENSG00000214975.4	ENSG00000214975	processed_pseudogene	PPIAP29		InGen	1.28797	1	ENST00000414949.2	0.00821341	0.305995	0.206472	0.83654	0.936455	-6.09309
4570	ENSG00000168405.14	ENSG00000168405	unitary_pseudogene	CMAHP		InGen	0.47919	8	c("ENST00000471416.2", "ENST00000377989.8", "ENST00000493257.5", "ENST00000377993.6", "ENST00000490939.1", "ENST00000493981.1", "ENST00000458373.5", "ENST00000462823.1")	-0.0398741	1.87357	-0.770012	0.441805	0.712578	-6.168
1401	ENSG00000219682.4	ENSG00000219682	processed_pseudogene			InGen	0.182298	1	ENST00000405676.2	-0.0578473	-1.01835	-0.936965	0.349414	0.637146	-5.4118
745	ENSG00000235733.2	ENSG00000235733	antisense			InGen	0.0728797	1	ENST00000413898.2	-0.011526	-3.41374	-0.0874609	0.930355	0.97427	-5.38696
6799	ENSG00000079691.17	ENSG00000079691	protein_coding	LRRC16A	55604	InGen	4.31638	5	c("ENST00000461945.1", "ENST00000329474.6", "ENST00000497227.1", "ENST00000635618.1", "ENST00000476458.1")	-0.0355076	5.82839	-2.01133	0.0450467	0.205432	-5.17225
104	ENSG00000207490.1	ENSG00000207490	snRNA	RNU6-987P		InGen	0.319957	1	ENST00000384759.1	-0.0512597	-4.14697	-0.382918	0.70201	0.875092	-5.24318
9413	ENSG00000112343.10	ENSG00000112343	protein_coding	TRIM38	10475	InGen	0.357457	1	ENST00000357085.4	-0.0306128	2.66754	-1.01942	0.308698	0.60031	-6.12106
4130	ENSG00000272462.2	ENSG00000272462	lincRNA			InGen	0.349794	1	ENST00000606723.2	-0.0145739	1.5009	-0.353285	0.724085	0.886235	-6.30898
648	ENSG00000124610.4	ENSG00000124610	protein_coding	HIST1H1A	3024	InGen	0.756192	1	ENST00000244573.4	-0.0326118	-0.237836	-0.463062	0.643604	0.842952	-5.88683
411	ENSG00000275714.1	ENSG00000275714	protein_coding	HIST1H3A	8350	InGen	2.07022	1	ENST00000613854.1	-0.0520232	0.595886	-1.03573	0.301032	0.593576	-5.65625
312	ENSG00000278637.1	ENSG00000278637	protein_coding	HIST1H4A	8359	InGen	1.71379	1	ENST00000617569.1	-0.12986	-0.112286	-2.43567	0.0153561	0.102171	-3.2363
438	ENSG00000278705.1	ENSG00000278705	protein_coding	HIST1H4B	8366	InGen	8.73496	1	ENST00000377745.3	0.018237	2.83871	0.359109	0.719728	0.883721	-6.61005
411	ENSG00000274267.1	ENSG00000274267	protein_coding	HIST1H3B	8358	InGen	0.743693	1	ENST00000621411.1	-0.258633	-1.89711	-2.04518	0.0415746	0.195805	-3.80777
393	ENSG00000278463.1	ENSG00000278463	protein_coding	HIST1H2AB	8335	InGen	0.561287	1	ENST00000615868.1	0.103336	-1.56771	1.16775	0.243691	0.534643	-5.09719
381	ENSG00000276410.3	ENSG00000276410	protein_coding	HIST1H2BB	3018	InGen	1.52531	1	ENST00000615966.1	-0.0153088	-0.0784378	-0.257356	0.797053	0.920048	-5.9904
369	ENSG00000234816.2	ENSG00000234816	unprocessed_pseudogene			InGen	0.0932521	1	ENST00000454320.1	0.100041	-4.12936	0.694188	0.488019	0.747681	-5.11871
411	ENSG00000278272.1	ENSG00000278272	protein_coding	HIST1H3C	8352	InGen	0.905213	1	ENST00000612966.1	-0.0443751	-1.02279	-0.462981	0.643662	0.84299	-5.71211
642	ENSG00000187837.3	ENSG00000187837	protein_coding	HIST1H1C	3006	InGen	39.4043	1	ENST00000343677.3	-0.0581971	5.5611	-1.29257	0.197	0.480624	-6.3203
5675	ENSG00000010704.18	ENSG00000010704	protein_coding	HFE	3077	InGen	0.219584	14	c("ENST00000353147.9", "ENST00000397022.7", "ENST00000352392.8", "ENST00000349999.8", "ENST00000317896.11", "ENST00000483782.1", "ENST00000357618.9", "ENST00000470149.5", "ENST00000336625.12", "ENST00000486147.1", "ENST00000461397.5", "ENST00000488199.5", "ENST00000309234.10", "ENST00000485729.1")	0.0506408	1.26012	1.39361	0.164307	0.437997	-5.37732
435	ENSG00000197061.4	ENSG00000197061	protein_coding	HIST1H4C	8364	InGen	50.8047	1	ENST00000377803.3	-0.0622045	5.41757	-2.04358	0.0417338	0.196125	-5.06368
718	ENSG00000187475.5	ENSG00000187475	protein_coding	HIST1H1T	3010	InGen	0.158362	1	ENST00000338379.5	0.014478	-2.34953	0.142336	0.886896	0.957547	-5.54922
834	ENSG00000180596.7	ENSG00000180596	protein_coding	HIST1H2BC	8347	InGen	23.3031	2	c("ENST00000314332.5", "ENST00000396984.1")	-0.025051	5.23625	-1.032	0.302777	0.595042	-6.58544
1668	ENSG00000180573.9	ENSG00000180573	protein_coding	HIST1H2AC	8334	InGen	13.3727	3	c("ENST00000377791.3", "ENST00000314088.6", "ENST00000602637.1")	-0.0407946	5.47081	-1.66464	0.0968679	0.326325	-5.76488
754	ENSG00000168298.6	ENSG00000168298	protein_coding	HIST1H1E	3008	InGen	42.8767	1	ENST00000304218.5	-0.0477203	5.96416	-1.41063	0.15923	0.430438	-6.20218
871	ENSG00000158373.8	ENSG00000158373	protein_coding	HIST1H2BD	3017	InGen	9.68944	2	c("ENST00000377777.5", "ENST00000289316.2")	0.0221123	4.03759	0.811879	0.417406	0.69369	-6.60722
1578	ENSG00000283064.1	ENSG00000283064	antisense			InGen	0.10645	1	ENST00000635439.1	-0.0331174	-1.58885	-0.454199	0.649963	0.846198	-5.58664
292	ENSG00000217159.2	ENSG00000217159	processed_pseudogene	LARP1P1		InGen	0.165057	1	ENST00000407692.2	-0.000190039	-4.00534	-0.00118953	0.999052	0.999607	-5.32106
2585	ENSG00000274290.2	ENSG00000274290	protein_coding	HIST1H2BE	8344	InGen	1.13806	2	c("ENST00000634910.1", "ENST00000614097.2")	-0.0010992	2.50011	-0.038999	0.968913	0.988041	-6.59605
312	ENSG00000277157.1	ENSG00000277157	protein_coding	HIST1H4D	8360	InGen	35.1275	1	ENST00000614247.1	0.0349504	4.33279	1.00087	0.317572	0.609847	-6.48884
574	ENSG00000216331.2	ENSG00000216331	unprocessed_pseudogene	HIST1H1PS1		InGen	0.0656447	1	ENST00000404269.2	-0.171976	-3.84991	-1.26787	0.205678	0.490676	-4.70996
1637	ENSG00000282988.1	ENSG00000282988	protein_coding			InGen	0.0869523	2	c("ENST00000635641.1", "ENST00000635200.1")	0.0435079	-2.18459	0.408487	0.683162	0.866135	-5.51857
1196	ENSG00000277224.2	ENSG00000277224	protein_coding	HIST1H2BF	8343	InGen	2.2692	1	ENST00000356530.5	-0.0192774	2.3496	-0.565656	0.571986	0.802987	-6.40954
499	ENSG00000217275.2	ENSG00000217275	processed_pseudogene			InGen	0.159588	1	ENST00000405418.2	-0.0670081	-2.82411	-0.561629	0.574724	0.80478	-5.33758
1487	ENSG00000276966.2	ENSG00000276966	protein_coding	HIST1H4E	8367	InGen	49.1332	1	ENST00000615164.2	-0.0332543	7.07971	-1.40381	0.161251	0.433276	-6.30247
1534	ENSG00000273802.2	ENSG00000273802	protein_coding	HIST1H2BG	8339	InGen	3.96031	1	ENST00000541790.3	-0.082448	3.35544	-1.63325	0.103303	0.338881	-5.47985
509	ENSG00000277075.2	ENSG00000277075	protein_coding	HIST1H2AE	3012	InGen	13.426	1	ENST00000303910.4	-0.112496	3.43809	-2.26772	0.0239476	0.137282	-4.28167
196	ENSG00000277720.1	ENSG00000277720	unprocessed_pseudogene			InGen	0.0485981	1	ENST00000611953.1	0.0406568	-5.40261	0.371747	0.710303	0.879594	-5.11978
2679	ENSG00000274750.2	ENSG00000274750	protein_coding	HIST1H3E	8353	InGen	0.416398	2	c("ENST00000634733.1", "ENST00000614911.2")	-0.11698	0.688395	-1.11485	0.265671	0.558678	-5.58881
666	ENSG00000124575.6	ENSG00000124575	protein_coding	HIST1H1D	3007	InGen	2.32804	1	ENST00000244534.6	0.0468406	1.16383	0.583512	0.55992	0.796127	-6.15022
312	ENSG00000274618.1	ENSG00000274618	protein_coding	HIST1H4F	8361	InGen	4.05876	1	ENST00000244537.5	-0.00235624	0.888501	-0.0327616	0.973883	0.989455	-6.24224
411	ENSG00000277775.1	ENSG00000277775	protein_coding	HIST1H3F	8968	InGen	0.531904	1	ENST00000618052.1	0.0496848	-2.36991	0.416197	0.677517	0.863189	-5.48659
2060	ENSG00000275713.2	ENSG00000275713	protein_coding	HIST1H2BH	8345	InGen	0.136518	1	ENST00000619466.2	0.180341	-1.58236	1.7803	0.0758835	0.280653	-4.30546
381	ENSG00000278588.1	ENSG00000278588	protein_coding	HIST1H2BI	8346	InGen	0.713929	1	ENST00000377733.3	-0.0910525	-1.3253	-1.04629	0.29614	0.589162	-5.25971
2163	ENSG00000158406.4	ENSG00000158406	protein_coding	HIST1H4H	8365	InGen	3.42736	4	c("ENST00000634956.1", "ENST00000634560.1", "ENST00000635491.1", "ENST00000377727.1")	-0.0208242	3.82257	-0.796241	0.426425	0.700937	-6.5757
417	ENSG00000220875.1	ENSG00000220875	processed_pseudogene	HIST1H3PS1		InGen	0.117168	1	ENST00000404612.1	0.149822	-4.84469	0.963401	0.336003	0.626015	-4.8944
7042	ENSG00000186470.13	ENSG00000186470	protein_coding	BTN3A2	11118	InGen	0.553969	19	c("ENST00000532865.5", "ENST00000396934.7", "ENST00000508906.6", "ENST00000530653.5", "ENST00000527417.5", "ENST00000524682.5", "ENST00000528222.1", "ENST00000524459.5", "ENST00000532627.5", "ENST00000527422.5", "ENST00000356386.6", "ENST00000528541.1", "ENST00000377708.6", "ENST00000396948.5", "ENST00000532994.1", "ENST00000532294.1", "ENST00000531055.1", "ENST00000527639.2", "ENST00000604202.1")	0.0570848	2.85264	0.980994	0.327265	0.618253	-6.2074
6398	ENSG00000124508.16	ENSG00000124508	protein_coding	BTN2A2	10385	InGen	0.840461	16	c("ENST00000469230.5", "ENST00000490025.5", "ENST00000356709.8", "ENST00000467485.5", "ENST00000352867.6", "ENST00000493275.5", "ENST00000472507.5", "ENST00000482536.5", "ENST00000432533.6", "ENST00000482842.1", "ENST00000482636.1", "ENST00000471116.5", "ENST00000416795.6", "ENST00000494184.1", "ENST00000483410.1", "ENST00000495632.1")	0.0532984	3.43161	1.40151	0.161938	0.434218	-5.83687
5547	ENSG00000026950.16	ENSG00000026950	protein_coding	BTN3A1	11119	InGen	1.11772	11	c("ENST00000476549.6", "ENST00000289361.10", "ENST00000465690.6", "ENST00000450085.6", "ENST00000425234.6", "ENST00000427334.5", "ENST00000506698.1", "ENST00000414912.2", "ENST00000082468.11", "ENST00000513047.5", "ENST00000502361.1")	-0.0365489	3.62165	-1.20066	0.230684	0.520861	-6.13036
4177	ENSG00000124549.14	ENSG00000124549	transcribed_unprocessed_pseudogene	BTN2A3P	54718	InGen	0.149705	5	c("ENST00000465856.5", "ENST00000377662.6", "ENST00000466808.2", "ENST00000475151.5", "ENST00000463944.1")	-0.121725	-0.128628	-1.56772	0.117839	0.364478	-4.84256
5658	ENSG00000111801.15	ENSG00000111801	protein_coding	BTN3A3	10384	InGen	0.58207	15	c("ENST00000494393.5", "ENST00000482451.5", "ENST00000244519.6", "ENST00000471353.5", "ENST00000361232.7", "ENST00000474790.5", "ENST00000487627.5", "ENST00000496719.1", "ENST00000480110.5", "ENST00000467524.1", "ENST00000490254.5", "ENST00000487272.1", "ENST00000483179.5", "ENST00000477388.1", "ENST00000497681.1")	0.0117959	2.68653	0.290586	0.771538	0.908047	-6.59392
3787	ENSG00000112763.15	ENSG00000112763	protein_coding	BTN2A1	11120	InGen	2.82407	7	c("ENST00000541522.5", "ENST00000377600.6", "ENST00000312541.9", "ENST00000493173.1", "ENST00000429381.5", "ENST00000469185.5", "ENST00000480218.1")	-0.0209934	4.43955	-1.33477	0.182807	0.462817	-6.11937
108	ENSG00000199289.1	ENSG00000199289	snRNA	RNU6-502P		InGen	0.0562557	1	ENST00000362419.1	0.0257942	-5.50959	0.240112	0.810383	0.924957	-5.13741
3130	ENSG00000228223.2	ENSG00000228223	lincRNA	HCG11		InGen	1.81106	1	ENST00000411553.2	0.111954	3.43986	4.08513	5.4508e-05	0.00158685	1.26517
342	ENSG00000261353.1	ENSG00000261353	lincRNA			InGen	1.86226	1	ENST00000567732.1	0.107988	0.254583	2.41834	0.016095	0.105501	-3.33225
1274	ENSG00000182952.4	ENSG00000182952	protein_coding	HMGN4	10473	InGen	7.06708	2	c("ENST00000377575.2", "ENST00000477243.1")	0.0168164	4.16888	1.12578	0.26102	0.553968	-6.32654
2949	ENSG00000146109.4	ENSG00000146109	protein_coding	ABT1	29777	InGen	1.72742	1	ENST00000274849.2	-0.0311008	3.36189	-1.58546	0.113753	0.357655	-5.55304
3929	ENSG00000275846.1	ENSG00000275846	lincRNA			InGen	0.0494857	2	c("ENST00000611708.1", "ENST00000616994.1")	-0.101085	-1.45907	-1.4164	0.157537	0.427725	-4.81497
5059	ENSG00000181315.10	ENSG00000181315	protein_coding	ZNF322	79692	InGen	1.68924	8	c("ENST00000415922.6", "ENST00000456172.5", "ENST00000607204.5", "ENST00000622479.4", "ENST00000471278.5", "ENST00000480036.5", "ENST00000465674.5", "ENST00000461899.1")	-0.0425716	4.08308	-2.06882	0.0392877	0.189054	-4.82232
1724	ENSG00000261584.1	ENSG00000261584	lincRNA			InGen	0.0910554	1	ENST00000562904.1	-0.0569406	-2.25066	-0.327272	0.743656	0.895324	-5.51807
2071	ENSG00000241549.8	ENSG00000241549	transcribed_unprocessed_pseudogene	GUSBP2	387036	InGen	0.585459	3	c("ENST00000479900.5", "ENST00000463434.5", "ENST00000492832.2")	-0.0392881	1.2222	-0.803818	0.422041	0.697332	-5.98468
6481	ENSG00000224843.6	ENSG00000224843	lincRNA	LINC00240	100133205	InGen	0.132566	4	c("ENST00000607607.5", "ENST00000606878.1", "ENST00000424968.5", "ENST00000420081.1")	-0.00949273	0.751224	-0.184298	0.853885	0.944824	-6.18186
441	ENSG00000272312.1	ENSG00000272312	lincRNA			InGen	0.132586	1	ENST00000606374.1	-0.0729555	-3.32989	-0.639945	0.522622	0.77144	-5.23651
565	ENSG00000272468.1	ENSG00000272468	lincRNA			InGen	0.0915824	1	ENST00000607175.1	-0.0225181	-3.48734	-0.170159	0.864982	0.948318	-5.36437
950	ENSG00000124635.8	ENSG00000124635	protein_coding	HIST1H2BJ	8970	InGen	1.3381	3	c("ENST00000607124.1", "ENST00000606923.1", "ENST00000339812.2")	-0.0125568	1.21127	-0.279855	0.779752	0.911463	-6.26979
2250	ENSG00000196787.3	ENSG00000196787	protein_coding	HIST1H2AG	8969	InGen	0.238712	1	ENST00000359193.3	-0.0038861	-0.320806	-0.0608641	0.951502	0.982589	-5.96128
1294	ENSG00000276180.1	ENSG00000276180	protein_coding	HIST1H4I	8294	InGen	0.835139	1	ENST00000615353.1	0.0846662	0.956746	1.93025	0.0543734	0.229167	-4.47133
381	ENSG00000197903.7	ENSG00000197903	protein_coding	HIST1H2BK	85236	InGen	17.7992	1	ENST00000356950.1	0.0263542	3.68381	1.0791	0.281277	0.574416	-6.293
387	ENSG00000274997.1	ENSG00000274997	protein_coding	HIST1H2AH	85235	InGen	0.93715	1	ENST00000377459.2	-0.0419158	-0.829094	-0.591394	0.554634	0.792731	-5.69761
63	ENSG00000265565.1	ENSG00000265565	miRNA	MIR3143	100422934	InGen	0.0795186	1	ENST00000584253.1	0.149977	-5.55423	1.52738	0.127559	0.380556	-4.37121
2397	ENSG00000204789.4	ENSG00000204789	processed_pseudogene	ZNF204P		InGen	4.30179	1	ENST00000416749.1	0.0965842	4.32165	3.35206	0.000888605	0.0134922	-1.48717
4834	ENSG00000124613.8	ENSG00000124613	protein_coding	ZNF391	346157	InGen	0.873046	4	c("ENST00000477999.5", "ENST00000244576.8", "ENST00000482767.1", "ENST00000461521.1")	0.0709644	3.07575	2.71405	0.00697145	0.0594655	-3.12401
2955	ENSG00000271755.1	ENSG00000271755	lincRNA			InGen	0.224265	1	ENST00000607727.1	-0.000750403	0.3459	-0.0156265	0.987541	0.99504	-6.11244
300	ENSG00000237154.2	ENSG00000237154	processed_pseudogene	MCFD2P1		InGen	0.352963	1	ENST00000417812.1	0.0605339	-2.3178	0.640203	0.522454	0.771368	-5.38001
3122	ENSG00000096654.15	ENSG00000096654	protein_coding	ZNF184	7738	InGen	2.43068	2	c("ENST00000211936.10", "ENST00000377419.1")	0.0282375	3.93897	1.33598	0.182412	0.462334	-6.02888
3490	ENSG00000281706.2	ENSG00000281706	lincRNA	LINC01012	100507173	InGen	0.109631	4	c("ENST00000628328.2", "ENST00000628762.2", "ENST00000625477.1", "ENST00000629732.1")	-0.0800983	-0.472579	-1.45923	0.145388	0.410515	-4.94567
1495	ENSG00000216915.2	ENSG00000216915	processed_pseudogene			InGen	0.0580004	1	ENST00000407924.2	0.0558455	-2.93935	0.398139	0.690767	0.870208	-5.40112
488	ENSG00000185130.5	ENSG00000185130	protein_coding	HIST1H2BL	8340	InGen	1.5053	1	ENST00000377401.3	-0.0485663	0.294458	-0.743139	0.457889	0.724869	-5.85105
503	ENSG00000196747.4	ENSG00000196747	protein_coding	HIST1H2AI	8329	InGen	0.372644	1	ENST00000358739.4	-0.0323931	-2.30665	-0.28965	0.772254	0.90836	-5.52692
1237	ENSG00000278828.1	ENSG00000278828	protein_coding	HIST1H3H	8357	InGen	0.285255	1	ENST00000369163.3	-0.000324008	-0.958276	-0.00452359	0.996393	0.998529	-5.83001
387	ENSG00000276368.1	ENSG00000276368	protein_coding	HIST1H2AJ	8331	InGen	0.259249	1	ENST00000333151.4	0.0336521	-3.65066	0.216057	0.829067	0.933326	-5.3455
381	ENSG00000273703.1	ENSG00000273703	protein_coding	HIST1H2BM	8342	InGen	0.648718	1	ENST00000621112.1	-0.017456	-1.5724	-0.182989	0.854911	0.9453	-5.68871
373	ENSG00000197238.4	ENSG00000197238	protein_coding	HIST1H4J	8363	InGen	3.60486	1	ENST00000355057.2	0.0711406	1.01033	0.901988	0.367675	0.654017	-5.90833
312	ENSG00000273542.1	ENSG00000273542	protein_coding	HIST1H4K	8362	InGen	10.532	1	ENST00000611927.1	-0.0197899	2.20725	-0.166056	0.868208	0.949852	-6.54514
5477	ENSG00000233822.4	ENSG00000233822	protein_coding	HIST1H2BN	8341	InGen	0.505316	4	c("ENST00000612898.1", "ENST00000449538.3", "ENST00000606613.1", "ENST00000396980.4")	0.0401527	2.41152	1.31859	0.188157	0.469446	-5.73356
393	ENSG00000275221.1	ENSG00000275221	protein_coding	HIST1H2AK	8330	InGen	1.01351	1	ENST00000618958.1	-0.0748558	-0.47788	-1.24864	0.21262	0.499797	-5.20097
393	ENSG00000276903.1	ENSG00000276903	protein_coding	HIST1H2AL	8332	InGen	0.287002	1	ENST00000613174.1	-0.10333	-3.05941	-0.806075	0.42074	0.69623	-5.18416
681	ENSG00000184357.4	ENSG00000184357	protein_coding	HIST1H1B	3009	InGen	0.838393	1	ENST00000331442.4	-0.0100627	-1.36371	-0.0807161	0.935713	0.976456	-5.76981
411	ENSG00000275379.1	ENSG00000275379	protein_coding	HIST1H3I	8354	InGen	0.256507	1	ENST00000616365.1	0.00870582	-3.21271	0.0698579	0.944346	0.979823	-5.43068
312	ENSG00000275126.1	ENSG00000275126	protein_coding	HIST1H4L	8368	InGen	0.321879	1	ENST00000618305.1	0.202402	-3.12105	1.54359	0.12358	0.374665	-4.47086
775	ENSG00000197153.4	ENSG00000197153	protein_coding	HIST1H3J	8356	InGen	0.107038	2	c("ENST00000359303.3", "ENST00000479986.1")	0.0529547	-3.75075	0.37635	0.706882	0.87738	-5.30446
381	ENSG00000274641.1	ENSG00000274641	protein_coding	HIST1H2BO	8348	InGen	0.416724	1	ENST00000616182.1	-0.157344	-2.82175	-1.12514	0.26129	0.554163	-4.95369
938	ENSG00000182477.5	ENSG00000182477	unprocessed_pseudogene	OR2B8P		InGen	0.0789639	1	ENST00000432841.1	-0.12272	-3.07695	-0.891392	0.373323	0.658602	-5.11366
686	ENSG00000272009.1	ENSG00000272009	antisense		102724889	InGen	0.391776	1	ENST00000605945.1	-0.039323	-0.897124	-0.664269	0.50695	0.760278	-5.62481
2107	ENSG00000197279.3	ENSG00000197279	protein_coding	ZNF165	7718	InGen	0.323304	1	ENST00000377325.1	0.111911	0.434603	2.6871	0.00754704	0.0629214	-2.7203
1657	ENSG00000219891.2	ENSG00000219891	transcribed_unprocessed_pseudogene	ZSCAN12P1		InGen	0.366435	2	c("ENST00000529104.1", "ENST00000406489.2")	0.00896624	0.223615	0.164956	0.869072	0.95015	-6.06836
924	ENSG00000219392.1	ENSG00000219392	unprocessed_pseudogene	ZNF602P		InGen	1.15427	1	ENST00000405929.1	-0.173379	0.950928	-2.66372	0.00808101	0.0660795	-2.84943
2163	ENSG00000269293.2	ENSG00000269293	antisense	ZSCAN16-AS1	100129195	InGen	1.81644	2	c("ENST00000600652.1", "ENST00000602810.1")	-0.00669553	2.96753	-0.320438	0.748825	0.897571	-6.64944
1328	ENSG00000196812.4	ENSG00000196812	protein_coding	ZSCAN16	80345	InGen	0.83905	1	ENST00000340487.4	-0.0852557	1.11766	-2.48367	0.0134651	0.0938345	-3.31848
2830	ENSG00000261839.1	ENSG00000261839	lincRNA			InGen	0.107662	1	ENST00000565046.1	0.00803794	-0.827432	0.131228	0.895669	0.961379	-5.84131
7565	ENSG00000198315.10	ENSG00000198315	protein_coding	ZKSCAN8	7745	InGen	2.72612	4	c("ENST00000606198.5", "ENST00000457389.6", "ENST00000330236.6", "ENST00000536028.2")	-0.0383799	5.37217	-2.86957	0.00435675	0.0426325	-3.07564
2535	ENSG00000226314.7	ENSG00000226314	transcribed_unprocessed_pseudogene	ZNF192P1	651302	InGen	0.750367	5	c("ENST00000440790.6", "ENST00000570126.1", "ENST00000570042.5", "ENST00000562227.1", "ENST00000565888.1")	-0.131565	1.87349	-3.11811	0.00196902	0.0240274	-1.75798
1677	ENSG00000280107.1	ENSG00000280107	TEC			InGen	0.172663	1	ENST00000625142.1	0.00650847	-0.950002	0.0933047	0.925714	0.972409	-5.82102
487	ENSG00000216901.1	ENSG00000216901	unprocessed_pseudogene	ZNF603P		InGen	0.847786	1	ENST00000405613.1	-0.2066	-0.509399	-2.11288	0.0353097	0.176659	-3.85667
992	ENSG00000176933.5	ENSG00000176933	processed_pseudogene	TOB2P1		InGen	0.0633894	1	ENST00000469761.1	-0.0256689	-3.19414	-0.209485	0.83419	0.93577	-5.39748
3705	ENSG00000137185.11	ENSG00000137185	protein_coding	ZSCAN9	7746	InGen	0.680097	8	c("ENST00000531941.1", "ENST00000531981.5", "ENST00000425468.6", "ENST00000252207.9", "ENST00000531979.5", "ENST00000527436.5", "ENST00000526391.5", "ENST00000527844.1")	-0.0840061	2.29384	-3.36781	0.00084087	0.0129606	-1.05847
2375	ENSG00000187626.8	ENSG00000187626	protein_coding	ZKSCAN4	387032	InGen	1.07695	1	ENST00000377294.2	-0.0205363	2.38614	-0.889497	0.374339	0.659505	-6.1761
1639	ENSG00000189134.3	ENSG00000189134	protein_coding	NKAPL	222698	InGen	0.960975	1	ENST00000343684.3	-0.0169941	1.66131	-0.507225	0.612312	0.825619	-6.27713
2933	ENSG00000197062.11	ENSG00000197062	protein_coding	ZSCAN26	7741	InGen	3.42465	7	c("ENST00000421553.6", "ENST00000316606.10", "ENST00000617168.4", "ENST00000611552.2", "ENST00000623276.3", "ENST00000614088.1", "ENST00000619937.4")	-0.0163519	4.36305	-1.0733	0.283869	0.577277	-6.4153
557	ENSG00000276302.1	ENSG00000276302	protein_coding			InGen	0.228033	1	ENST00000621053.1	-0.138072	-2.07373	-1.60111	0.110243	0.351856	-4.47891
3100	ENSG00000137338.5	ENSG00000137338	protein_coding	PGBD1	84547	InGen	1.10541	1	ENST00000259883.3	0.00394061	2.77248	0.170232	0.864925	0.948318	-6.63675
271	ENSG00000273712.1	ENSG00000273712	processed_pseudogene			InGen	0.427071	1	ENST00000615674.1	-0.0324602	-2.3087	-0.299147	0.765003	0.905601	-5.52174
193	ENSG00000270326.1	ENSG00000270326	processed_pseudogene			InGen	0.429513	1	ENST00000605757.1	-0.0826486	-2.75035	-0.717383	0.47361	0.736233	-5.25902
4957	ENSG00000235109.7	ENSG00000235109	protein_coding	ZSCAN31	64288	InGen	1.37389	19	c("ENST00000481934.1", "ENST00000439158.5", "ENST00000396838.6", "ENST00000611469.4", "ENST00000414429.5", "ENST00000446474.5", "ENST00000344279.10", "ENST00000435857.5", "ENST00000414431.1", "ENST00000453745.5", "ENST00000426434.1", "ENST00000439636.5", "ENST00000447021.1", "ENST00000426756.5", "ENST00000446222.5", "ENST00000434036.5", "ENST00000444081.5", "ENST00000439628.5", "ENST00000476001.1")	-0.00122332	3.76438	-0.025936	0.979323	0.991867	-6.87532
4842	ENSG00000189298.13	ENSG00000189298	protein_coding	ZKSCAN3	80317	InGen	0.764571	3	c("ENST00000252211.6", "ENST00000341464.9", "ENST00000377255.3")	0.0147354	2.87919	0.64523	0.519196	0.768929	-6.47109
5495	ENSG00000158691.14	ENSG00000158691	protein_coding	ZSCAN12	9753	InGen	1.16694	2	c("ENST00000361028.5", "ENST00000396827.3")	-0.00799022	3.69888	-0.449899	0.653058	0.847938	-6.7605
3283	ENSG00000187987.9	ENSG00000187987	protein_coding	ZSCAN23	222696	InGen	0.779003	3	c("ENST00000481983.5", "ENST00000289788.4", "ENST00000486481.1")	-0.00902512	2.31018	-0.258377	0.796266	0.919773	-6.51584
5824	ENSG00000232040.2	ENSG00000232040	protein_coding	ZBED9	114821	InGen	0.639038	4	c("ENST00000452236.2", "ENST00000530247.1", "ENST00000526291.1", "ENST00000524745.1")	0.0522801	2.86057	1.97463	0.0490856	0.216026	-4.77647
214	ENSG00000271440.1	ENSG00000271440	processed_pseudogene			InGen	0.110314	1	ENST00000605542.1	0.0838766	-4.37825	0.621433	0.534714	0.779646	-5.13108
372	ENSG00000235559.1	ENSG00000235559	processed_pseudogene	NOP56P1		InGen	0.176486	1	ENST00000440030.1	-0.122568	-3.42342	-0.642585	0.520909	0.770025	-5.22113
413	ENSG00000224157.1	ENSG00000224157	antisense	HCG14	414760	InGen	0.116537	1	ENST00000444986.1	-0.0221559	-3.70108	-0.157699	0.874784	0.952798	-5.33957
7986	ENSG00000204713.10	ENSG00000204713	protein_coding	TRIM27	5987	InGen	1.52501	7	c("ENST00000414543.5", "ENST00000481474.5", "ENST00000377194.7", "ENST00000377199.3", "ENST00000467742.1", "ENST00000498117.1", "ENST00000496091.1")	-0.00733153	4.60192	-0.565351	0.572193	0.803102	-6.8716
466	ENSG00000204709.4	ENSG00000204709	lincRNA	LINC01556		InGen	0.0571734	1	ENST00000377186.3	0.200055	-4.27699	1.41568	0.157747	0.427928	-4.53434
299	ENSG00000263426.2	ENSG00000263426	misc_RNA	RN7SL471P		InGen	326.996	1	ENST00000580476.2	0.0263464	7.45343	0.553469	0.580291	0.807832	-7.1562
1032	ENSG00000227214.2	ENSG00000227214	antisense	HCG15		InGen	0.0645722	1	ENST00000438190.1	-0.0706497	-3.06694	-0.598163	0.550113	0.78983	-5.28916
317	ENSG00000244349.1	ENSG00000244349	antisense	HCG16		InGen	0.0677811	1	ENST00000445544.1	0.303888	-4.51607	2.28637	0.0228218	0.132976	-3.34989
3176	ENSG00000197935.6	ENSG00000197935	protein_coding	ZNF311	282890	InGen	0.210038	2	c("ENST00000377179.3", "ENST00000483450.1")	0.0361239	0.227765	0.641978	0.521302	0.77033	-5.90006
389	ENSG00000227206.1	ENSG00000227206	lincRNA			InGen	0.0693573	1	ENST00000419702.1	0.300739	-4.79651	1.86018	0.0636875	0.252748	-3.99011
779	ENSG00000232505.2	ENSG00000232505	lincRNA		101929006	InGen	0.103744	2	c("ENST00000441381.1", "ENST00000606648.1")	0.458528	-3.80615	2.25651	0.0246471	0.13977	-3.3767
8470	ENSG00000204681.10	ENSG00000204681	protein_coding	GABBR1	2550	InGen	27.3452	20	c("ENST00000355973.7", "ENST00000472823.5", "ENST00000377016.8", "ENST00000377012.8", "ENST00000491829.5", "ENST00000377034.8", "ENST00000478931.1", "ENST00000494877.5", "ENST00000488334.1", "ENST00000486434.1", "ENST00000473774.1", "ENST00000489839.1", "ENST00000376977.7", "ENST00000494634.1", "ENST00000477029.5", "ENST00000485508.5", "ENST00000489385.5", "ENST00000467259.1", "ENST00000462632.5", "ENST00000476670.2")	-0.00602041	8.83185	-0.381529	0.703039	0.875574	-7.32887
284	ENSG00000235238.1	ENSG00000235238	processed_pseudogene	SUMO2P1		InGen	0.593952	1	ENST00000445436.1	0.03872	-1.58642	0.617742	0.537142	0.781153	-5.52532
3196	ENSG00000204655.11	ENSG00000204655	protein_coding	MOG	4340	InGen	25.0717	19	c("ENST00000376917.7", "ENST00000376903.4", "ENST00000376888.6", "ENST00000376894.8", "ENST00000469353.1", "ENST00000396704.7", "ENST00000416766.6", "ENST00000483013.5", "ENST00000490427.5", "ENST00000376891.8", "ENST00000376898.7", "ENST00000396701.6", "ENST00000494692.5", "ENST00000431798.6", "ENST00000476244.5", "ENST00000469603.1", "ENST00000485211.5", "ENST00000376889.3", "ENST00000485885.1")	-0.212075	7.20198	-5.34606	1.61353e-07	1.50931e-05	6.42803
4342	ENSG00000204642.13	ENSG00000204642	protein_coding	HLA-F	3134	InGen	1.51398	15	c("ENST00000376861.5", "ENST00000259951.11", "ENST00000334668.8", "ENST00000462777.1", "ENST00000489502.5", "ENST00000482257.1", "ENST00000434407.6", "ENST00000486194.1", "ENST00000485513.1", "ENST00000429294.3", "ENST00000484704.5", "ENST00000606273.3", "ENST00000465459.2", "ENST00000475996.1", "ENST00000444621.1")	-0.0754725	3.73542	-2.36338	0.018648	0.116239	-4.12022
4179	ENSG00000214922.9	ENSG00000214922	processed_transcript	HLA-F-AS1	285830	InGen	0.251586	3	c("ENST00000399247.6", "ENST00000458236.1", "ENST00000434086.1")	-0.0344352	1.0323	-0.722897	0.47022	0.734164	-6.01324
1157	ENSG00000273340.1	ENSG00000273340	transcribed_unprocessed_pseudogene	MICE		InGen	0.332706	1	ENST00000510438.1	0.0270203	-0.621128	0.436629	0.662646	0.854718	-5.82661
420	ENSG00000235821.1	ENSG00000235821	processed_pseudogene	IFITM4P		InGen	0.155283	1	ENST00000441380.1	0.0850156	-3.11629	0.7364	0.461974	0.727548	-5.21827
243	ENSG00000272236.1	ENSG00000272236	lincRNA			InGen	0.183018	1	ENST00000606834.1	-0.0897427	-3.58351	-0.752949	0.45198	0.720275	-5.13957
135	ENSG00000270896.1	ENSG00000270896	processed_pseudogene			InGen	0.151186	1	ENST00000604495.1	0.1954	-4.7036	1.45621	0.14622	0.411527	-4.47272
5662	ENSG00000181126.13	ENSG00000181126	transcribed_unprocessed_pseudogene	HLA-V	554223	InGen	0.0902027	4	c("ENST00000446817.1", "ENST00000476601.5", "ENST00000457107.5", "ENST00000429037.2")	-0.201318	-0.119494	-1.99776	0.0465067	0.209346	-4.12982
998	ENSG00000176998.4	ENSG00000176998	unprocessed_pseudogene	HCG4		InGen	0.700543	1	ENST00000418983.1	0.218468	0.395803	3.18992	0.00155002	0.020157	-1.34084
129	ENSG00000233265.1	ENSG00000233265	unprocessed_pseudogene	MICF		InGen	0.657362	1	ENST00000432679.1	0.139856	-2.84867	0.948252	0.343647	0.632614	-5.09398
1889	ENSG00000281831.1	ENSG00000281831	lincRNA	HCP5B		InGen	0.172515	1	ENST00000630472.1	-0.127951	-0.893614	-1.20963	0.227225	0.517171	-5.16577
975	ENSG00000230521.1	ENSG00000230521	unprocessed_pseudogene	HCG4P7		InGen	0.404719	1	ENST00000420084.1	-0.00209766	-0.495861	-0.0246449	0.980352	0.992121	-5.92201
1096	ENSG00000206341.7	ENSG00000206341	unprocessed_pseudogene	HLA-H		InGen	0.456434	1	ENST00000383620.4	0.159778	-0.157452	2.03185	0.0429143	0.199567	-4.07129
450	ENSG00000231130.1	ENSG00000231130	unprocessed_pseudogene	HLA-T		InGen	0.0719136	1	ENST00000429813.1	0.318134	-4.2678	1.96658	0.0500114	0.218284	-3.84375
328	ENSG00000235963.1	ENSG00000235963	unprocessed_pseudogene	MCCD1P1		InGen	0.463906	1	ENST00000445732.1	-0.117515	-2.08085	-1.00758	0.314344	0.606208	-5.16325
991	ENSG00000227262.3	ENSG00000227262	unprocessed_pseudogene	HCG4B		InGen	0.194606	1	ENST00000450128.1	-0.00962232	-1.59884	-0.0911137	0.927454	0.97332	-5.67676
1046	ENSG00000230795.3	ENSG00000230795	unprocessed_pseudogene	HLA-K		InGen	0.825324	1	ENST00000430151.2	0.258606	0.393247	1.94625	0.052414	0.224395	-4.33499
186	ENSG00000228078.1	ENSG00000228078	unprocessed_pseudogene	HLA-U		InGen	0.18674	1	ENST00000418981.1	0.160324	-4.28921	1.03195	0.3028	0.595042	-4.88945
2710	ENSG00000206503.11	ENSG00000206503	protein_coding	HLA-A	3105	InGen	12.8535	8	c("ENST00000396634.5", "ENST00000376806.9", "ENST00000376809.9", "ENST00000496081.5", "ENST00000376802.2", "ENST00000495183.5", "ENST00000461903.1", "ENST00000479320.5")	-0.0291205	6.04068	-0.800082	0.424199	0.699035	-6.88163
993	ENSG00000227766.1	ENSG00000227766	unprocessed_pseudogene	HCG4P5		InGen	0.172818	1	ENST00000429656.1	0.0518424	-1.91651	0.438095	0.661584	0.854072	-5.53722
813	ENSG00000229390.1	ENSG00000229390	unprocessed_pseudogene	MICD		InGen	0.334214	1	ENST00000413248.1	0.0317811	-1.16157	0.340095	0.733987	0.891224	-5.73149
700	ENSG00000204625.10	ENSG00000204625	lincRNA	HCG9	10255	InGen	0.10357	2	c("ENST00000376800.7", "ENST00000463275.1")	-0.0380394	-2.93032	-0.310682	0.756225	0.901102	-5.41087
335	ENSG00000224312.1	ENSG00000224312	unprocessed_pseudogene	MCCD1P2		InGen	0.479048	1	ENST00000423228.1	0.0431757	-1.82294	0.510979	0.609684	0.823912	-5.52735
17538	ENSG00000204623.9	ENSG00000204623	transcribed_unitary_pseudogene	ZNRD1ASP	80862	InGen	0.640212	11	c("ENST00000425604.5", "ENST00000448093.5", "ENST00000376797.7", "ENST00000420251.5", "ENST00000444051.1", "ENST00000437417.5", "ENST00000422224.5", "ENST00000421692.5", "ENST00000431012.5", "ENST00000452229.2", "ENST00000637794.1")	0.0213751	4.47929	0.806856	0.420291	0.69596	-6.6862
996	ENSG00000237669.1	ENSG00000237669	unprocessed_pseudogene	HCG4P3		InGen	0.282752	1	ENST00000458060.1	0.00209706	-1.01915	0.0267328	0.978688	0.991723	-5.80469
3672	ENSG00000066379.14	ENSG00000066379	protein_coding	ZNRD1	30834	InGen	0.632295	6	c("ENST00000471008.5", "ENST00000332435.9", "ENST00000376782.6", "ENST00000359374.8", "ENST00000376785.2", "ENST00000463141.1")	-0.0700041	2.17996	-2.21876	0.0271357	0.149543	-4.12045
2538	ENSG00000204619.7	ENSG00000204619	protein_coding	PPP1R11	6992	InGen	7.71523	6	c("ENST00000376773.5", "ENST00000376772.7", "ENST00000376769.6", "ENST00000376765.6", "ENST00000376763.5", "ENST00000376758.1")	-0.00474675	5.2999	-0.344494	0.730679	0.889916	-7.06449
4377	ENSG00000234127.8	ENSG00000234127	protein_coding	TRIM26	7726	InGen	2.92655	8	c("ENST00000480999.1", "ENST00000437089.5", "ENST00000454678.6", "ENST00000453195.5", "ENST00000416596.5", "ENST00000418026.1", "ENST00000434785.5", "ENST00000487829.1")	-0.0464313	4.6671	-2.02254	0.0438712	0.202277	-5.01196
1203	ENSG00000233892.1	ENSG00000233892	processed_pseudogene	PAIP1P1		InGen	0.199035	1	ENST00000446875.1	0.0226133	-1.34983	0.284562	0.776146	0.909905	-5.70945
759	ENSG00000270604.5	ENSG00000270604	lincRNA	HCG17	414778	InGen	2.17218	2	c("ENST00000455957.5", "ENST00000453558.1")	-0.0794457	1.69017	-2.17387	0.0303763	0.160846	-4.11553
5505	ENSG00000243753.5	ENSG00000243753	transcribed_unprocessed_pseudogene	HLA-L	3139	InGen	0.225639	3	c("ENST00000482052.5", "ENST00000463348.5", "ENST00000420110.1")	0.0958503	1.26351	2.16478	0.0310716	0.163109	-4.05681
3706	ENSG00000280128.1	ENSG00000280128	TEC			InGen	4.82551	1	ENST00000624252.1	-0.0119359	5.18473	-0.581454	0.561304	0.796803	-6.94229
13918	ENSG00000231074.8	ENSG00000231074	antisense	HCG18		InGen	2.89595	16	c("ENST00000602591.1", "ENST00000602550.5", "ENST00000438412.5", "ENST00000444126.5", "ENST00000449544.5", "ENST00000454129.5", "ENST00000454269.5", "ENST00000426882.5", "ENST00000412685.6", "ENST00000602698.5", "ENST00000602861.5", "ENST00000413358.6", "ENST00000602290.1", "ENST00000602319.1", "ENST00000602516.1", "ENST00000602498.1")	0.000861408	6.35667	0.0480909	0.961671	0.985532	-7.22538
4226	ENSG00000204599.14	ENSG00000204599	protein_coding	TRIM39	56658	InGen	0.978036	11	c("ENST00000458516.5", "ENST00000440271.5", "ENST00000376656.8", "ENST00000396551.7", "ENST00000428728.5", "ENST00000396548.5", "ENST00000428404.5", "ENST00000376659.9", "ENST00000428555.1", "ENST00000396547.5", "ENST00000420746.1")	-0.00156544	3.07824	-0.0959612	0.923606	0.971768	-6.72082
1606	ENSG00000241370.5	ENSG00000241370	protein_coding	RPP21	79897	InGen	0.157445	9	c("ENST00000433076.6", "ENST00000466327.5", "ENST00000498414.5", "ENST00000489124.5", "ENST00000491477.5", "ENST00000473266.1", "ENST00000428040.6", "ENST00000442966.6", "ENST00000436442.2")	-0.00745536	-0.983594	-0.125211	0.900428	0.963119	-5.8028
651	ENSG00000236603.2	ENSG00000236603	processed_pseudogene	RANP1		InGen	0.998662	1	ENST00000455094.1	0.0421296	0.351046	1.26944	0.205117	0.490076	-5.35339
2975	ENSG00000204592.8	ENSG00000204592	protein_coding	HLA-E	3133	InGen	23.6754	3	c("ENST00000376630.4", "ENST00000484194.1", "ENST00000493699.1")	-0.0188229	7.02725	-0.698923	0.485058	0.745219	-7.03715
8646	ENSG00000204590.12	ENSG00000204590	protein_coding	GNL1	2794	InGen	8.66245	5	c("ENST00000376621.7", "ENST00000462708.1", "ENST00000464231.1", "ENST00000487166.1", "ENST00000433809.1")	-0.0324449	7.256	-2.50294	0.0127658	0.090667	-4.19799
4281	ENSG00000204576.11	ENSG00000204576	protein_coding	PRR3	80742	InGen	0.832209	6	c("ENST00000376560.7", "ENST00000376557.3", "ENST00000481741.5", "ENST00000498336.5", "ENST00000491173.1", "ENST00000470703.1")	0.0115106	2.80832	0.525465	0.599588	0.818518	-6.52303
4523	ENSG00000204574.12	ENSG00000204574	protein_coding	ABCF1	23	InGen	4.90283	7	c("ENST00000326195.12", "ENST00000376545.7", "ENST00000441867.5", "ENST00000468958.1", "ENST00000542772.1", "ENST00000475993.1", "ENST00000479542.1")	-0.0198633	5.49467	-1.44469	0.149429	0.416099	-6.11012
5215	ENSG00000204569.9	ENSG00000204569	protein_coding	PPP1R10	5514	InGen	4.27331	7	c("ENST00000376511.6", "ENST00000496955.1", "ENST00000476704.1", "ENST00000461593.5", "ENST00000468181.1", "ENST00000484449.1", "ENST00000473954.1")	-0.078419	5.48518	-3.89644	0.000116698	0.00282631	0.263694
1888	ENSG00000204568.11	ENSG00000204568	protein_coding	MRPS18B	28973	InGen	7.44766	4	c("ENST00000259873.4", "ENST00000492316.5", "ENST00000472267.5", "ENST00000472229.1")	-0.0431492	4.81255	-2.91265	0.00381084	0.0387191	-2.88572
4035	ENSG00000137343.17	ENSG00000137343	protein_coding	ATAT1	79969	InGen	1.97888	11	c("ENST00000318999.11", "ENST00000376485.8", "ENST00000319027.9", "ENST00000376483.8", "ENST00000329992.12", "ENST00000330083.5", "ENST00000468713.5", "ENST00000493388.5", "ENST00000471782.5", "ENST00000462304.5", "ENST00000479562.1")	-0.0467987	3.95949	-2.78296	0.005675	0.0512042	-3.10959
325	ENSG00000228415.3	ENSG00000228415	processed_pseudogene	PTMAP1		InGen	0.327135	1	ENST00000455552.2	-0.047762	-2.46268	-0.501492	0.616336	0.827908	-5.42654
2118	ENSG00000204564.11	ENSG00000204564	protein_coding	C6orf136	221545	InGen	2.7698	13	c("ENST00000484551.1", "ENST00000293604.10", "ENST00000488383.5", "ENST00000376473.9", "ENST00000463794.1", "ENST00000376471.8", "ENST00000493705.1", "ENST00000446773.6", "ENST00000487873.1", "ENST00000465699.5", "ENST00000467801.2", "ENST00000468785.1", "ENST00000460172.1")	-0.0524031	3.57622	-3.08163	0.00221979	0.026311	-2.1893
4008	ENSG00000204560.9	ENSG00000204560	protein_coding	DHX16	8449	InGen	3.02247	4	c("ENST00000376437.9", "ENST00000376442.7", "ENST00000480966.1", "ENST00000415603.1")	0.00064652	4.63593	0.0422515	0.966322	0.986939	-7.03605
4599	ENSG00000146112.11	ENSG00000146112	protein_coding	PPP1R18	170954	InGen	1.1953	6	c("ENST00000615892.4", "ENST00000467662.5", "ENST00000488324.1", "ENST00000399199.7", "ENST00000274853.7", "ENST00000615527.1")	-0.0321973	3.24451	-0.980059	0.327725	0.61852	-6.28751
2045	ENSG00000137404.14	ENSG00000137404	protein_coding	NRM	11270	InGen	0.232633	9	c("ENST00000495946.5", "ENST00000444096.5", "ENST00000482141.5", "ENST00000474864.5", "ENST00000376420.9", "ENST00000462857.5", "ENST00000470733.1", "ENST00000259953.8", "ENST00000376421.6")	-0.00919315	-0.222235	-0.197477	0.843568	0.940159	-5.96592
8064	ENSG00000137337.14	ENSG00000137337	protein_coding	MDC1	9656	InGen	1.5874	9	c("ENST00000376406.7", "ENST00000489540.1", "ENST00000417033.1", "ENST00000492462.1", "ENST00000494654.1", "ENST00000613547.4", "ENST00000416571.5", "ENST00000425072.5", "ENST00000422266.1")	-0.00963073	4.68136	-0.628197	0.530279	0.776372	-6.84829
3359	ENSG00000196230.12	ENSG00000196230	protein_coding	TUBB	203068	InGen	22.8348	4	c("ENST00000327892.12", "ENST00000330914.7", "ENST00000396389.5", "ENST00000396384.1")	-0.0278026	7.11854	-1.3181	0.188322	0.46966	-6.42348
773	ENSG00000272540.1	ENSG00000272540	antisense			InGen	0.232397	1	ENST00000607476.1	-0.0548681	-1.75758	-0.597327	0.550671	0.790004	-5.48499
3186	ENSG00000137312.14	ENSG00000137312	protein_coding	FLOT1	10211	InGen	11.7761	12	c("ENST00000487376.5", "ENST00000376389.7", "ENST00000413165.5", "ENST00000476729.5", "ENST00000438162.5", "ENST00000470643.5", "ENST00000418160.5", "ENST00000445853.5", "ENST00000484168.1", "ENST00000416018.5", "ENST00000454845.1", "ENST00000484693.1")	-0.0426396	6.24001	-3.30606	0.0010429	0.0151574	-1.84792
111	ENSG00000201988.2	ENSG00000201988	misc_RNA			InGen	0.442703	1	ENST00000365118.2	-0.145599	-3.51249	-1.14767	0.251878	0.544374	-4.85531
527	ENSG00000272273.1	ENSG00000272273	antisense		105379695	InGen	0.323581	1	ENST00000607333.1	0.0175862	-1.6349	0.251977	0.801205	0.92132	-5.65352
1356	ENSG00000137331.11	ENSG00000137331	protein_coding	IER3	8870	InGen	1.08472	2	c("ENST00000376377.2", "ENST00000259874.5")	0.124417	1.34228	1.85224	0.064822	0.255156	-4.68411
1371	ENSG00000228022.5	ENSG00000228022	lincRNA	HCG20		InGen	0.116108	2	c("ENST00000439406.5", "ENST00000422944.1")	0.121171	-1.76294	1.43661	0.151712	0.418844	-4.7434
9122	ENSG00000204580.12	ENSG00000204580	protein_coding	DDR1	780	InGen	8.57143	59	c("ENST00000502955.5", "ENST00000505066.5", "ENST00000460944.6", "ENST00000324771.12", "ENST00000505534.5", "ENST00000513749.5", "ENST00000503180.5", "ENST00000508317.5", "ENST00000482050.1", "ENST00000418800.6", "ENST00000509639.5", "ENST00000515529.4", "ENST00000412274.6", "ENST00000507901.5", "ENST00000507046.5", "ENST00000437124.6", "ENST00000454612.6", "ENST00000396342.6", "ENST00000504651.5", "ENST00000512694.5", "ENST00000503628.5", "ENST00000515233.5", "ENST00000506573.1", "ENST00000515881.5", "ENST00000513043.5", "ENST00000511510.5", "ENST00000376569.7", "ENST00000376570.8", "ENST00000504927.5", "ENST00000428153.6", "ENST00000376568.7", "ENST00000513243.5", "ENST00000452441.5", "ENST00000515219.5", "ENST00000482873.6", "ENST00000504152.5", "ENST00000508312.5", "ENST00000512336.5", "ENST00000421124.6", "ENST00000512725.5", "ENST00000504679.5", "ENST00000503495.5", "ENST00000431373.1", "ENST00000503670.5", "ENST00000376567.6", "ENST00000446312.5", "ENST00000376575.7", "ENST00000513240.5", "ENST00000424544.2", "ENST00000508472.5", "ENST00000507533.1", "ENST00000581824.1", "ENST00000485023.1", "ENST00000417521.5", "ENST00000514534.1", "ENST00000465966.4", "ENST00000513514.2", "ENST00000514434.1", "ENST00000484556.1")	-0.0280411	7.17544	-1.0195	0.30866	0.600278	-6.77344
2353	ENSG00000213780.10	ENSG00000213780	protein_coding	GTF2H4	2968	InGen	0.0943026	6	c("ENST00000259895.8", "ENST00000376316.5", "ENST00000453897.4", "ENST00000487746.1", "ENST00000483318.5", "ENST00000475845.1")	0.0186938	-1.19533	0.304228	0.761133	0.903517	-5.73031
8448	ENSG00000137411.16	ENSG00000137411	protein_coding	VARS2	57176	InGen	1.74622	13	c("ENST00000477288.5", "ENST00000542001.5", "ENST00000321897.9", "ENST00000625423.2", "ENST00000428017.5", "ENST00000467717.5", "ENST00000541562.5", "ENST00000421263.1", "ENST00000490699.1", "ENST00000469358.5", "ENST00000476162.5", "ENST00000477052.1", "ENST00000473916.1")	0.00721449	4.87032	0.296442	0.767066	0.906383	-7.02509
1204	ENSG00000196260.4	ENSG00000196260	protein_coding	SFTA2	389376	InGen	0.0537335	3	c("ENST00000474914.1", "ENST00000359086.3", "ENST00000634371.1")	0.0616907	-3.2425	0.463278	0.643449	0.842933	-5.32921
2211	ENSG00000228789.6	ENSG00000228789	lincRNA	HCG22	285834	InGen	0.373063	6	c("ENST00000565192.1", "ENST00000562344.1", "ENST00000615046.4", "ENST00000570223.1", "ENST00000566475.1", "ENST00000426185.1")	-0.0133967	0.0742626	-0.0932129	0.925787	0.972414	-6.09127
5781	ENSG00000204540.10	ENSG00000204540	protein_coding	PSORS1C1	170679	InGen	0.0552757	9	c("ENST00000467107.1", "ENST00000548049.1", "ENST00000493289.1", "ENST00000479581.5", "ENST00000259881.9", "ENST00000550838.1", "ENST00000552747.1", "ENST00000547221.1", "ENST00000481450.2")	0.278581	-1.02236	2.39023	0.0173593	0.110747	-3.23263
5086	ENSG00000204536.13	ENSG00000204536	protein_coding	CCHCR1	54535	InGen	1.09574	30	c("ENST00000396268.7", "ENST00000376266.9", "ENST00000396263.6", "ENST00000451521.6", "ENST00000467553.2", "ENST00000486060.1", "ENST00000509552.5", "ENST00000480060.5", "ENST00000512418.5", "ENST00000508852.5", "ENST00000507459.5", "ENST00000464012.1", "ENST00000505392.5", "ENST00000448141.6", "ENST00000508683.5", "ENST00000448162.6", "ENST00000513222.1", "ENST00000503420.5", "ENST00000507751.5", "ENST00000455279.6", "ENST00000503934.5", "ENST00000426967.5", "ENST00000502557.5", "ENST00000507829.5", "ENST00000428174.1", "ENST00000507226.1", "ENST00000475684.2", "ENST00000488920.2", "ENST00000507892.1", "ENST00000506831.1")	-0.0107067	3.50835	-0.45687	0.648044	0.844928	-6.71699
3538	ENSG00000137310.11	ENSG00000137310	protein_coding	TCF19	6941	InGen	0.27352	4	c("ENST00000376257.7", "ENST00000376255.4", "ENST00000542218.1", "ENST00000496421.1")	0.00750591	0.84184	0.1554	0.876595	0.95323	-6.21199
593	ENSG00000204528.3	ENSG00000204528	sense_intronic	PSORS1C3	100130889	InGen	0.072298	1	ENST00000412143.1	0.215529	-3.9305	1.33537	0.18261	0.462483	-4.64118
2838	ENSG00000272501.1	ENSG00000272501	antisense			InGen	0.509537	1	ENST00000606367.1	0.014187	1.52883	0.345837	0.729671	0.889409	-6.31728
2354	ENSG00000206344.6	ENSG00000206344	protein_coding	HCG27	253018	InGen	0.426838	4	c("ENST00000383331.4", "ENST00000424675.1", "ENST00000414008.2", "ENST00000415276.1")	-0.0602197	0.929246	-1.14011	0.255012	0.547687	-5.60848
2507	ENSG00000204525.15	ENSG00000204525	protein_coding	HLA-C	3107	InGen	9.73045	9	c("ENST00000466892.5", "ENST00000470363.5", "ENST00000487245.5", "ENST00000376228.9", "ENST00000383329.7", "ENST00000376237.8", "ENST00000415537.1", "ENST00000495835.1", "ENST00000484378.1")	-0.0882372	5.48803	-1.95438	0.0514426	0.221834	-5.25189
1203	ENSG00000227939.1	ENSG00000227939	processed_pseudogene	RPL3P2		InGen	0.363556	1	ENST00000413027.1	-0.0190793	-0.240607	-0.393705	0.694036	0.871966	-5.90488
3012	ENSG00000234745.9	ENSG00000234745	protein_coding	HLA-B	3106	InGen	12.1036	7	c("ENST00000481849.5", "ENST00000497377.5", "ENST00000412585.6", "ENST00000463574.1", "ENST00000498007.1", "ENST00000434333.1", "ENST00000474381.1")	-0.0750793	6.08635	-2.01338	0.0448297	0.204671	-5.19378
547	ENSG00000228432.1	ENSG00000228432	processed_pseudogene	DHFRP2		InGen	0.0516851	1	ENST00000414224.1	0.0667119	-4.2519	0.480408	0.631234	0.835919	-5.20443
53	ENSG00000225851.1	ENSG00000225851	unprocessed_pseudogene	HLA-S		InGen	0.075344	1	ENST00000425174.1	-0.04207	-5.63922	-0.454034	0.650082	0.846198	-5.0779
1207	ENSG00000272221.1	ENSG00000272221	lincRNA			InGen	0.374464	1	ENST00000606743.1	-0.101295	-0.197839	-1.32036	0.187566	0.468874	-5.17267
2386	ENSG00000204520.12	ENSG00000204520	protein_coding	MICA	100507436	InGen	1.03613	3	c("ENST00000616296.4", "ENST00000449934.6", "ENST00000421350.1")	-0.0108745	2.26592	-0.262011	0.793465	0.918285	-6.50389
3138	ENSG00000206337.10	ENSG00000206337	sense_overlapping	HCP5	10866	InGen	0.684322	4	c("ENST00000414046.2", "ENST00000541196.2", "ENST00000460889.5", "ENST00000467369.1")	0.0542012	2.01974	1.10479	0.270001	0.563425	-5.89153
2798	ENSG00000204516.9	ENSG00000204516	protein_coding	MICB	4277	InGen	0.161597	4	c("ENST00000538442.5", "ENST00000399150.7", "ENST00000252229.6", "ENST00000494577.1")	-0.021824	-0.578338	-0.295876	0.767498	0.906487	-5.8662
7007	ENSG00000198563.13	ENSG00000198563	protein_coding	DDX39B	7919	InGen	2.05898	21	c("ENST00000474961.5", "ENST00000484566.5", "ENST00000376177.6", "ENST00000462256.5", "ENST00000396172.5", "ENST00000458640.5", "ENST00000462421.1", "ENST00000417023.5", "ENST00000478365.1", "ENST00000482195.5", "ENST00000431908.5", "ENST00000481456.1", "ENST00000427214.5", "ENST00000428098.5", "ENST00000419338.5", "ENST00000456662.5", "ENST00000428450.5", "ENST00000449757.5", "ENST00000456976.5", "ENST00000418897.5", "ENST00000419020.1")	-0.0367144	4.80935	-2.37669	0.0179993	0.11351	-4.26832
76	ENSG00000201785.1	ENSG00000201785	snoRNA	SNORD117	692233	InGen	0.972453	1	ENST00000364915.1	-0.185341	-2.89022	-1.77471	0.0768035	0.282846	-4.16885
527	ENSG00000234006.1	ENSG00000234006	antisense	DDX39B-AS1	106478957	InGen	0.113937	2	c("ENST00000420520.1", "ENST00000416684.1")	0.0850459	-3.18601	0.689257	0.491112	0.749475	-5.22986
2147	ENSG00000213760.10	ENSG00000213760	protein_coding	ATP6V1G2	534	InGen	9.00822	6	c("ENST00000376151.4", "ENST00000303892.9", "ENST00000483251.1", "ENST00000415099.2", "ENST00000483170.1", "ENST00000481998.1")	-0.0215068	5.21968	-1.21326	0.225839	0.515397	-6.38018
1779	ENSG00000204498.10	ENSG00000204498	protein_coding	NFKBIL1	4795	InGen	2.53651	5	c("ENST00000376146.8", "ENST00000376148.8", "ENST00000376145.8", "ENST00000496233.1", "ENST00000473655.1")	0.00985742	3.19657	0.527257	0.598345	0.817898	-6.61408
1535	ENSG00000227507.2	ENSG00000227507	protein_coding	LTB	4050	InGen	0.0597586	4	c("ENST00000483972.1", "ENST00000429299.2", "ENST00000446745.2", "ENST00000482429.1")	0.21493	-2.53962	2.26145	0.0243369	0.138617	-3.37788
2281	ENSG00000204482.10	ENSG00000204482	protein_coding	LST1	7940	InGen	0.667453	21	c("ENST00000418507.6", "ENST00000438075.6", "ENST00000464526.1", "ENST00000376096.5", "ENST00000376099.5", "ENST00000376110.7", "ENST00000339530.8", "ENST00000211921.11", "ENST00000433492.5", "ENST00000376090.6", "ENST00000376089.6", "ENST00000419073.1", "ENST00000396112.6", "ENST00000376092.7", "ENST00000376086.7", "ENST00000303757.12", "ENST00000376093.6", "ENST00000460834.1", "ENST00000396101.7", "ENST00000490742.5", "ENST00000464044.1")	-0.00547705	1.43448	-0.125168	0.900461	0.963119	-6.37837
274	ENSG00000230622.1	ENSG00000230622	processed_pseudogene	UQCRHP1		InGen	0.0775372	1	ENST00000424609.1	0.0658475	-4.60314	0.490849	0.623837	0.831795	-5.15897
1276	ENSG00000204472.12	ENSG00000204472	protein_coding	AIF1	199	InGen	2.42585	5	c("ENST00000376059.7", "ENST00000497362.5", "ENST00000337917.11", "ENST00000466820.1", "ENST00000376049.4")	0.054025	2.34343	1.30178	0.193838	0.4765	-5.78836
9115	ENSG00000204469.12	ENSG00000204469	protein_coding	PRRC2A	7916	InGen	11.3371	14	c("ENST00000376007.8", "ENST00000469577.5", "ENST00000376033.2", "ENST00000464079.1", "ENST00000464890.1", "ENST00000483470.1", "ENST00000460302.1", "ENST00000484787.1", "ENST00000469501.1", "ENST00000487089.1", "ENST00000487839.1", "ENST00000492691.5", "ENST00000462617.1", "ENST00000482441.1")	-0.0662406	7.67175	-4.23762	2.88393e-05	0.000971165	1.4196
132	ENSG00000200816.1	ENSG00000200816	snoRNA	SNORA38	677820	InGen	3.46438	1	ENST00000363946.1	-0.0657909	-0.41452	-1.03556	0.301113	0.593694	-5.4686
72	ENSG00000274494.1	ENSG00000274494	miRNA	MIR6832	102466745	InGen	0.352197	1	ENST00000616110.1	-0.000491536	-4.32666	-0.00367555	0.997069	0.998726	-5.27868
5310	ENSG00000204463.12	ENSG00000204463	protein_coding	BAG6	7917	InGen	9.79856	29	c("ENST00000464869.5", "ENST00000464126.1", "ENST00000422948.5", "ENST00000441793.5", "ENST00000375976.8", "ENST00000211379.9", "ENST00000362049.10", "ENST00000375964.10", "ENST00000439687.6", "ENST00000462875.1", "ENST00000470875.5", "ENST00000437771.5", "ENST00000465348.5", "ENST00000438149.5", "ENST00000469182.1", "ENST00000453833.5", "ENST00000435080.5", "ENST00000462682.1", "ENST00000434444.5", "ENST00000452994.5", "ENST00000456622.5", "ENST00000428326.5", "ENST00000451898.5", "ENST00000433828.5", "ENST00000424480.5", "ENST00000424176.5", "ENST00000441054.5", "ENST00000456286.5", "ENST00000454165.1")	-0.0439003	6.72599	-3.36396	0.000852301	0.0130873	-1.69886
1660	ENSG00000204444.10	ENSG00000204444	protein_coding	APOM	55937	InGen	0.270399	3	c("ENST00000375918.6", "ENST00000375920.8", "ENST00000375916.3")	0.00173212	-0.21484	0.0342942	0.972662	0.989417	-5.98882
2475	ENSG00000204439.3	ENSG00000204439	protein_coding	C6orf47	57827	InGen	2.75745	1	ENST00000375911.1	-0.0357402	3.7763	-2.15739	0.0316464	0.164614	-4.58504
3528	ENSG00000204438.10	ENSG00000204438	protein_coding	GPANK1	7918	InGen	1.42512	8	c("ENST00000375906.5", "ENST00000375896.8", "ENST00000375893.6", "ENST00000375895.6", "ENST00000375900.8", "ENST00000458083.5", "ENST00000445768.5", "ENST00000456540.1")	0.00111691	3.36187	0.0671898	0.946468	0.98067	-6.78792
2933	ENSG00000204435.13	ENSG00000204435	protein_coding	CSNK2B	1460	InGen	1.94161	8	c("ENST00000375885.8", "ENST00000375882.6", "ENST00000468255.5", "ENST00000465481.5", "ENST00000481269.1", "ENST00000475875.1", "ENST00000375865.6", "ENST00000375866.2")	-0.0434576	3.52702	-2.47658	0.0137309	0.0950831	-3.81036
3031	ENSG00000240053.8	ENSG00000240053	protein_coding	LY6G5B	58496	InGen	0.227078	3	c("ENST00000375864.4", "ENST00000409525.1", "ENST00000471088.1")	-0.0883545	0.395514	-2.15804	0.0315955	0.164553	-3.91233
2621	ENSG00000204428.12	ENSG00000204428	protein_coding	LY6G5C	80741	InGen	0.566417	7	c("ENST00000375863.7", "ENST00000474395.5", "ENST00000383237.4", "ENST00000467098.1", "ENST00000460141.1", "ENST00000474678.5", "ENST00000461572.1")	0.0249019	1.38448	0.289614	0.772281	0.90836	-6.30017
4153	ENSG00000204427.11	ENSG00000204427	protein_coding	ABHD16A	7920	InGen	0.451723	16	c("ENST00000395952.7", "ENST00000468205.5", "ENST00000475742.5", "ENST00000492084.5", "ENST00000495769.5", "ENST00000440843.2", "ENST00000490209.5", "ENST00000474007.5", "ENST00000471644.5", "ENST00000477016.5", "ENST00000498420.5", "ENST00000496579.5", "ENST00000492899.1", "ENST00000477462.5", "ENST00000482224.5", "ENST00000468037.1")	-0.0652995	1.94431	-2.55523	0.0110286	0.0818919	-3.29826
63	ENSG00000266776.1	ENSG00000266776	miRNA	MIR4646	100616230	InGen	0.0607715	1	ENST00000580775.1	-0.219974	-5.64527	-2.44866	0.0148228	0.0995983	-3.16215
2538	ENSG00000213722.8	ENSG00000213722	protein_coding	DDAH2	23564	InGen	3.3311	10	c("ENST00000437288.5", "ENST00000469963.5", "ENST00000375789.6", "ENST00000480913.5", "ENST00000483792.1", "ENST00000375787.6", "ENST00000375792.7", "ENST00000416410.5", "ENST00000436437.1", "ENST00000488119.1")	0.00552812	3.99792	0.235438	0.814005	0.926866	-6.89561
1942	ENSG00000213719.8	ENSG00000213719	protein_coding	CLIC1	1192	InGen	3.52542	5	c("ENST00000375784.7", "ENST00000375779.6", "ENST00000375780.6", "ENST00000395892.5", "ENST00000616760.1")	0.0536164	3.56296	1.32963	0.184494	0.46508	-5.96592
6234	ENSG00000204410.14	ENSG00000204410	protein_coding	MSH5	4439	InGen	0.0761347	19	c("ENST00000375755.7", "ENST00000375750.7", "ENST00000425703.5", "ENST00000463094.5", "ENST00000482280.1", "ENST00000375703.7", "ENST00000375740.7", "ENST00000423982.6", "ENST00000463144.5", "ENST00000450148.5", "ENST00000497269.5", "ENST00000468602.5", "ENST00000468136.5", "ENST00000395853.5", "ENST00000467319.1", "ENST00000494646.1", "ENST00000484309.5", "ENST00000429846.1", "ENST00000494458.1")	-0.0514569	-0.237233	-0.959808	0.337806	0.627244	-5.55512
461	ENSG00000235663.1	ENSG00000235663	antisense	SAPCD1-AS1		InGen	1.89525	1	ENST00000419679.1	-0.0129764	0.765247	-0.236162	0.813443	0.926578	-6.19139
3638	ENSG00000204396.10	ENSG00000204396	protein_coding	VWA7	80737	InGen	1.10999	5	c("ENST00000375688.4", "ENST00000486423.5", "ENST00000467576.1", "ENST00000487013.1", "ENST00000497645.1")	-0.0469915	2.98512	-1.06209	0.288918	0.581659	-6.16047
6081	ENSG00000204394.12	ENSG00000204394	protein_coding	VARS	7407	InGen	2.87437	14	c("ENST00000470953.1", "ENST00000375663.7", "ENST00000463184.1", "ENST00000428445.1", "ENST00000482996.5", "ENST00000479051.1", "ENST00000459667.1", "ENST00000461874.1", "ENST00000474643.5", "ENST00000483275.1", "ENST00000461328.1", "ENST00000495010.5", "ENST00000489979.1", "ENST00000440048.1")	-0.0207753	5.1478	-1.3076	0.191855	0.473867	-6.25853
89	ENSG00000201555.1	ENSG00000201555	misc_RNA			InGen	0.284125	1	ENST00000364685.1	0.117051	-4.34056	0.870102	0.384834	0.667243	-4.99307
1077	ENSG00000204392.10	ENSG00000204392	protein_coding	LSM2	57819	InGen	3.54687	7	c("ENST00000491421.5", "ENST00000493387.5", "ENST00000470083.5", "ENST00000470086.5", "ENST00000477182.5", "ENST00000375661.5", "ENST00000475835.2")	-0.0790005	2.90987	-3.80638	0.000166097	0.0037313	0.323729
2544	ENSG00000204390.9	ENSG00000204390	protein_coding	HSPA1L	3305	InGen	0.976235	1	ENST00000375654.4	-0.0151188	2.27686	-0.423158	0.672436	0.860452	-6.4534
2483	ENSG00000204389.9	ENSG00000204389	protein_coding	HSPA1A	3303	InGen	26.6546	2	c("ENST00000375651.6", "ENST00000608703.1")	-0.138827	6.10221	-1.51787	0.129939	0.384959	-6.04836
2521	ENSG00000204388.6	ENSG00000204388	protein_coding	HSPA1B	3304	InGen	26.0338	1	ENST00000375650.4	-0.121469	6.23878	-1.37215	0.170884	0.446579	-6.27137
1801	ENSG00000204387.12	ENSG00000204387	protein_coding	C6orf48	50854	InGen	12.9503	10	c("ENST00000375640.7", "ENST00000375641.6", "ENST00000375635.6", "ENST00000375638.7", "ENST00000375639.6", "ENST00000375642.6", "ENST00000614363.4", "ENST00000395789.5", "ENST00000375633.5", "ENST00000395788.3")	0.0389385	5.50313	1.88007	0.0609182	0.245723	-5.39224
4822	ENSG00000204386.10	ENSG00000204386	protein_coding	NEU1	4758	InGen	2.09823	4	c("ENST00000495807.1", "ENST00000480384.1", "ENST00000491768.5", "ENST00000375631.4")	0.00203442	4.34865	0.104031	0.917203	0.970046	-6.98367
7289	ENSG00000204371.11	ENSG00000204371	protein_coding	EHMT2	10919	InGen	6.58255	12	c("ENST00000478491.5", "ENST00000461880.5", "ENST00000494816.5", "ENST00000480912.5", "ENST00000395728.7", "ENST00000375528.8", "ENST00000375530.8", "ENST00000375537.8", "ENST00000436026.1", "ENST00000477678.1", "ENST00000463484.1", "ENST00000465429.1")	-0.0190772	6.62297	-1.22912	0.21984	0.507858	-6.49668
5536	ENSG00000166278.14	ENSG00000166278	protein_coding	C2	717	InGen	0.159189	17	c("ENST00000469372.5", "ENST00000497706.5", "ENST00000452323.6", "ENST00000452202.5", "ENST00000411571.6", "ENST00000413154.5", "ENST00000484636.1", "ENST00000299367.9", "ENST00000442278.6", "ENST00000447952.6", "ENST00000418949.6", "ENST00000482060.5", "ENST00000383177.7", "ENST00000494905.1", "ENST00000485690.5", "ENST00000486124.5", "ENST00000468407.1")	0.0922409	0.80004	2.04509	0.0415836	0.195805	-4.21308
1875	ENSG00000204366.3	ENSG00000204366	protein_coding	ZBTB12	221527	InGen	0.816065	1	ENST00000375527.2	-0.0833695	1.58075	-2.73525	0.00654662	0.0568916	-2.7733
4997	ENSG00000243649.8	ENSG00000243649	protein_coding	CFB	629	InGen	0.0811892	14	c("ENST00000475617.5", "ENST00000425368.6", "ENST00000472581.1", "ENST00000460718.5", "ENST00000452035.6", "ENST00000461483.5", "ENST00000497841.5", "ENST00000465750.5", "ENST00000482886.1", "ENST00000483004.1", "ENST00000467150.1", "ENST00000467360.1", "ENST00000482312.1", "ENST00000498317.1")	0.130057	-0.549201	1.88368	0.0604266	0.244465	-4.27839
2719	ENSG00000204356.12	ENSG00000204356	protein_coding	NELFE	7936	InGen	5.42258	15	c("ENST00000375429.7", "ENST00000492185.5", "ENST00000488426.5", "ENST00000481121.5", "ENST00000375425.9", "ENST00000444811.6", "ENST00000441998.5", "ENST00000454913.5", "ENST00000436289.6", "ENST00000492539.5", "ENST00000426722.5", "ENST00000491139.5", "ENST00000494956.1", "ENST00000408340.1", "ENST00000625905.1")	-0.0460164	4.89402	-3.089	0.00216685	0.0258662	-2.38388
5565	ENSG00000204351.11	ENSG00000204351	protein_coding	SKIV2L	6499	InGen	3.01694	16	c("ENST00000375394.6", "ENST00000488648.5", "ENST00000465703.5", "ENST00000461073.5", "ENST00000474839.5", "ENST00000492900.1", "ENST00000628157.1", "ENST00000466290.1", "ENST00000461915.5", "ENST00000494058.5", "ENST00000484835.1", "ENST00000483553.5", "ENST00000471818.1", "ENST00000485349.5", "ENST00000491994.1", "ENST00000470453.1")	0.00284944	5.10043	0.170287	0.864881	0.948318	-7.08765
2483	ENSG00000204348.9	ENSG00000204348	protein_coding	DXO	1797	InGen	1.68628	15	c("ENST00000491327.5", "ENST00000485557.5", "ENST00000477826.5", "ENST00000337523.9", "ENST00000375349.7", "ENST00000495340.5", "ENST00000473976.1", "ENST00000478221.5", "ENST00000375356.7", "ENST00000498357.1", "ENST00000480240.5", "ENST00000474587.1", "ENST00000492946.1", "ENST00000487914.1", "ENST00000460058.1")	-0.0625129	3.09004	-2.7684	0.00592921	0.0529453	-2.97504
3954	ENSG00000204344.14	ENSG00000204344	protein_coding	STK19	8859	InGen	0.733432	17	c("ENST00000466132.5", "ENST00000460018.1", "ENST00000479644.1", "ENST00000375331.6", "ENST00000492583.5", "ENST00000375333.2", "ENST00000473983.5", "ENST00000478486.5", "ENST00000463823.5", "ENST00000483801.5", "ENST00000519179.5", "ENST00000466336.5", "ENST00000471028.1", "ENST00000491861.5", "ENST00000484540.5", "ENST00000469907.1", "ENST00000490822.1")	-0.0482048	2.52556	-1.82552	0.0687638	0.264042	-4.96173
7191	ENSG00000244731.7	ENSG00000244731	protein_coding	C4A	720	InGen	0.51081	17	c("ENST00000428956.6", "ENST00000498271.1", "ENST00000467749.1", "ENST00000467948.1", "ENST00000460841.1", "ENST00000483974.5", "ENST00000496659.1", "ENST00000480795.1", "ENST00000470365.5", "ENST00000460060.5", "ENST00000471624.1", "ENST00000463034.5", "ENST00000491876.5", "ENST00000469975.5", "ENST00000465724.1", "ENST00000477424.2", "ENST00000490663.1")	0.461044	2.39208	4.82754	2.05865e-06	0.000115616	4.49327
1971	ENSG00000204338.8	ENSG00000204338	transcribed_unprocessed_pseudogene	CYP21A1P		InGen	0.111216	2	c("ENST00000342991.10", "ENST00000354927.4")	0.32886	-1.62008	2.60828	0.00948472	0.0740758	-2.69453
211	ENSG00000250535.1	ENSG00000250535	unprocessed_pseudogene	STK19B		InGen	0.185925	1	ENST00000512515.1	0.253086	-4.59305	1.39302	0.164488	0.438062	-4.54197
7116	ENSG00000224389.8	ENSG00000224389	protein_coding	C4B	721	InGen	0.616138	16	c("ENST00000435363.6", "ENST00000425700.3", "ENST00000490071.1", "ENST00000485543.1", "ENST00000461632.1", "ENST00000478438.5", "ENST00000474912.1", "ENST00000486992.5", "ENST00000485263.5", "ENST00000478388.1", "ENST00000468936.5", "ENST00000463249.5", "ENST00000468237.5", "ENST00000496065.1", "ENST00000473957.2", "ENST00000496560.1")	0.138685	2.65036	1.50641	0.132851	0.390064	-5.55895
15623	ENSG00000168477.17	ENSG00000168477	protein_coding	TNXB	7148	InGen	0.801645	9	c("ENST00000375244.7", "ENST00000451343.4", "ENST00000490077.5", "ENST00000611016.2", "ENST00000498094.1", "ENST00000613214.4", "ENST00000479795.1", "ENST00000486148.1", "ENST00000442721.1")	-0.0385076	4.53808	-1.54868	0.12235	0.372375	-5.82971
3660	ENSG00000213676.10	ENSG00000213676	protein_coding	ATF6B	1388	InGen	4.40026	9	c("ENST00000494022.1", "ENST00000375203.7", "ENST00000375201.8", "ENST00000453203.1", "ENST00000475705.1", "ENST00000492342.1", "ENST00000495579.5", "ENST00000485314.5", "ENST00000468502.1")	-0.0230167	5.02155	-1.51412	0.130885	0.386398	-5.95282
1345	ENSG00000204315.3	ENSG00000204315	protein_coding	FKBPL	63943	InGen	1.04711	1	ENST00000375156.3	-0.0183862	1.48292	-0.614187	0.539486	0.782306	-6.18903
4261	ENSG00000204314.10	ENSG00000204314	protein_coding	PRRT1	80863	InGen	1.93128	12	c("ENST00000467780.5", "ENST00000495191.5", "ENST00000472641.1", "ENST00000211413.9", "ENST00000375150.6", "ENST00000428778.5", "ENST00000486917.1", "ENST00000497552.5", "ENST00000485392.5", "ENST00000498575.1", "ENST00000494332.5", "ENST00000475826.1")	-0.0226406	4.01777	-0.806557	0.420462	0.696134	-6.60426
2940	ENSG00000221988.12	ENSG00000221988	protein_coding	PPT2	9374	InGen	1.02927	12	c("ENST00000414204.5", "ENST00000361568.6", "ENST00000478521.5", "ENST00000395523.5", "ENST00000324816.10", "ENST00000375137.6", "ENST00000375143.6", "ENST00000424499.1", "ENST00000493548.5", "ENST00000436118.2", "ENST00000465047.1", "ENST00000495908.1")	-0.0276161	2.6055	-1.38104	0.168138	0.442735	-5.67598
2621	ENSG00000241404.6	ENSG00000241404	protein_coding	EGFL8	80864	InGen	0.143309	6	c("ENST00000333845.10", "ENST00000395512.5", "ENST00000432129.1", "ENST00000466239.5", "ENST00000482938.1", "ENST00000489721.1")	0.010629	-0.527745	0.195342	0.845237	0.940508	-5.89165
3709	ENSG00000204310.11	ENSG00000204310	protein_coding	AGPAT1	10554	InGen	6.73308	9	c("ENST00000395496.5", "ENST00000375107.7", "ENST00000395499.5", "ENST00000375104.6", "ENST00000490711.5", "ENST00000395497.5", "ENST00000336984.6", "ENST00000617181.1", "ENST00000476663.1")	0.00512617	5.63893	0.380388	0.703885	0.875714	-7.09001
1178	ENSG00000204308.7	ENSG00000204308	protein_coding	RNF5	6048	InGen	13.3629	2	c("ENST00000375094.3", "ENST00000487940.1")	-0.0375549	4.94828	-2.54219	0.0114409	0.0840824	-3.88835
2077	ENSG00000204305.13	ENSG00000204305	protein_coding	AGER	177	InGen	0.330779	15	c("ENST00000469940.5", "ENST00000473619.5", "ENST00000488669.5", "ENST00000375067.7", "ENST00000375055.6", "ENST00000484849.5", "ENST00000375069.7", "ENST00000375070.7", "ENST00000438221.6", "ENST00000620802.4", "ENST00000375076.8", "ENST00000375065.6", "ENST00000450110.5", "ENST00000375056.6", "ENST00000538695.2")	-0.0696767	0.333057	-1.4099	0.159446	0.430694	-5.15763
4344	ENSG00000204304.11	ENSG00000204304	protein_coding	PBX2	5089	InGen	3.6807	5	c("ENST00000375050.5", "ENST00000495300.1", "ENST00000478678.5", "ENST00000496171.1", "ENST00000480254.1")	-0.0327881	5.02874	-2.21219	0.0275907	0.151145	-4.67173
1854	ENSG00000213654.9	ENSG00000213654	protein_coding	GPSM3	63940	InGen	0.608927	5	c("ENST00000487761.5", "ENST00000472768.5", "ENST00000375040.7", "ENST00000375043.3", "ENST00000619085.1")	0.0504763	1.06124	1.22919	0.219815	0.50784	-5.5507
9748	ENSG00000204301.6	ENSG00000204301	protein_coding	NOTCH4	4855	InGen	0.741167	5	c("ENST00000491215.1", "ENST00000474612.1", "ENST00000375023.3", "ENST00000465528.1", "ENST00000473562.1")	-0.0699435	3.57268	-2.08542	0.037746	0.184116	-4.68629
659	ENSG00000277427.1	ENSG00000277427	antisense			InGen	0.347536	1	ENST00000611838.1	0.19719	-1.38924	2.01704	0.0444442	0.203693	-3.91554
3458	ENSG00000225914.1	ENSG00000225914	antisense			InGen	0.233235	1	ENST00000425033.1	0.238607	0.398783	2.78697	0.00560683	0.0507658	-2.45824
960	ENSG00000237285.1	ENSG00000237285	processed_pseudogene	HNRNPA1P2		InGen	0.20233	1	ENST00000432375.1	0.330645	-1.82983	2.8671	0.00439008	0.0428641	-2.07476
107	ENSG00000223335.1	ENSG00000223335	snRNA	RNU6-603P		InGen	0.42305	1	ENST00000411403.1	0.205366	-3.82794	1.44818	0.14845	0.414411	-4.53012
610	ENSG00000228962.1	ENSG00000228962	antisense	HCG23	414764	InGen	1.02012	1	ENST00000426643.1	0.122974	0.110134	1.35036	0.177763	0.456529	-5.19974
1280	ENSG00000204287.13	ENSG00000204287	protein_coding	HLA-DRA	3122	InGen	13.8443	2	c("ENST00000395388.6", "ENST00000374982.5")	0.00302699	4.9193	0.0556033	0.955689	0.983595	-7.07293
343	ENSG00000196301.3	ENSG00000196301	unprocessed_pseudogene	HLA-DRB9		InGen	0.0597939	1	ENST00000449413.1	-0.0487378	-4.71764	-0.315022	0.75293	0.899619	-5.19746
1260	ENSG00000198502.5	ENSG00000198502	protein_coding	HLA-DRB5	3127	InGen	1.43777	1	ENST00000374975.3	0.240168	0.728992	1.0842	0.279013	0.572679	-5.67502
1326	ENSG00000229391.7	ENSG00000229391	transcribed_unprocessed_pseudogene	HLA-DRB6	3128	InGen	0.0963891	3	c("ENST00000411500.5", "ENST00000437183.5", "ENST00000437650.2")	0.243954	-2.63559	1.34869	0.178298	0.457367	-4.75858
1304	ENSG00000196126.10	ENSG00000196126	protein_coding	HLA-DRB1	3123	InGen	5.19674	2	c("ENST00000611060.4", "ENST00000360004.5")	0.06552	3.51411	0.784761	0.433118	0.705501	-6.54226
6927	ENSG00000196735.11	ENSG00000196735	protein_coding	HLA-DQA1	3117	InGen	0.172807	7	c("ENST00000422863.1", "ENST00000343139.9", "ENST00000395363.5", "ENST00000496318.5", "ENST00000374949.2", "ENST00000482745.5", "ENST00000460633.1")	-0.0580224	0.793456	-0.514543	0.607193	0.822526	-6.14352
4904	ENSG00000179344.16	ENSG00000179344	protein_coding	HLA-DQB1	3119	InGen	0.410853	9	c("ENST00000487676.1", "ENST00000399082.7", "ENST00000399079.7", "ENST00000374943.8", "ENST00000434651.6", "ENST00000399084.5", "ENST00000460185.1", "ENST00000443574.1", "ENST00000484729.2")	-0.0518627	1.08854	-0.280473	0.779278	0.91133	-6.30056
1524	ENSG00000237541.3	ENSG00000237541	protein_coding	HLA-DQA2	3117	InGen	0.133355	1	ENST00000374940.3	-0.270099	-2.46595	-1.16129	0.246305	0.537609	-4.99151
1858	ENSG00000241106.6	ENSG00000241106	protein_coding	HLA-DOB	3112	InGen	0.0691389	4	c("ENST00000488325.5", "ENST00000438763.6", "ENST00000475235.1", "ENST00000447394.1")	-0.266268	-2.24981	-2.00357	0.0458771	0.207659	-3.85102
6390	ENSG00000204267.13	ENSG00000204267	protein_coding	TAP2	6891	InGen	0.632033	5	c("ENST00000374899.8", "ENST00000620123.4", "ENST00000374897.2", "ENST00000464100.1", "ENST00000485701.1")	-0.0277403	2.97887	-0.78451	0.433265	0.705659	-6.40327
2006	ENSG00000204264.8	ENSG00000204264	protein_coding	PSMB8	5696	InGen	1.96776	5	c("ENST00000490613.1", "ENST00000395339.7", "ENST00000374882.7", "ENST00000374881.2", "ENST00000484003.1")	-0.0112462	2.90032	-0.317711	0.750892	0.898576	-6.63915
1951	ENSG00000204261.8	ENSG00000204261	lincRNA	PSMB8-AS1	100507463	InGen	0.376515	6	c("ENST00000453426.1", "ENST00000458296.1", "ENST00000413039.5", "ENST00000429600.1", "ENST00000412095.1", "ENST00000415067.1")	0.0263566	0.483002	0.600876	0.548307	0.788388	-5.9745
3072	ENSG00000240065.7	ENSG00000240065	protein_coding	PSMB9	5698	InGen	0.6504	5	c("ENST00000395330.5", "ENST00000414474.5", "ENST00000464863.1", "ENST00000374859.2", "ENST00000467593.1")	-0.124121	1.92692	-2.65145	0.0083745	0.067857	-3.05791
4578	ENSG00000168394.10	ENSG00000168394	protein_coding	TAP1	6890	InGen	1.56152	3	c("ENST00000486332.1", "ENST00000354258.4", "ENST00000487296.1")	0.0013613	3.61883	0.0288265	0.977019	0.991018	-6.84966
75	ENSG00000235301.1	ENSG00000235301	unprocessed_pseudogene	HLA-Z		InGen	0.399475	1	ENST00000434920.1	0.181705	-4.17464	1.24245	0.214894	0.502214	-4.71541
4655	ENSG00000242574.8	ENSG00000242574	protein_coding	HLA-DMB	3109	InGen	0.516838	6	c("ENST00000487996.5", "ENST00000477537.1", "ENST00000438510.5", "ENST00000414017.5", "ENST00000498020.1", "ENST00000418107.2")	0.00866949	2.13111	0.177862	0.858933	0.946555	-6.52633
2534	ENSG00000204257.14	ENSG00000204257	protein_coding	HLA-DMA	3108	InGen	0.948541	9	c("ENST00000480785.5", "ENST00000395305.7", "ENST00000395303.7", "ENST00000477541.1", "ENST00000374843.8", "ENST00000464392.1", "ENST00000456800.1", "ENST00000422832.1", "ENST00000475627.1")	-0.00513127	2.21484	-0.115306	0.908268	0.965997	-6.53945
7337	ENSG00000204256.12	ENSG00000204256	protein_coding	BRD2	6046	InGen	8.05714	19	c("ENST00000374825.8", "ENST00000496118.2", "ENST00000456339.5", "ENST00000580234.1", "ENST00000584808.1", "ENST00000374831.8", "ENST00000581002.1", "ENST00000495733.5", "ENST00000482914.5", "ENST00000607833.5", "ENST00000395287.5", "ENST00000449025.5", "ENST00000449085.3", "ENST00000464592.5", "ENST00000606059.1", "ENST00000481259.1", "ENST00000463639.1", "ENST00000469132.1", "ENST00000482838.1")	-0.0435948	6.89652	-2.95284	0.0033586	0.0353754	-2.97092
4012	ENSG00000204252.13	ENSG00000204252	protein_coding	HLA-DOA	3111	InGen	0.57525	6	c("ENST00000229829.6", "ENST00000490305.5", "ENST00000485901.1", "ENST00000495532.1", "ENST00000374813.1", "ENST00000467465.1")	-0.00745527	2.08627	-0.13099	0.895858	0.961442	-6.52427
5748	ENSG00000231389.7	ENSG00000231389	protein_coding	HLA-DPA1	3113	InGen	1.80718	7	c("ENST00000419277.5", "ENST00000479107.1", "ENST00000437811.1", "ENST00000453337.1", "ENST00000476642.5", "ENST00000463066.1", "ENST00000417724.1")	0.0235422	4.20734	0.435301	0.663609	0.855486	-6.87716
2791	ENSG00000223865.10	ENSG00000223865	protein_coding	HLA-DPB1	3115	InGen	2.5788	8	c("ENST00000418931.6", "ENST00000469120.1", "ENST00000471184.5", "ENST00000488575.1", "ENST00000498038.1", "ENST00000428835.5", "ENST00000416804.1", "ENST00000478189.1")	-0.0447376	3.78136	-0.884053	0.377267	0.661632	-6.50145
410	ENSG00000224796.1	ENSG00000224796	processed_pseudogene	RPL32P1		InGen	0.105086	1	ENST00000439737.1	0.112888	-3.76997	0.790003	0.430054	0.70312	-5.1113
1600	ENSG00000224557.7	ENSG00000224557	transcribed_unprocessed_pseudogene	HLA-DPB2	3116	InGen	0.356377	2	c("ENST00000435074.5", "ENST00000470997.1")	-0.0112094	-0.873026	-0.0557591	0.955565	0.983595	-5.83857
717	ENSG00000230313.1	ENSG00000230313	antisense	HCG24		InGen	0.277437	1	ENST00000414398.1	0.0363068	-2.71221	0.14952	0.881229	0.955077	-5.48201
6740	ENSG00000204248.10	ENSG00000204248	protein_coding	COL11A2	1302	InGen	0.853909	6	c("ENST00000374708.8", "ENST00000341947.6", "ENST00000361917.5", "ENST00000477772.1", "ENST00000457788.5", "ENST00000395194.1")	-0.0751731	3.38535	-1.64594	0.100662	0.333437	-5.45199
3920	ENSG00000204231.10	ENSG00000204231	protein_coding	RXRB	6257	InGen	4.5815	5	c("ENST00000374685.8", "ENST00000374680.3", "ENST00000483281.5", "ENST00000483821.1", "ENST00000481441.1")	0.00211279	5.19629	0.1571	0.875255	0.953056	-7.10054
2845	ENSG00000112473.17	ENSG00000112473	protein_coding	SLC39A7	7922	InGen	4.65956	4	c("ENST00000444757.5", "ENST00000374675.7", "ENST00000374677.7", "ENST00000463972.1")	-0.0257019	4.71127	-1.37122	0.171173	0.446993	-6.11409
1171	ENSG00000204228.3	ENSG00000204228	protein_coding	HSD17B8	7923	InGen	1.18663	2	c("ENST00000374662.3", "ENST00000469186.1")	-0.0355323	1.44041	-0.984423	0.325579	0.616715	-5.88644
110	ENSG00000199036.1	ENSG00000199036	miRNA	MIR219A1	407002	InGen	0.124951	1	ENST00000362166.1	0.0169002	-4.99597	0.127179	0.898871	0.962247	-5.20139
1818	ENSG00000204227.4	ENSG00000204227	protein_coding	RING1	6015	InGen	7.61055	2	c("ENST00000374656.4", "ENST00000478431.1")	-0.0191428	4.81037	-1.19275	0.233766	0.523742	-6.35494
594	ENSG00000272217.1	ENSG00000272217	lincRNA			InGen	0.087825	1	ENST00000606432.1	0.095239	-3.5067	0.733975	0.463449	0.728656	-5.16151
1374	ENSG00000232940.5	ENSG00000232940	antisense	HCG25	414765	InGen	0.330872	4	c("ENST00000450514.5", "ENST00000422366.5", "ENST00000427196.1", "ENST00000442228.1")	-0.0939098	-0.153631	-1.95722	0.0511058	0.22101	-4.19754
4503	ENSG00000223501.8	ENSG00000223501	protein_coding	VPS52	6293	InGen	4.27717	11	c("ENST00000482399.5", "ENST00000445902.2", "ENST00000478934.5", "ENST00000495981.5", "ENST00000493674.5", "ENST00000471309.1", "ENST00000461743.1", "ENST00000493379.1", "ENST00000495755.1", "ENST00000463486.5", "ENST00000464425.1")	-0.0296685	5.30179	-2.59333	0.00989909	0.0761227	-3.80639
1898	ENSG00000231500.6	ENSG00000231500	protein_coding	RPS18	6222	InGen	75.7972	8	c("ENST00000439602.6", "ENST00000474973.5", "ENST00000474626.5", "ENST00000476222.5", "ENST00000496813.5", "ENST00000490191.5", "ENST00000472218.1", "ENST00000479802.1")	0.00405279	8.07299	0.235202	0.814188	0.926962	-7.32462
2356	ENSG00000235863.3	ENSG00000235863	protein_coding	B3GALT4	8705	InGen	0.936777	2	c("ENST00000451237.2", "ENST00000606990.1")	-0.0573129	2.15447	-2.48411	0.0134487	0.0938122	-3.51176
3131	ENSG00000227057.8	ENSG00000227057	protein_coding	WDR46	9277	InGen	2.42025	10	c("ENST00000473611.5", "ENST00000461951.5", "ENST00000374617.8", "ENST00000489905.1", "ENST00000444176.1", "ENST00000622788.1", "ENST00000488944.5", "ENST00000477718.5", "ENST00000468157.5", "ENST00000481025.1")	-0.0149868	3.94179	-0.935856	0.349984	0.637574	-6.48065
2953	ENSG00000204220.10	ENSG00000204220	protein_coding	PFDN6	10471	InGen	2.65093	8	c("ENST00000395131.5", "ENST00000374606.9", "ENST00000395134.3", "ENST00000374610.6", "ENST00000374607.5", "ENST00000491382.1", "ENST00000463584.1", "ENST00000622807.1")	-0.00144447	3.97722	-0.102698	0.918261	0.97032	-6.91791
4541	ENSG00000237441.9	ENSG00000237441	protein_coding	RGL2	5863	InGen	3.98019	11	c("ENST00000491168.5", "ENST00000483151.5", "ENST00000437840.6", "ENST00000497454.5", "ENST00000471319.1", "ENST00000476616.1", "ENST00000478610.5", "ENST00000494550.5", "ENST00000485077.5", "ENST00000460988.1", "ENST00000425946.1")	-0.0790092	5.1591	-4.24776	2.76255e-05	0.000939398	1.65963
5056	ENSG00000231925.11	ENSG00000231925	protein_coding	TAPBP	6892	InGen	8.01452	9	c("ENST00000434618.6", "ENST00000475304.5", "ENST00000489157.5", "ENST00000426633.6", "ENST00000480730.5", "ENST00000437116.2", "ENST00000456592.3", "ENST00000467025.1", "ENST00000476333.1")	-0.0211214	6.34583	-1.23705	0.216887	0.50466	-6.46572
2728	ENSG00000236104.2	ENSG00000236104	protein_coding	ZBTB22	9278	InGen	3.23519	3	c("ENST00000418724.1", "ENST00000431845.2", "ENST00000441117.1")	-0.0759208	4.13455	-4.29382	2.26994e-05	0.00080051	1.97934
3664	ENSG00000204209.10	ENSG00000204209	protein_coding	DAXX	1616	InGen	2.76046	13	c("ENST00000266000.10", "ENST00000374542.9", "ENST00000414083.6", "ENST00000620164.4", "ENST00000468536.5", "ENST00000477162.1", "ENST00000490173.1", "ENST00000477370.1", "ENST00000446403.1", "ENST00000453407.5", "ENST00000498030.1", "ENST00000446511.1", "ENST00000494082.1")	-0.063126	4.34441	-3.83329	0.000149574	0.00345534	0.172925
3345	ENSG00000237649.7	ENSG00000237649	protein_coding	KIFC1	3833	InGen	0.0669512	4	c("ENST00000428849.6", "ENST00000450504.1", "ENST00000486695.1", "ENST00000494554.2")	-0.104743	-1.51355	-1.23022	0.21943	0.507247	-5.02313
3596	ENSG00000112511.17	ENSG00000112511	protein_coding	PHF1	5252	InGen	4.71939	11	c("ENST00000427004.5", "ENST00000487667.5", "ENST00000428274.5", "ENST00000459809.5", "ENST00000374512.7", "ENST00000374516.7", "ENST00000495509.6", "ENST00000488767.1", "ENST00000486845.1", "ENST00000427826.1", "ENST00000479029.1")	-0.0492083	5.11123	-3.51193	0.000502349	0.00889635	-1.06254
1876	ENSG00000112514.15	ENSG00000112514	protein_coding	CUTA	51596	InGen	14.7705	15	c("ENST00000462802.5", "ENST00000374500.9", "ENST00000479249.5", "ENST00000611509.4", "ENST00000488034.5", "ENST00000607266.5", "ENST00000494751.5", "ENST00000488478.5", "ENST00000482684.5", "ENST00000374484.8", "ENST00000465956.1", "ENST00000440279.7", "ENST00000487637.1", "ENST00000374496.3", "ENST00000492510.1")	-0.0160447	5.76376	-1.2889	0.198272	0.481794	-6.34566
12695	ENSG00000197283.13	ENSG00000197283	protein_coding	SYNGAP1	8831	InGen	3.22877	29	c("ENST00000637194.1", "ENST00000638142.1", "ENST00000479510.2", "ENST00000629380.2", "ENST00000449372.6", "ENST00000628646.2", "ENST00000418600.6", "ENST00000293748.9", "ENST00000636116.1", "ENST00000637911.1", "ENST00000637490.1", "ENST00000636075.1", "ENST00000637967.1", "ENST00000637587.1", "ENST00000637052.1", "ENST00000635885.1", "ENST00000636443.1", "ENST00000636731.1", "ENST00000638127.1", "ENST00000637721.1", "ENST00000636905.1", "ENST00000428982.4", "ENST00000579078.1", "ENST00000636193.1", "ENST00000636640.1", "ENST00000637671.1", "ENST00000636436.1", "ENST00000470232.1", "ENST00000636146.1")	0.0169035	6.30537	0.920478	0.357949	0.645715	-6.80149
779	ENSG00000274259.2	ENSG00000274259	antisense			InGen	0.16706	2	c("ENST00000630418.1", "ENST00000614205.1")	0.00212638	-2.11907	0.0245578	0.980422	0.992121	-5.59152
251	ENSG00000276746.1	ENSG00000276746	misc_RNA			InGen	0.0640469	1	ENST00000619776.1	0.115285	-4.98001	0.907101	0.36497	0.65156	-4.91671
2212	ENSG00000030110.12	ENSG00000030110	protein_coding	BAK1	578	InGen	1.85912	3	c("ENST00000360661.9", "ENST00000442998.6", "ENST00000374467.3")	0.00895806	3.0304	0.355488	0.722435	0.885242	-6.64977
2107	ENSG00000197251.3	ENSG00000197251	lincRNA	LINC00336	401253	InGen	0.0810516	1	ENST00000477984.1	-0.0229108	-1.63638	-0.295611	0.7677	0.906597	-5.63932
9870	ENSG00000096433.10	ENSG00000096433	protein_coding	ITPR3	3710	InGen	0.383104	2	c("ENST00000374316.9", "ENST00000605930.2")	-0.0416365	2.61219	-1.01764	0.309541	0.601171	-6.10843
4689	ENSG00000137288.9	ENSG00000137288	protein_coding	UQCC2	84300	InGen	4.30934	4	c("ENST00000606961.1", "ENST00000374231.8", "ENST00000607484.5", "ENST00000374214.3")	-0.0232709	5.35499	-1.45439	0.146724	0.412222	-6.07851
2785	ENSG00000161896.11	ENSG00000161896	protein_coding	IP6K3	117283	InGen	1.44289	3	c("ENST00000293756.4", "ENST00000451316.6", "ENST00000634274.1")	-0.233129	2.85396	-4.16078	3.98413e-05	0.00124909	1.66201
6788	ENSG00000161904.11	ENSG00000161904	protein_coding	LEMD2	221496	InGen	1.66655	14	c("ENST00000506578.5", "ENST00000293760.9", "ENST00000511171.5", "ENST00000614475.4", "ENST00000421671.6", "ENST00000508327.5", "ENST00000510598.5", "ENST00000504692.1", "ENST00000502643.5", "ENST00000513832.5", "ENST00000442696.6", "ENST00000512368.5", "ENST00000513701.1", "ENST00000514636.1")	-0.0175743	4.51334	-1.25133	0.211639	0.498519	-6.23941
80	ENSG00000221697.1	ENSG00000221697	miRNA	MIR1275	100302123	InGen	0.532949	1	ENST00000408770.1	-0.234701	-3.85026	-1.75498	0.0801259	0.290469	-4.15101
16300	ENSG00000124493.13	ENSG00000124493	protein_coding	GRM4	2914	InGen	1.36526	14	c("ENST00000535756.5", "ENST00000374181.8", "ENST00000538487.6", "ENST00000374177.7", "ENST00000545715.5", "ENST00000609222.5", "ENST00000609860.5", "ENST00000544773.6", "ENST00000455714.6", "ENST00000609278.1", "ENST00000609443.1", "ENST00000609915.1", "ENST00000609973.1", "ENST00000607916.1")	-0.0110081	5.44285	-0.404607	0.68601	0.86774	-7.05728
311	ENSG00000214810.4	ENSG00000214810	processed_pseudogene	CYCSP55		InGen	0.12196	1	ENST00000399027.3	-0.0541821	-3.79973	-0.433181	0.665147	0.856385	-5.26917
2327	ENSG00000137309.19	ENSG00000137309	protein_coding	HMGA1	3159	InGen	5.48991	6	c("ENST00000447654.5", "ENST00000311487.9", "ENST00000347617.10", "ENST00000401473.7", "ENST00000478214.1", "ENST00000374116.3")	0.0333834	4.62247	1.23827	0.216434	0.504112	-6.27149
64	ENSG00000276404.1	ENSG00000276404	miRNA	MIR6835	102465502	InGen	0.295665	1	ENST00000621552.1	-0.0266972	-4.69813	-0.189354	0.849924	0.942661	-5.2202
2229	ENSG00000186577.12	ENSG00000186577	protein_coding	C6orf1	221491	InGen	3.19923	10	c("ENST00000476320.5", "ENST00000335352.8", "ENST00000636500.1", "ENST00000481533.5", "ENST00000413013.6", "ENST00000394990.8", "ENST00000637920.1", "ENST00000463083.1", "ENST00000468145.1", "ENST00000495581.1")	-0.0412151	3.81485	-1.80376	0.0721182	0.271621	-5.27598
8287	ENSG00000225339.3	ENSG00000225339	processed_transcript			InGen	0.10191	5	c("ENST00000586726.2", "ENST00000612837.1", "ENST00000593917.2", "ENST00000429998.3", "ENST00000586413.1")	0.0967665	0.286135	1.23467	0.21777	0.505342	-5.37736
363	ENSG00000220583.1	ENSG00000220583	processed_pseudogene	RPL35P2		InGen	0.0983801	1	ENST00000402419.1	0.279453	-3.85614	2.28238	0.0230587	0.133948	-3.3355
9905	ENSG00000272325.1	ENSG00000272325	protein_coding	NUDT3	11165	InGen	31.3365	1	ENST00000607016.1	0.00234226	9.28398	0.171308	0.864079	0.948232	-7.41235
1642	ENSG00000124614.13	ENSG00000124614	protein_coding	RPS10	6204	InGen	0.74742	7	c("ENST00000344700.7", "ENST00000464218.5", "ENST00000467531.5", "ENST00000494077.5", "ENST00000326199.12", "ENST00000621356.2", "ENST00000480942.1")	0.0550537	1.25169	1.64366	0.101133	0.334218	-5.0089
4807	ENSG00000124507.10	ENSG00000124507	protein_coding	PACSIN1	29993	InGen	21.9623	7	c("ENST00000620693.4", "ENST00000374043.6", "ENST00000244458.6", "ENST00000493633.5", "ENST00000538621.2", "ENST00000486120.5", "ENST00000487760.1")	-0.0801241	7.70332	-2.86422	0.00442935	0.0431243	-3.27749
1914	ENSG00000124664.10	ENSG00000124664	protein_coding	SPDEF	25803	InGen	0.111698	2	c("ENST00000374037.7", "ENST00000544425.2")	-0.0937492	-1.42824	-1.13693	0.256334	0.549201	-5.14811
399	ENSG00000196114.3	ENSG00000196114	processed_pseudogene			InGen	0.203979	1	ENST00000339867.4	-0.0693018	-2.77825	-0.724205	0.469417	0.733364	-5.25985
4551	ENSG00000196821.9	ENSG00000196821	protein_coding	C6orf106	64771	InGen	15.6979	3	c("ENST00000374023.7", "ENST00000374026.7", "ENST00000374021.1")	0.0201014	7.1772	1.20917	0.227405	0.517373	-6.56282
288	ENSG00000265123.2	ENSG00000265123	misc_RNA	RN7SL200P		InGen	0.187657	1	ENST00000585129.2	0.113668	-3.40173	0.908133	0.364425	0.651077	-5.06799
771	ENSG00000272288.5	ENSG00000272288	antisense		101929243	InGen	1.18663	2	c("ENST00000606971.5", "ENST00000606496.1")	-0.0619756	0.890932	-1.76269	0.0788149	0.287691	-4.73612
498	ENSG00000217130.1	ENSG00000217130	processed_pseudogene			InGen	0.396831	1	ENST00000408001.1	0.0914722	-1.46572	1.34641	0.179032	0.458426	-4.91032
1277	ENSG00000124562.9	ENSG00000124562	protein_coding	SNRPC	6631	InGen	7.57897	4	c("ENST00000244520.9", "ENST00000374018.5", "ENST00000374017.3", "ENST00000474635.1")	0.0238515	4.24274	1.26277	0.2075	0.493003	-6.17887
9908	ENSG00000065060.16	ENSG00000065060	protein_coding	UHRF1BP1	54887	InGen	1.74283	2	c("ENST00000452449.6", "ENST00000192788.5")	0.0498395	5.12159	3.34412	0.000913614	0.0137912	-1.62137
98	ENSG00000206717.1	ENSG00000206717	misc_RNA			InGen	0.169619	1	ENST00000383990.1	0.268926	-4.76703	2.00957	0.0452338	0.205956	-3.78361
1580	ENSG00000064995.16	ENSG00000064995	protein_coding	TAF11	6882	InGen	5.13139	2	c("ENST00000420584.3", "ENST00000361288.8")	-0.00721825	4.01761	-0.444949	0.656628	0.850252	-6.82685
6777	ENSG00000064999.13	ENSG00000064999	protein_coding	ANKS1A	23294	InGen	3.23193	2	c("ENST00000360359.4", "ENST00000470698.1")	-0.0300368	5.42043	-2.0963	0.0367639	0.181247	-4.96116
310	ENSG00000187762.5	ENSG00000187762	processed_pseudogene	HSPE1P11		InGen	1.33268	1	ENST00000339579.5	-0.0382698	-0.410168	-0.794335	0.427532	0.701569	-5.64688
3306	ENSG00000124678.17	ENSG00000124678	protein_coding	TCP11	6954	InGen	0.0570264	28	c("ENST00000412155.6", "ENST00000373979.6", "ENST00000502480.5", "ENST00000504758.5", "ENST00000505911.5", "ENST00000455706.6", "ENST00000311875.9", "ENST00000444780.6", "ENST00000244645.7", "ENST00000611141.4", "ENST00000373974.8", "ENST00000512012.5", "ENST00000418521.6", "ENST00000427376.6", "ENST00000486638.1", "ENST00000469514.5", "ENST00000492680.6", "ENST00000507706.5", "ENST00000479418.6", "ENST00000505400.5", "ENST00000509988.5", "ENST00000505335.1", "ENST00000445851.6", "ENST00000510465.5", "ENST00000394696.8", "ENST00000503908.5", "ENST00000503195.5", "ENST00000514751.1")	-0.0529868	-1.48691	-0.682233	0.495537	0.752738	-5.50252
7356	ENSG00000146197.8	ENSG00000146197	protein_coding	SCUBE3	222663	InGen	0.0633244	1	ENST00000274938.7	-0.0162045	-0.400372	-0.254552	0.799217	0.92068	-5.9091
4261	ENSG00000272374.1	ENSG00000272374	lincRNA			InGen	0.487218	1	ENST00000605896.1	-0.0221652	1.92544	-0.701579	0.483402	0.743595	-6.22871
6789	ENSG00000065029.14	ENSG00000065029	protein_coding	ZNF76	7629	InGen	2.00016	11	c("ENST00000491400.5", "ENST00000229405.8", "ENST00000469195.5", "ENST00000486891.5", "ENST00000484932.5", "ENST00000460229.1", "ENST00000373953.7", "ENST00000339411.5", "ENST00000482946.1", "ENST00000479226.1", "ENST00000498555.1")	-0.0283942	4.79758	-1.89049	0.0595073	0.24254	-5.28883
2545	ENSG00000023892.10	ENSG00000023892	protein_coding	DEF6	50619	InGen	0.705523	3	c("ENST00000316637.6", "ENST00000444278.2", "ENST00000468102.1")	-0.0370237	1.85142	-1.10354	0.270543	0.563921	-5.84854
4457	ENSG00000112033.13	ENSG00000112033	protein_coding	PPARD	5467	InGen	2.76148	5	c("ENST00000360694.7", "ENST00000418635.6", "ENST00000448077.6", "ENST00000337400.6", "ENST00000311565.4")	-0.0178097	4.58252	-1.06458	0.287789	0.580397	-6.46269
2554	ENSG00000112039.3	ENSG00000112039	protein_coding	FANCE	2178	InGen	0.390937	1	ENST00000229769.2	-0.0911438	0.933983	-2.54231	0.011437	0.0840755	-3.14538
1501	ENSG00000198755.10	ENSG00000198755	protein_coding	RPL10A	4736	InGen	45.9384	5	c("ENST00000322203.6", "ENST00000467020.5", "ENST00000490335.4", "ENST00000464112.5", "ENST00000478340.2")	0.00291556	7.06508	0.194967	0.84553	0.940562	-7.26307
72	ENSG00000276712.1	ENSG00000276712	miRNA	MIR7111	102465668	InGen	0.605207	1	ENST00000619751.1	-0.12088	-3.61051	-1.02311	0.306954	0.59896	-4.9488
3046	ENSG00000007866.18	ENSG00000007866	protein_coding	TEAD3	7005	InGen	0.33657	3	c("ENST00000402886.7", "ENST00000338863.11", "ENST00000433586.1")	-0.00586104	0.822601	-0.134229	0.893297	0.960676	-6.20838
392	ENSG00000219023.1	ENSG00000219023	processed_pseudogene			InGen	0.167719	1	ENST00000403958.1	0.152693	-3.07102	1.41604	0.157641	0.427822	-4.62414
10628	ENSG00000096060.14	ENSG00000096060	protein_coding	FKBP5	2289	InGen	1.73231	4	c("ENST00000539068.5", "ENST00000536438.5", "ENST00000357266.8", "ENST00000542713.1")	0.170788	4.87097	2.67649	0.00778528	0.0643996	-3.54053
128	ENSG00000212579.1	ENSG00000212579	snoRNA			InGen	0.0567019	1	ENST00000391277.1	0.100554	-5.33003	0.865127	0.387554	0.669589	-4.91775
73	ENSG00000265527.1	ENSG00000265527	miRNA	MIR5690	100847048	InGen	1.3893	1	ENST00000583739.1	0.218485	-3.14022	1.53785	0.124977	0.376695	-4.49755
1418	ENSG00000157343.8	ENSG00000157343	protein_coding	ARMC12	221481	InGen	0.31502	4	c("ENST00000373869.7", "ENST00000288065.6", "ENST00000373866.3", "ENST00000471400.1")	-0.0170583	-0.189684	-0.33366	0.738833	0.893553	-5.93145
611	ENSG00000196748.9	ENSG00000196748	protein_coding	CLPSL2	389383	InGen	0.0493049	4	c("ENST00000481904.5", "ENST00000360454.6", "ENST00000403376.3", "ENST00000467122.1")	0.0530666	-4.46272	0.299089	0.765048	0.905601	-5.23716
2961	ENSG00000197753.8	ENSG00000197753	protein_coding	LHFPL5	222662	InGen	0.448657	2	c("ENST00000360215.2", "ENST00000496656.1")	-0.0845657	1.39743	-2.36099	0.0187666	0.116737	-3.66148
6692	ENSG00000096063.15	ENSG00000096063	protein_coding	SRPK1	6732	InGen	3.36965	13	c("ENST00000373825.6", "ENST00000361690.7", "ENST00000346162.10", "ENST00000423325.6", "ENST00000505885.1", "ENST00000507292.1", "ENST00000502969.1", "ENST00000510290.5", "ENST00000373821.6", "ENST00000508473.5", "ENST00000512445.5", "ENST00000513367.1", "ENST00000507909.1")	0.0366309	5.49329	1.80876	0.0713356	0.269599	-5.5235
6036	ENSG00000112053.13	ENSG00000112053	protein_coding	SLC26A8	116369	InGen	0.39487	8	c("ENST00000490799.5", "ENST00000466805.5", "ENST00000394602.6", "ENST00000355574.6", "ENST00000465492.1", "ENST00000486155.1", "ENST00000469847.5", "ENST00000480663.1")	0.0029327	2.18455	0.087519	0.930308	0.97427	-6.52717
557	ENSG00000271304.1	ENSG00000271304	processed_pseudogene	DPRXP2		InGen	0.248614	1	ENST00000605269.1	0.0259502	-1.97953	0.324519	0.745736	0.896215	-5.57834
6860	ENSG00000112062.10	ENSG00000112062	protein_coding	MAPK14	1432	InGen	3.32499	10	c("ENST00000622903.4", "ENST00000229795.7", "ENST00000229794.8", "ENST00000468133.5", "ENST00000491957.5", "ENST00000496250.5", "ENST00000310795.8", "ENST00000474429.5", "ENST00000472333.1", "ENST00000490379.1")	-0.000285358	5.54208	-0.023791	0.981033	0.992298	-7.15079
7197	ENSG00000156711.16	ENSG00000156711	protein_coding	MAPK13	5603	InGen	0.62986	5	c("ENST00000476951.5", "ENST00000211287.8", "ENST00000373766.9", "ENST00000373759.1", "ENST00000490334.1")	-0.0751353	3.17377	-1.81196	0.0708385	0.268789	-5.13589
1463	ENSG00000246982.6	ENSG00000246982	antisense			InGen	0.756218	2	c("ENST00000526611.5", "ENST00000499560.2")	-0.00947091	1.13207	-0.202112	0.839945	0.938279	-6.25814
6613	ENSG00000096070.19	ENSG00000096070	protein_coding	BRPF3	27154	InGen	2.59655	12	c("ENST00000357641.10", "ENST00000339717.11", "ENST00000449261.6", "ENST00000534694.5", "ENST00000446974.1", "ENST00000454960.1", "ENST00000532330.5", "ENST00000534400.5", "ENST00000441123.1", "ENST00000527657.1", "ENST00000532538.1", "ENST00000441730.2")	-0.0550802	5.10347	-3.63952	0.00031377	0.00618649	-0.623997
2374	ENSG00000010030.13	ENSG00000010030	protein_coding	ETV7	51513	InGen	0.165939	8	c("ENST00000339796.9", "ENST00000627426.2", "ENST00000340181.8", "ENST00000373737.8", "ENST00000373738.4", "ENST00000538992.3", "ENST00000615781.4", "ENST00000620358.4")	0.00733484	-0.470871	0.0972779	0.922561	0.971314	-5.93073
6239	ENSG00000112078.13	ENSG00000112078	protein_coding	KCTD20	222658	InGen	5.01641	10	c("ENST00000373731.6", "ENST00000536244.5", "ENST00000483557.5", "ENST00000443316.2", "ENST00000498267.5", "ENST00000474988.5", "ENST00000481911.5", "ENST00000449081.6", "ENST00000265344.8", "ENST00000460983.1")	0.00211316	5.95151	0.173889	0.862052	0.947605	-7.17617
3576	ENSG00000112079.8	ENSG00000112079	protein_coding	STK38	11329	InGen	2.23727	1	ENST00000229812.7	0.0214305	3.96483	1.09979	0.272168	0.56567	-6.3145
7118	ENSG00000112081.16	ENSG00000112081	protein_coding	SRSF3	6428	InGen	7.23086	8	c("ENST00000613941.4", "ENST00000620242.1", "ENST00000339436.11", "ENST00000373715.10", "ENST00000477442.6", "ENST00000620941.1", "ENST00000620389.1", "ENST00000614136.1")	-0.0282196	6.68868	-1.46188	0.144659	0.409397	-6.18957
1454	ENSG00000213500.3	ENSG00000213500	processed_pseudogene	LAP3P2		InGen	0.0527838	1	ENST00000454686.1	0.0036056	-2.86808	0.0331549	0.97357	0.989455	-5.46903
3050	ENSG00000124762.13	ENSG00000124762	protein_coding	CDKN1A	1026	InGen	2.56429	8	c("ENST00000615513.4", "ENST00000448526.6", "ENST00000459970.1", "ENST00000244741.9", "ENST00000405375.5", "ENST00000373711.3", "ENST00000478800.1", "ENST00000462537.3")	-0.0863041	3.12739	-0.96142	0.336996	0.626746	-6.29851
6330	ENSG00000124772.11	ENSG00000124772	protein_coding	CPNE5	57699	InGen	11.4347	8	c("ENST00000459703.5", "ENST00000393189.2", "ENST00000244751.6", "ENST00000493411.2", "ENST00000633929.1", "ENST00000634222.1", "ENST00000633136.1", "ENST00000633280.1")	-0.0220393	7.18104	-0.795289	0.426977	0.701191	-6.9763
1810	ENSG00000137168.7	ENSG00000137168	protein_coding	PPIL1	51645	InGen	7.94642	2	c("ENST00000483552.1", "ENST00000373699.5")	0.0296261	4.80921	1.8791	0.0610515	0.246156	-5.30946
7340	ENSG00000198663.16	ENSG00000198663	protein_coding	C6orf89	221477	InGen	8.91773	4	c("ENST00000359359.6", "ENST00000480824.6", "ENST00000355190.7", "ENST00000373685.1")	-0.0119944	7.0589	-1.14433	0.25326	0.545651	-6.63095
2332	ENSG00000164530.13	ENSG00000164530	protein_coding	PI16	221476	InGen	1.54046	3	c("ENST00000611814.4", "ENST00000373674.3", "ENST00000491324.1")	0.0514595	2.60999	0.757713	0.449126	0.718289	-6.35441
3126	ENSG00000137409.19	ENSG00000137409	protein_coding	MTCH1	23787	InGen	33.7305	6	c("ENST00000373616.9", "ENST00000373627.9", "ENST00000471737.1", "ENST00000418541.6", "ENST00000460219.2", "ENST00000492754.1")	-0.0136343	7.71712	-0.826031	0.409342	0.686851	-6.98975
10167	ENSG00000146192.14	ENSG00000146192	protein_coding	FGD2	221472	InGen	0.440431	11	c("ENST00000489356.1", "ENST00000274963.12", "ENST00000497659.5", "ENST00000373535.6", "ENST00000459781.5", "ENST00000487975.5", "ENST00000464083.5", "ENST00000494343.5", "ENST00000470273.5", "ENST00000493635.1", "ENST00000487920.1")	-0.0436973	3.04549	-0.859365	0.39072	0.672534	-6.36949
330	ENSG00000226976.3	ENSG00000226976	processed_pseudogene	COX6A1P2		InGen	7.00636	1	ENST00000620597.2	-0.0185384	2.14586	-0.686563	0.492807	0.750896	-6.29293
2977	ENSG00000137193.13	ENSG00000137193	protein_coding	PIM1	5292	InGen	1.13431	3	c("ENST00000373509.5", "ENST00000468243.5", "ENST00000479509.1")	0.172023	2.38802	2.68888	0.00750774	0.0626487	-3.06939
2737	ENSG00000172738.11	ENSG00000172738	protein_coding	TMEM217	221468	InGen	0.117879	6	c("ENST00000356757.6", "ENST00000336655.6", "ENST00000497775.1", "ENST00000478262.1", "ENST00000482580.1", "ENST00000357219.3")	-0.0260241	-0.656572	-0.454528	0.649727	0.846077	-5.78473
3462	ENSG00000065491.8	ENSG00000065491	protein_coding	TBC1D22B	55633	InGen	2.32189	1	ENST00000373491.3	-0.00161091	4.01383	-0.118963	0.905372	0.965011	-6.92042
6575	ENSG00000112130.16	ENSG00000112130	protein_coding	RNF8	9025	InGen	1.77768	8	c("ENST00000373479.8", "ENST00000494320.5", "ENST00000229866.10", "ENST00000487950.1", "ENST00000479516.1", "ENST00000469316.5", "ENST00000469731.5", "ENST00000498460.1")	-0.0106736	4.56408	-0.694097	0.488076	0.747681	-6.78282
299	ENSG00000239953.3	ENSG00000239953	misc_RNA	RN7SL273P		InGen	0.0824088	1	ENST00000481561.3	-0.134619	-4.39568	-0.98871	0.32348	0.615258	-4.90475
5274	ENSG00000137200.12	ENSG00000137200	protein_coding	CMTR1	23070	InGen	4.15374	6	c("ENST00000471097.1", "ENST00000455891.5", "ENST00000373451.8", "ENST00000493656.1", "ENST00000475364.1", "ENST00000457419.1")	-0.00144909	5.47533	-0.124389	0.901078	0.963248	-7.13789
619	ENSG00000198937.8	ENSG00000198937	protein_coding	CCDC167	154467	InGen	3.86167	1	ENST00000373408.3	-0.0529167	2.18386	-1.71568	0.0870937	0.306156	-5.07871
14187	ENSG00000112139.14	ENSG00000112139	protein_coding	MDGA1	266727	InGen	0.611781	10	c("ENST00000434837.7", "ENST00000373401.2", "ENST00000505425.5", "ENST00000503419.1", "ENST00000418178.2", "ENST00000502298.1", "ENST00000510077.1", "ENST00000478143.2", "ENST00000515437.5", "ENST00000508399.1")	-0.0141904	3.99983	-0.425053	0.671056	0.859904	-6.83358
419	ENSG00000225945.1	ENSG00000225945	antisense			InGen	0.258544	1	ENST00000415890.1	-0.0245621	-2.26437	-0.276915	0.782006	0.912318	-5.52372
4036	ENSG00000156639.11	ENSG00000156639	protein_coding	ZFAND3	60685	InGen	6.01896	7	c("ENST00000287218.8", "ENST00000373391.6", "ENST00000474522.5", "ENST00000373389.5", "ENST00000469208.1", "ENST00000440482.2", "ENST00000463847.1")	-0.00520224	5.57941	-0.397766	0.691042	0.870362	-7.07599
170	ENSG00000200597.1	ENSG00000200597	snRNA	RNU1-87P		InGen	0.5363	1	ENST00000363727.1	0.0816616	-2.68951	0.754307	0.451166	0.719556	-5.26362
9537	ENSG00000183826.16	ENSG00000183826	protein_coding	BTBD9	114781	InGen	6.44197	8	c("ENST00000314100.10", "ENST00000481247.5", "ENST00000328403.10", "ENST00000419706.6", "ENST00000408958.5", "ENST00000403056.2", "ENST00000497373.1", "ENST00000498633.1")	-0.0288895	6.96576	-1.71053	0.0880423	0.308117	-5.82121
2352	ENSG00000124767.6	ENSG00000124767	protein_coding	GLO1	2739	InGen	16.5403	2	c("ENST00000373365.4", "ENST00000470973.1")	-0.00923715	6.24833	-0.679658	0.497164	0.753982	-6.98631
3105	ENSG00000112164.5	ENSG00000112164	protein_coding	GLP1R	2740	InGen	0.512575	1	ENST00000373256.4	0.293388	1.5915	6.17429	1.81982e-09	3.68222e-07	11.2389
2925	ENSG00000112167.9	ENSG00000112167	protein_coding	SAYSD1	55776	InGen	1.60055	3	c("ENST00000373249.5", "ENST00000229903.4", "ENST00000481599.1")	-0.00597151	3.25491	-0.342334	0.732302	0.890638	-6.70828
11868	ENSG00000164627.17	ENSG00000164627	protein_coding	KIF6	221458	InGen	0.96398	8	c("ENST00000458470.5", "ENST00000287152.11", "ENST00000394362.5", "ENST00000229913.9", "ENST00000538893.5", "ENST00000441975.2", "ENST00000482238.5", "ENST00000465719.1")	-0.0707981	4.50874	-2.6474	0.00847339	0.0683744	-3.5573
120	ENSG00000252990.1	ENSG00000252990	snRNA	RNU1-54P		InGen	0.453611	1	ENST00000517181.1	-0.0905035	-3.3712	-0.730047	0.465843	0.730488	-5.18491
12955	ENSG00000146122.16	ENSG00000146122	protein_coding	DAAM2	23500	InGen	16.3843	11	c("ENST00000633794.1", "ENST00000274867.8", "ENST00000494405.2", "ENST00000491083.2", "ENST00000475489.5", "ENST00000538976.5", "ENST00000398904.6", "ENST00000405961.3", "ENST00000632657.1", "ENST00000631498.1", "ENST00000496787.1")	-0.130134	8.67767	-4.52983	8.07696e-06	0.000344964	2.57402
4477	ENSG00000281969.1	ENSG00000281969	TEC			InGen	1.07544	1	ENST00000632210.1	0.00134675	3.12247	0.0453523	0.963852	0.986139	-6.74285
5174	ENSG00000124615.17	ENSG00000124615	protein_coding	MOCS1	4337	InGen	1.69095	9	c("ENST00000373181.8", "ENST00000373186.8", "ENST00000373188.6", "ENST00000373195.7", "ENST00000340692.9", "ENST00000425303.6", "ENST00000432280.2", "ENST00000473742.1", "ENST00000487924.1")	-0.0591596	4.13352	-3.39686	0.000758989	0.0120837	-1.30615
420	ENSG00000180211.5	ENSG00000180211	processed_pseudogene			InGen	0.53762	1	ENST00000325612.5	0.0283033	-1.25337	0.462405	0.644075	0.843163	-5.67216
3270	ENSG00000156564.8	ENSG00000156564	protein_coding	LRFN2	57497	InGen	0.243091	1	ENST00000338305.6	-0.11403	0.259311	-2.36964	0.0183404	0.115057	-3.43594
292	ENSG00000236075.1	ENSG00000236075	sense_intronic			InGen	0.105172	1	ENST00000414505.1	-0.171664	-4.41174	-1.28009	0.20135	0.485302	-4.66062
421	ENSG00000226454.1	ENSG00000226454	sense_intronic		57497	InGen	0.12295	1	ENST00000442781.1	0.0595116	-3.81215	0.462911	0.643712	0.84299	-5.25951
3136	ENSG00000124602.9	ENSG00000124602	protein_coding	UNC5CL	222643	InGen	0.176742	3	c("ENST00000244565.7", "ENST00000373164.1", "ENST00000470102.1")	-0.0869748	0.0302713	-1.59533	0.111529	0.353883	-4.84585
6523	ENSG00000124596.16	ENSG00000124596	protein_coding	OARD1	221443	InGen	1.38702	16	c("ENST00000482853.5", "ENST00000479950.5", "ENST00000463088.5", "ENST00000373154.6", "ENST00000628419.2", "ENST00000424266.6", "ENST00000480585.5", "ENST00000482515.5", "ENST00000464633.5", "ENST00000468811.5", "ENST00000486443.5", "ENST00000488238.5", "ENST00000465893.1", "ENST00000469104.5", "ENST00000471367.1", "ENST00000467234.1")	-0.0171608	4.20355	-1.08078	0.280528	0.573849	-6.38107
3811	ENSG00000001167.14	ENSG00000001167	protein_coding	NFYA	4800	InGen	5.12568	2	c("ENST00000341376.10", "ENST00000353205.5")	-0.00859392	5.3059	-0.659372	0.510085	0.762606	-6.90809
5741	ENSG00000161912.17	ENSG00000161912	transcribed_unprocessed_pseudogene	ADCY10P1	221442	InGen	0.973988	3	c("ENST00000457653.7", "ENST00000567255.2", "ENST00000435541.2")	0.00389852	3.44015	0.152003	0.879271	0.954224	-6.79232
1483	ENSG00000161911.11	ENSG00000161911	protein_coding	TREML1	340205	InGen	0.140463	4	c("ENST00000373127.8", "ENST00000426005.6", "ENST00000437044.2", "ENST00000590581.1")	-0.114884	-1.49706	-1.20599	0.228626	0.518533	-5.07859
1095	ENSG00000095970.16	ENSG00000095970	protein_coding	TREM2	54209	InGen	2.54189	3	c("ENST00000373122.8", "ENST00000373113.7", "ENST00000338469.3")	0.0182668	2.17554	0.307124	0.75893	0.902559	-6.52865
934	ENSG00000234753.5	ENSG00000234753	antisense	FOXP4-AS1	101060264	InGen	0.0861816	5	c("ENST00000440194.1", "ENST00000414386.5", "ENST00000454812.1", "ENST00000439386.1", "ENST00000432751.1")	0.23227	-2.77526	2.04999	0.0411005	0.194331	-3.74465
6170	ENSG00000137166.14	ENSG00000137166	protein_coding	FOXP4	116113	InGen	0.837797	6	c("ENST00000373060.5", "ENST00000373063.7", "ENST00000409208.5", "ENST00000373057.7", "ENST00000307972.8", "ENST00000451305.1")	0.0942718	3.26033	4.0824	5.51222e-05	0.00159821	1.28775
2523	ENSG00000112559.13	ENSG00000112559	protein_coding	MDFI	4188	InGen	0.466299	9	c("ENST00000432027.5", "ENST00000419164.5", "ENST00000373051.6", "ENST00000441667.5", "ENST00000230321.10", "ENST00000373050.8", "ENST00000446650.1", "ENST00000435476.1", "ENST00000471092.1")	0.292616	0.778124	3.976	8.49633e-05	0.00223205	1.22793
5648	ENSG00000112561.17	ENSG00000112561	protein_coding	TFEB	7942	InGen	1.77714	17	c("ENST00000406563.6", "ENST00000343317.10", "ENST00000230323.8", "ENST00000358871.6", "ENST00000403298.8", "ENST00000420312.5", "ENST00000373033.5", "ENST00000394283.5", "ENST00000494822.1", "ENST00000419396.5", "ENST00000416140.5", "ENST00000419574.5", "ENST00000424495.1", "ENST00000445214.1", "ENST00000425401.1", "ENST00000445700.5", "ENST00000433032.1")	-0.0521003	4.27396	-2.43819	0.0152515	0.101641	-4.03989
169	ENSG00000269387.1	ENSG00000269387	lincRNA			InGen	2.26393	1	ENST00000593368.1	0.0555065	-0.455657	0.985975	0.324818	0.616612	-5.49549
2858	ENSG00000137218.10	ENSG00000137218	protein_coding	FRS3	10817	InGen	1.78335	5	c("ENST00000259748.6", "ENST00000373018.7", "ENST00000426290.1", "ENST00000422888.5", "ENST00000466420.1")	-0.0552136	3.35831	-2.88115	0.00420336	0.0416251	-2.72221
4479	ENSG00000124593.14	ENSG00000124593	protein_coding	PRICKLE4	29964	InGen	0.452869	5	c("ENST00000456057.5", "ENST00000458694.5", "ENST00000487182.5", "ENST00000335515.10", "ENST00000359201.6")	-0.103317	1.97013	-3.46538	0.000594419	0.0100586	-0.682634
10921	ENSG00000164663.14	ENSG00000164663	protein_coding	USP49	25862	InGen	0.56362	5	c("ENST00000394253.7", "ENST00000373010.5", "ENST00000448078.1", "ENST00000373006.5", "ENST00000423567.1")	0.00363105	3.59252	0.197069	0.843887	0.940163	-6.81795
68	ENSG00000268745.1	ENSG00000268745	antisense			InGen	2.0132	1	ENST00000594586.1	0.168362	-1.90734	2.27067	0.0237662	0.136621	-3.38699
3278	ENSG00000124641.15	ENSG00000124641	protein_coding	MED20	9477	InGen	1.22907	7	c("ENST00000265350.8", "ENST00000467535.5", "ENST00000482361.1", "ENST00000409312.5", "ENST00000394251.2", "ENST00000409060.1", "ENST00000434077.1")	-0.00442916	3.00907	-0.222326	0.824188	0.931081	-6.6826
2248	ENSG00000112578.9	ENSG00000112578	protein_coding	BYSL	705	InGen	1.24692	5	c("ENST00000230340.8", "ENST00000494032.1", "ENST00000489290.1", "ENST00000475702.1", "ENST00000372996.2")	0.0105732	2.48103	0.469104	0.639284	0.84038	-6.4861
5802	ENSG00000112576.12	ENSG00000112576	protein_coding	CCND3	896	InGen	3.09329	23	c("ENST00000372991.8", "ENST00000616010.4", "ENST00000511642.5", "ENST00000372987.8", "ENST00000415497.6", "ENST00000372988.8", "ENST00000414200.6", "ENST00000510503.5", "ENST00000511686.5", "ENST00000512426.5", "ENST00000513956.5", "ENST00000506555.5", "ENST00000508143.5", "ENST00000505064.1", "ENST00000510058.1", "ENST00000505672.5", "ENST00000511161.5", "ENST00000505884.5", "ENST00000514382.5", "ENST00000502771.1", "ENST00000514588.1", "ENST00000512381.1", "ENST00000612455.1")	-0.0454173	5.17493	-2.40993	0.0164641	0.106998	-4.23932
107	ENSG00000206875.1	ENSG00000206875	snRNA	RNU6-761P		InGen	0.224728	1	ENST00000384148.1	0.0626887	-4.56248	0.442215	0.658603	0.851457	-5.176
9286	ENSG00000137413.15	ENSG00000137413	protein_coding	TAF8	129685	InGen	1.12854	10	c("ENST00000372978.7", "ENST00000494547.5", "ENST00000456846.6", "ENST00000372982.8", "ENST00000472818.5", "ENST00000372977.7", "ENST00000486070.1", "ENST00000482926.1", "ENST00000465926.5", "ENST00000482432.1")	-0.0365037	4.41086	-2.31046	0.0214363	0.127598	-4.36268
2341	ENSG00000048545.13	ENSG00000048545	protein_coding	GUCA1A	2978	InGen	1.10252	5	c("ENST00000418175.5", "ENST00000541991.5", "ENST00000053469.8", "ENST00000394237.5", "ENST00000372958.1")	-0.0249834	2.21759	-0.548171	0.583919	0.809918	-6.40364
1113	ENSG00000112599.8	ENSG00000112599	protein_coding	GUCA1B	2979	InGen	0.756589	1	ENST00000230361.3	-0.0220676	0.687024	-0.498231	0.61863	0.828927	-6.06049
2110	ENSG00000048544.5	ENSG00000048544	protein_coding	MRPS10	55173	InGen	6.9853	1	ENST00000053468.3	0.0235739	4.88453	1.88881	0.0597328	0.243002	-5.30304
7732	ENSG00000124496.12	ENSG00000124496	protein_coding	TRERF1	55809	InGen	1.97851	5	c("ENST00000541110.5", "ENST00000372922.8", "ENST00000372917.8", "ENST00000340840.6", "ENST00000354325.2")	-0.0714815	4.94123	-3.28208	0.00113288	0.0160562	-1.79422
8840	ENSG00000024048.10	ENSG00000024048	protein_coding	UBR2	23304	InGen	5.27736	3	c("ENST00000372903.6", "ENST00000372899.5", "ENST00000372901.1")	0.00342245	6.57912	0.307013	0.759014	0.902559	-7.19731
107	ENSG00000206848.1	ENSG00000206848	snRNA	RNU6-890P		InGen	1.16824	1	ENST00000384121.1	-0.0683733	-2.1392	-0.74559	0.456409	0.723741	-5.34277
2976	ENSG00000112619.7	ENSG00000112619	protein_coding	PRPH2	5961	InGen	0.334124	1	ENST00000230381.6	0.0796904	0.828028	1.25953	0.208667	0.49427	-5.46055
1616	ENSG00000124659.6	ENSG00000124659	protein_coding	TBCC	6903	InGen	3.70746	1	ENST00000372876.1	-0.0207939	3.58043	-1.05809	0.290733	0.583389	-6.28924
6843	ENSG00000112624.12	ENSG00000112624	protein_coding	GLTSCR1L	23506	InGen	3.21665	3	c("ENST00000614467.4", "ENST00000314073.9", "ENST00000394168.1")	-0.00878449	5.49908	-0.769804	0.441929	0.712652	-6.85241
7809	ENSG00000146223.14	ENSG00000146223	protein_coding	RPL7L1	285855	InGen	6.19157	10	c("ENST00000483998.6", "ENST00000493763.5", "ENST00000397415.7", "ENST00000304734.9", "ENST00000487619.1", "ENST00000492836.1", "ENST00000497417.1", "ENST00000602561.1", "ENST00000462348.1", "ENST00000459829.1")	0.00061976	6.58471	0.0624938	0.950205	0.981983	-7.24366
552	ENSG00000221821.3	ENSG00000221821	protein_coding	C6orf226	441150	InGen	1.30137	1	ENST00000408925.3	-0.0772481	0.481262	-1.93237	0.0541107	0.228606	-4.36484
1712	ENSG00000137161.16	ENSG00000137161	protein_coding	CNPY3	10695	InGen	5.98038	2	c("ENST00000394142.7", "ENST00000372836.4")	-0.0302472	4.3696	-1.84232	0.0662629	0.25851	-5.31283
1490	ENSG00000231113.2	ENSG00000231113	antisense			InGen	1.19903	2	c("ENST00000450671.1", "ENST00000607218.1")	-0.018913	1.78164	-0.686069	0.493118	0.75113	-6.19359
421	ENSG00000181524.6	ENSG00000181524	processed_pseudogene	RPL24P4		InGen	9.441	1	ENST00000326586.6	-0.0105558	2.87472	-0.317406	0.751122	0.898742	-6.6449
1072	ENSG00000124713.5	ENSG00000124713	protein_coding	GNMT	27232	InGen	0.38995	1	ENST00000372808.3	-0.0932338	-0.435694	-1.55779	0.120176	0.368709	-4.80668
3499	ENSG00000124587.13	ENSG00000124587	protein_coding	PEX6	5190	InGen	4.15937	2	c("ENST00000304611.12", "ENST00000244546.4")	-0.0409949	4.87219	-1.36865	0.171977	0.448061	-6.13922
3314	ENSG00000112640.14	ENSG00000112640	protein_coding	PPP2R5D	5528	InGen	10.7263	9	c("ENST00000485511.5", "ENST00000394110.7", "ENST00000472118.5", "ENST00000230402.10", "ENST00000461010.5", "ENST00000470467.5", "ENST00000467447.1", "ENST00000482315.1", "ENST00000486843.1")	-0.000889195	6.15084	-0.0626238	0.950101	0.981938	-7.20827
1089	ENSG00000124733.3	ENSG00000124733	protein_coding	MEA1	4201	InGen	10.6197	1	ENST00000244711.3	-0.0592442	4.50641	-3.91926	0.0001066	0.00264232	0.465271
2019	ENSG00000124702.17	ENSG00000124702	protein_coding	KLHDC3	116138	InGen	31.5899	3	c("ENST00000244670.12", "ENST00000326974.8", "ENST00000332245.9")	0.0126267	6.95974	0.742041	0.458554	0.725253	-7.00048
2212	ENSG00000124541.6	ENSG00000124541	protein_coding	RRP36	88745	InGen	4.28503	3	c("ENST00000244496.5", "ENST00000607394.1", "ENST00000607555.1")	0.00496187	4.24481	0.339445	0.734475	0.891456	-6.91197
509	ENSG00000272223.1	ENSG00000272223	antisense			InGen	0.228717	1	ENST00000607790.1	0.00137096	-2.14818	0.0150923	0.987967	0.995168	-5.5787
305	ENSG00000240625.3	ENSG00000240625	misc_RNA	RN7SL403P		InGen	0.0999305	1	ENST00000481783.3	0.125559	-4.04776	0.980189	0.327661	0.618483	-4.94527
5628	ENSG00000044090.8	ENSG00000044090	protein_coding	CUL7	9820	InGen	2.66457	3	c("ENST00000265348.7", "ENST00000535468.1", "ENST00000478630.1")	-0.0521531	4.93286	-3.03784	0.00255943	0.029223	-2.54342
6421	ENSG00000137171.14	ENSG00000137171	protein_coding	KLC4	89953	InGen	1.71096	19	c("ENST00000467906.5", "ENST00000347162.9", "ENST00000453940.6", "ENST00000479632.5", "ENST00000470728.5", "ENST00000458460.6", "ENST00000259708.7", "ENST00000472792.1", "ENST00000479388.5", "ENST00000460283.1", "ENST00000481499.5", "ENST00000394056.6", "ENST00000481888.1", "ENST00000472172.1", "ENST00000468114.1", "ENST00000469987.1", "ENST00000463063.1", "ENST00000463168.1", "ENST00000486439.1")	-0.0388954	4.49193	-3.01898	0.00271995	0.0304914	-2.53535
2539	ENSG00000112651.11	ENSG00000112651	protein_coding	MRPL2	51069	InGen	2.105	9	c("ENST00000388752.7", "ENST00000485654.1", "ENST00000230413.9", "ENST00000489623.1", "ENST00000470667.5", "ENST00000491898.5", "ENST00000480286.1", "ENST00000487429.1", "ENST00000468957.1")	-0.00365425	3.43034	-0.236782	0.812963	0.926282	-6.7811
9024	ENSG00000112655.15	ENSG00000112655	protein_coding	PTK7	5754	InGen	0.340649	20	c("ENST00000230419.8", "ENST00000476760.1", "ENST00000470019.5", "ENST00000471863.5", "ENST00000230418.8", "ENST00000345201.6", "ENST00000349241.6", "ENST00000352931.6", "ENST00000487673.5", "ENST00000481273.5", "ENST00000481946.5", "ENST00000490710.1", "ENST00000489707.5", "ENST00000470471.1", "ENST00000493339.1", "ENST00000461100.5", "ENST00000494146.5", "ENST00000497957.1", "ENST00000473339.1", "ENST00000461389.1")	0.103875	2.42722	2.93024	0.00360645	0.0373203	-2.40731
4202	ENSG00000112658.7	ENSG00000112658	protein_coding	SRF	6722	InGen	3.344	1	ENST00000265354.5	0.0222737	4.81864	1.34524	0.179409	0.458829	-6.16495
12251	ENSG00000112659.13	ENSG00000112659	protein_coding	CUL9	23113	InGen	2.89639	18	c("ENST00000252050.8", "ENST00000451399.5", "ENST00000515773.5", "ENST00000372647.6", "ENST00000510282.1", "ENST00000515344.1", "ENST00000512408.2", "ENST00000504485.5", "ENST00000502719.5", "ENST00000505172.5", "ENST00000502937.5", "ENST00000513904.1", "ENST00000508656.1", "ENST00000506830.5", "ENST00000512423.1", "ENST00000503766.5", "ENST00000505405.1", "ENST00000504647.1")	-0.0401896	6.18752	-2.00326	0.0459105	0.207744	-5.22134
980	ENSG00000245261.1	ENSG00000245261	antisense			InGen	0.0997204	1	ENST00000500590.1	0.141377	-2.58878	1.43457	0.152292	0.419715	-4.64591
1250	ENSG00000112667.12	ENSG00000112667	protein_coding	DNPH1	10591	InGen	4.38402	4	c("ENST00000230431.10", "ENST00000509253.5", "ENST00000393987.2", "ENST00000505042.1")	-0.00132216	3.41949	-0.0579253	0.953841	0.98311	-6.80731
7503	ENSG00000146216.11	ENSG00000146216	protein_coding	TTBK1	84630	InGen	4.2875	2	c("ENST00000259750.8", "ENST00000304139.5")	-0.0140401	6.01165	-0.792635	0.42852	0.702278	-6.88318
2453	ENSG00000146215.13	ENSG00000146215	protein_coding	CRIP3	401262	InGen	0.504407	7	c("ENST00000416431.5", "ENST00000372569.7", "ENST00000451294.5", "ENST00000477866.1", "ENST00000274990.4", "ENST00000487744.1", "ENST00000485819.1")	0.0223224	1.15586	0.595172	0.552108	0.791016	-6.12873
9559	ENSG00000171467.15	ENSG00000171467	protein_coding	ZNF318	24149	InGen	2.36858	4	c("ENST00000607252.5", "ENST00000605935.5", "ENST00000606599.1", "ENST00000361428.2")	0.00391127	5.52099	0.313501	0.754084	0.900073	-7.10118
127	ENSG00000219222.1	ENSG00000219222	processed_pseudogene	RPL12P47		InGen	0.0586461	1	ENST00000406185.1	0.182522	-5.42481	1.64481	0.100894	0.333779	-4.24708
8083	ENSG00000124574.14	ENSG00000124574	protein_coding	ABCC10	89845	InGen	0.862234	10	c("ENST00000372515.8", "ENST00000502549.1", "ENST00000372530.8", "ENST00000443426.2", "ENST00000244533.7", "ENST00000463024.1", "ENST00000469856.1", "ENST00000372512.2", "ENST00000437104.3", "ENST00000505344.1")	-0.0410607	3.78475	-2.43159	0.0155273	0.102998	-3.96935
79	ENSG00000276770.1	ENSG00000276770	miRNA	MIR6780B	102466746	InGen	0.371893	1	ENST00000610307.1	0.0409865	-4.17367	0.294756	0.768353	0.906842	-5.26323
2236	ENSG00000171462.14	ENSG00000171462	protein_coding	DLK2	65989	InGen	0.76909	4	c("ENST00000430324.5", "ENST00000372485.5", "ENST00000372488.7", "ENST00000357338.3")	-0.0559679	1.76106	-1.94526	0.0525343	0.22454	-4.59531
6741	ENSG00000137221.14	ENSG00000137221	protein_coding	TJAP1	93643	InGen	2.22045	15	c("ENST00000372444.6", "ENST00000372445.9", "ENST00000436109.6", "ENST00000372454.6", "ENST00000442878.6", "ENST00000259751.5", "ENST00000372449.5", "ENST00000372452.5", "ENST00000438588.6", "ENST00000483640.5", "ENST00000612912.4", "ENST00000478173.5", "ENST00000459851.5", "ENST00000490050.1", "ENST00000454762.1")	-0.0744099	4.88053	-3.47478	0.000574646	0.00980158	-1.15522
2121	ENSG00000204052.4	ENSG00000204052	protein_coding	LRRC73	221424	InGen	2.03793	1	ENST00000372441.1	-0.0482918	3.08	-1.80207	0.0723844	0.272324	-5.13396
2867	ENSG00000171453.17	ENSG00000171453	protein_coding	POLR1C	9533	InGen	1.48498	9	c("ENST00000428025.6", "ENST00000372389.7", "ENST00000481352.6", "ENST00000512472.5", "ENST00000372344.6", "ENST00000304004.7", "ENST00000488601.6", "ENST00000423780.1", "ENST00000455605.2")	-0.00855957	3.08993	-0.449271	0.653511	0.848259	-6.63431
3053	ENSG00000137207.11	ENSG00000137207	protein_coding	YIPF3	25844	InGen	6.38611	17	c("ENST00000372422.6", "ENST00000510102.5", "ENST00000506469.5", "ENST00000490447.6", "ENST00000503147.1", "ENST00000503972.5", "ENST00000514627.5", "ENST00000460547.6", "ENST00000512713.5", "ENST00000455768.6", "ENST00000416380.6", "ENST00000372417.1", "ENST00000500090.2", "ENST00000488966.1", "ENST00000502714.1", "ENST00000511831.1", "ENST00000460903.2")	-0.0312719	5.30134	-2.56683	0.0106731	0.0800658	-3.87289
545	ENSG00000271754.1	ENSG00000271754	antisense			InGen	0.0921216	1	ENST00000607571.1	-0.150073	-3.39377	-1.19214	0.234004	0.524153	-4.82103
8522	ENSG00000124571.17	ENSG00000124571	protein_coding	XPO5	57510	InGen	2.34033	12	c("ENST00000265351.11", "ENST00000455854.2", "ENST00000488195.6", "ENST00000486936.2", "ENST00000455285.2", "ENST00000450462.6", "ENST00000398835.7", "ENST00000612911.1", "ENST00000513451.1", "ENST00000496341.6", "ENST00000424378.2", "ENST00000398799.2")	0.0216548	5.33889	1.82718	0.0685134	0.263577	-5.47494
882	ENSG00000219470.1	ENSG00000219470	processed_pseudogene			InGen	0.313687	1	ENST00000402069.1	-0.111399	-1.01859	-1.91751	0.055977	0.233586	-4.14205
548	ENSG00000271970.1	ENSG00000271970	antisense			InGen	0.0495019	1	ENST00000607635.1	-0.28128	-4.26195	-1.94865	0.0521257	0.223657	-3.86949
3540	ENSG00000170734.11	ENSG00000170734	protein_coding	POLH	5429	InGen	1.34478	3	c("ENST00000372236.8", "ENST00000372226.1", "ENST00000443535.1")	-0.00617544	3.26647	-0.391754	0.695475	0.872598	-6.68944
4624	ENSG00000172432.18	ENSG00000172432	protein_coding	GTPBP2	54676	InGen	1.90114	10	c("ENST00000496137.5", "ENST00000307114.11", "ENST00000419497.5", "ENST00000432918.5", "ENST00000476510.5", "ENST00000307126.9", "ENST00000459959.1", "ENST00000442748.5", "ENST00000480263.1", "ENST00000452781.1")	-0.0246375	4.14546	-1.42851	0.154026	0.4223	-5.94058
1880	ENSG00000124688.13	ENSG00000124688	protein_coding	MAD2L1BP	9587	InGen	2.47725	3	c("ENST00000451025.6", "ENST00000372171.4", "ENST00000508232.1")	-0.0213754	3.19418	-1.15445	0.249094	0.54084	-6.10365
2631	ENSG00000172426.15	ENSG00000172426	protein_coding	RSPH9	221421	InGen	0.154139	2	c("ENST00000372163.4", "ENST00000372165.8")	0.38985	-1.159	2.58988	0.00999671	0.0766683	-2.77512
1284	ENSG00000096080.11	ENSG00000096080	protein_coding	MRPS18A	55168	InGen	7.29429	3	c("ENST00000372133.7", "ENST00000372116.5", "ENST00000427312.1")	-0.0133318	4.22877	-0.95642	0.339512	0.628536	-6.51299
14431	ENSG00000112715.20	ENSG00000112715	protein_coding	VEGFA	7422	InGen	1.58024	29	c("ENST00000476772.5", "ENST00000611736.4", "ENST00000615393.4", "ENST00000617771.4", "ENST00000621747.4", "ENST00000372067.7", "ENST00000324450.10", "ENST00000417285.6", "ENST00000413642.7", "ENST00000372055.8", "ENST00000482630.6", "ENST00000425836.6", "ENST00000372064.8", "ENST00000372077.8", "ENST00000519767.5", "ENST00000520948.5", "ENST00000518538.5", "ENST00000523873.5", "ENST00000523950.5", "ENST00000512683.1", "ENST00000457104.6", "ENST00000518689.5", "ENST00000523125.5", "ENST00000518824.5", "ENST00000230480.10", "ENST00000480614.1", "ENST00000520265.1", "ENST00000497139.5", "ENST00000493786.2")	0.00930593	5.22962	0.147937	0.882476	0.955551	-7.10442
188	ENSG00000272114.1	ENSG00000272114	antisense			InGen	0.120683	1	ENST00000607600.1	0.0437924	-4.53164	0.322067	0.747592	0.896696	-5.21626
2296	ENSG00000237686.6	ENSG00000237686	antisense		101929705	InGen	0.286338	2	c("ENST00000422059.5", "ENST00000607590.1")	0.188299	0.373682	3.8245	0.000154795	0.00355295	0.719405
455	ENSG00000183239.5	ENSG00000183239	processed_pseudogene			InGen	0.15539	1	ENST00000331979.5	0.0502894	-3.17714	0.421574	0.673591	0.861311	-5.35413
959	ENSG00000180992.6	ENSG00000180992	protein_coding	MRPL14	64928	InGen	6.0988	1	ENST00000372014.4	-0.0263854	3.51771	-1.58059	0.114864	0.359407	-5.5897
4425	ENSG00000137216.18	ENSG00000137216	protein_coding	TMEM63B	55362	InGen	4.19256	10	c("ENST00000259746.13", "ENST00000532634.5", "ENST00000534326.5", "ENST00000323267.10", "ENST00000525294.5", "ENST00000371893.6", "ENST00000497371.6", "ENST00000525873.5", "ENST00000527188.1", "ENST00000533121.1")	-0.0239621	5.20182	-1.62931	0.104135	0.340198	-5.79747
3333	ENSG00000112759.16	ENSG00000112759	protein_coding	SLC29A1	2030	InGen	2.0429	10	c("ENST00000393844.5", "ENST00000427851.6", "ENST00000371740.9", "ENST00000371755.7", "ENST00000371731.5", "ENST00000393841.5", "ENST00000371713.5", "ENST00000371724.5", "ENST00000371708.1", "ENST00000472176.1")	-0.0471872	3.77715	-2.13174	0.0337154	0.171583	-4.64307
2980	ENSG00000096384.19	ENSG00000096384	protein_coding	HSP90AB1	3326	InGen	115.886	4	c("ENST00000620073.4", "ENST00000353801.7", "ENST00000371646.9", "ENST00000371554.2")	-0.0106789	9.39915	-0.611314	0.541383	0.783973	-7.24609
2363	ENSG00000157593.17	ENSG00000157593	protein_coding	SLC35B2	347734	InGen	4.12034	8	c("ENST00000393810.5", "ENST00000495706.1", "ENST00000619636.4", "ENST00000537814.2", "ENST00000538577.5", "ENST00000615337.4", "ENST00000393812.3", "ENST00000583964.1")	-0.118024	4.24568	-4.6778	4.13052e-06	0.00020353	3.58308
2581	ENSG00000146232.15	ENSG00000146232	protein_coding	NFKBIE	4794	InGen	0.636215	4	c("ENST00000619360.4", "ENST00000275015.9", "ENST00000443607.2", "ENST00000477930.2")	-0.0285093	1.61759	-0.81037	0.418271	0.694365	-6.06956
5459	ENSG00000178233.17	ENSG00000178233	protein_coding	TMEM151B	441151	InGen	2.47965	2	c("ENST00000451188.6", "ENST00000438774.2")	0.00444701	4.59028	0.160063	0.872923	0.95237	-7.01289
3067	ENSG00000146221.9	ENSG00000146221	protein_coding	TCTE1	202500	InGen	0.334054	2	c("ENST00000371505.4", "ENST00000371504.1")	0.0538228	0.937633	0.962251	0.336579	0.626628	-5.79725
4298	ENSG00000124608.4	ENSG00000124608	protein_coding	AARS2	57505	InGen	2.06498	2	c("ENST00000244571.4", "ENST00000491573.1")	-0.0234469	4.16738	-1.3439	0.17984	0.459287	-6.06047
6423	ENSG00000096401.7	ENSG00000096401	protein_coding	CDC5L	988	InGen	4.3799	1	ENST00000371477.3	-0.014013	5.83179	-1.24224	0.214971	0.502261	-6.41222
82	ENSG00000266619.1	ENSG00000266619	miRNA	MIR4642	100616352	InGen	0.104538	1	ENST00000583943.1	0.0777264	-5.28216	0.645942	0.518735	0.768578	-5.03329
5251	ENSG00000196284.14	ENSG00000196284	protein_coding	SUPT3H	8464	InGen	1.59856	7	c("ENST00000475057.5", "ENST00000306867.10", "ENST00000371460.5", "ENST00000371459.5", "ENST00000371458.1", "ENST00000637480.1", "ENST00000459689.1")	0.00740705	4.05277	0.3002	0.7642	0.905149	-6.88418
97	ENSG00000207769.1	ENSG00000207769	miRNA	MIR586	693171	InGen	0.272348	1	ENST00000385035.1	-0.108312	-4.33206	-0.778135	0.437008	0.708736	-5.05411
8192	ENSG00000124813.20	ENSG00000124813	protein_coding	RUNX2	860	InGen	0.196918	11	c("ENST00000483377.5", "ENST00000371432.7", "ENST00000483243.5", "ENST00000465038.6", "ENST00000371438.5", "ENST00000371436.10", "ENST00000576263.5", "ENST00000473041.1", "ENST00000478660.6", "ENST00000359524.7", "ENST00000625924.1")	0.0482915	1.66015	1.23913	0.216117	0.503785	-5.65916
927	ENSG00000271857.1	ENSG00000271857	antisense			InGen	0.0769499	1	ENST00000606796.1	0.0585254	-2.91603	0.554922	0.579298	0.807355	-5.32729
8997	ENSG00000112782.15	ENSG00000112782	protein_coding	CLIC5	53405	InGen	0.589867	8	c("ENST00000185206.10", "ENST00000487396.2", "ENST00000339561.10", "ENST00000484572.1", "ENST00000544153.2", "ENST00000486570.1", "ENST00000476852.1", "ENST00000464137.1")	-0.0386646	3.28663	-0.877037	0.381061	0.66432	-6.39368
739	ENSG00000231769.2	ENSG00000231769	antisense			InGen	0.986161	2	c("ENST00000444038.2", "ENST00000437249.2")	-0.00441628	0.5242	-0.0938745	0.925262	0.972309	-6.15506
4651	ENSG00000001561.6	ENSG00000001561	protein_coding	ENPP4	22875	InGen	8.31913	1	ENST00000321037.4	-0.041015	6.26372	-1.73339	0.0838967	0.299164	-5.72489
4264	ENSG00000112796.9	ENSG00000112796	protein_coding	ENPP5	59084	InGen	3.53518	3	c("ENST00000371383.6", "ENST00000230565.3", "ENST00000492313.1")	0.0533977	4.9151	2.65945	0.00818202	0.0666	-3.59009
3712	ENSG00000172348.14	ENSG00000172348	protein_coding	RCAN2	10231	InGen	23.6275	4	c("ENST00000330430.10", "ENST00000371374.5", "ENST00000306764.11", "ENST00000405162.2")	0.0808584	7.42859	3.74084	0.000213833	0.00455953	-0.460268
622	ENSG00000236466.1	ENSG00000236466	antisense			InGen	0.389178	1	ENST00000415787.1	-0.0494514	-1.03425	-0.690077	0.490597	0.749263	-5.58536
3111	ENSG00000146233.7	ENSG00000146233	protein_coding	CYP39A1	51302	InGen	0.393377	5	c("ENST00000619708.4", "ENST00000275016.2", "ENST00000489657.1", "ENST00000476076.1", "ENST00000480804.1")	0.186355	1.21434	3.69708	0.000252611	0.00520361	0.195959
3288	ENSG00000153291.15	ENSG00000153291	protein_coding	SLC25A27	9481	InGen	8.63191	8	c("ENST00000411689.6", "ENST00000371347.9", "ENST00000603486.5", "ENST00000604908.1", "ENST00000604217.5", "ENST00000604127.5", "ENST00000604616.1", "ENST00000603501.1")	0.0174158	5.86448	0.735514	0.462513	0.727987	-6.91348
575	ENSG00000242973.6	ENSG00000242973	antisense		101926934	InGen	0.259779	3	c("ENST00000422284.6", "ENST00000571590.5", "ENST00000434329.2")	0.0477649	-1.97883	0.444288	0.657105	0.8506	-5.53091
9041	ENSG00000180113.15	ENSG00000180113	protein_coding	TDRD6	221400	InGen	0.312728	3	c("ENST00000544460.5", "ENST00000316081.10", "ENST00000450697.1")	-0.0808425	2.43004	-1.52797	0.127413	0.380424	-5.43707
2026	ENSG00000146070.16	ENSG00000146070	protein_coding	PLA2G7	7941	InGen	1.50582	2	c("ENST00000274793.11", "ENST00000537365.1")	0.0677241	2.56388	1.45198	0.147393	0.412845	-5.58918
3692	ENSG00000230062.5	ENSG00000230062	protein_coding	ANKRD66	100287718	InGen	0.192235	2	c("ENST00000565422.1", "ENST00000445060.1")	0.492198	-0.535813	2.76239	0.00603705	0.053623	-2.43393
6650	ENSG00000069122.18	ENSG00000069122	protein_coding	ADGRF5	221395	InGen	3.5618	4	c("ENST00000283296.11", "ENST00000265417.7", "ENST00000498632.1", "ENST00000478711.1")	-0.0490555	5.40062	-1.54582	0.12304	0.373837	-5.94814
3595	ENSG00000146072.6	ENSG00000146072	protein_coding	TNFRSF21	27242	InGen	4.81451	1	ENST00000296861.2	-0.0287443	5.03327	-1.23984	0.215853	0.503498	-6.32759
330	ENSG00000270761.1	ENSG00000270761	lincRNA			InGen	0.184621	1	ENST00000604014.1	-0.173701	-3.12401	-1.52386	0.128435	0.38205	-4.48619
6751	ENSG00000198087.7	ENSG00000198087	protein_coding	CD2AP	23607	InGen	1.71194	5	c("ENST00000359314.5", "ENST00000477159.1", "ENST00000463175.1", "ENST00000479857.1", "ENST00000486693.1")	0.00579171	4.51968	0.363844	0.716191	0.882061	-6.95109
104	ENSG00000199762.1	ENSG00000199762	misc_RNA			InGen	0.136662	1	ENST00000362892.1	-0.0617527	-4.91473	-0.474419	0.635493	0.838061	-5.12994
397	ENSG00000216813.1	ENSG00000216813	processed_pseudogene			InGen	0.258632	1	ENST00000407698.1	-0.0206702	-2.40236	-0.230964	0.817476	0.928699	-5.51758
5177	ENSG00000244694.7	ENSG00000244694	protein_coding	PTCHD4	442213	InGen	0.664036	2	c("ENST00000339488.8", "ENST00000398738.2")	-0.0180905	2.75348	-0.509606	0.610645	0.824617	-6.52955
3749	ENSG00000146085.7	ENSG00000146085	protein_coding	MUT	4594	InGen	6.47791	1	ENST00000274813.3	-0.0188373	5.61869	-1.27278	0.203932	0.488663	-6.35248
1733	ENSG00000031691.6	ENSG00000031691	protein_coding	CENPQ	55166	InGen	1.51914	1	ENST00000335783.3	-0.0145956	2.37322	-0.53721	0.59146	0.813653	-6.42695
2940	ENSG00000197261.11	ENSG00000197261	protein_coding	C6orf141	135398	InGen	4.76404	7	c("ENST00000529246.3", "ENST00000414696.5", "ENST00000371194.7", "ENST00000424426.1", "ENST00000415078.1", "ENST00000526429.1", "ENST00000530382.1")	-0.0355289	4.79407	-1.06061	0.289589	0.582281	-6.50063
545	ENSG00000230204.1	ENSG00000230204	processed_pseudogene	FTH1P5		InGen	0.536981	1	ENST00000425761.1	-0.00617832	-0.88617	-0.0970407	0.922749	0.971359	-5.83238
3650	ENSG00000112118.17	ENSG00000112118	protein_coding	MCM3	4172	InGen	3.07938	7	c("ENST00000229854.11", "ENST00000596288.5", "ENST00000419835.6", "ENST00000616552.4", "ENST00000421471.1", "ENST00000476448.1", "ENST00000596983.1")	-0.0176433	4.48613	-0.825439	0.409677	0.687058	-6.67499
5057	ENSG00000170915.8	ENSG00000170915	protein_coding	PAQR8	85315	InGen	17.7473	3	c("ENST00000512121.1", "ENST00000442253.2", "ENST00000360726.3")	-0.116282	7.43811	-4.04205	6.50212e-05	0.00180981	0.666184
22736	ENSG00000096093.15	ENSG00000096093	protein_coding	EFHC1	114327	InGen	0.797204	39	c("ENST00000637849.1", "ENST00000635984.1", "ENST00000635760.1", "ENST00000491749.2", "ENST00000637315.1", "ENST00000637340.1", "ENST00000636489.1", "ENST00000371068.10", "ENST00000637892.1", "ENST00000637200.1", "ENST00000635866.1", "ENST00000635911.1", "ENST00000637089.1", "ENST00000637353.1", "ENST00000480623.6", "ENST00000637263.1", "ENST00000635812.1", "ENST00000636107.1", "ENST00000636702.1", "ENST00000635963.1", "ENST00000635996.1", "ENST00000637602.1", "ENST00000635843.1", "ENST00000636311.1", "ENST00000636379.1", "ENST00000636954.1", "ENST00000636566.1", "ENST00000638140.1", "ENST00000638075.1", "ENST00000538167.2", "ENST00000636398.1", "ENST00000636343.1", "ENST00000636253.1", "ENST00000636616.1", "ENST00000637874.1", "ENST00000637121.1", "ENST00000481466.2", "ENST00000636169.1", "ENST00000636713.1")	0.0556127	5.18435	2.5359	0.0116447	0.0849462	-3.93788
6908	ENSG00000065308.4	ENSG00000065308	protein_coding	TRAM2	9697	InGen	0.368306	1	ENST00000182527.3	0.030674	2.16553	1.09099	0.276019	0.569648	-5.93724
2546	ENSG00000225791.6	ENSG00000225791	lincRNA	TRAM2-AS1	401264	InGen	1.11823	4	c("ENST00000606714.5", "ENST00000453216.1", "ENST00000606558.5", "ENST00000605910.1")	-0.0318726	2.496	-1.21779	0.224115	0.513312	-5.86192
3039	ENSG00000216775.2	ENSG00000216775	transcribed_unprocessed_pseudogene			InGen	0.252905	2	c("ENST00000602367.1", "ENST00000406724.1")	0.0602051	0.445817	0.938285	0.348737	0.636726	-5.71577
992	ENSG00000096092.5	ENSG00000096092	protein_coding	TMEM14A	28978	InGen	13.2536	1	ENST00000211314.4	0.0527756	4.64523	3.34826	0.000900514	0.013644	-1.54614
338	ENSG00000271227.1	ENSG00000271227	processed_pseudogene			InGen	0.0845455	1	ENST00000603072.1	0.000354768	-4.30692	0.00267604	0.997866	0.999179	-5.28015
2175	ENSG00000170899.10	ENSG00000170899	protein_coding	GSTA4	2941	InGen	7.88179	6	c("ENST00000486559.5", "ENST00000477599.5", "ENST00000370963.8", "ENST00000370960.5", "ENST00000370959.1", "ENST00000457564.1")	0.00215662	5.07793	0.161638	0.871683	0.951737	-7.08432
6259	ENSG00000112144.15	ENSG00000112144	protein_coding	ICK	22858	InGen	3.23887	2	c("ENST00000350082.9", "ENST00000356971.3")	-0.0297565	5.30031	-1.08773	0.277454	0.57133	-6.53276
8164	ENSG00000112146.16	ENSG00000112146	protein_coding	FBXO9	26268	InGen	3.36311	13	c("ENST00000459845.6", "ENST00000498744.5", "ENST00000370939.7", "ENST00000461222.1", "ENST00000323557.11", "ENST00000473337.6", "ENST00000244426.10", "ENST00000468481.1", "ENST00000480463.6", "ENST00000484812.1", "ENST00000474457.1", "ENST00000484436.7", "ENST00000473318.1")	0.0535462	5.78283	2.93394	0.00356477	0.0369695	-2.93496
3813	ENSG00000012660.13	ENSG00000012660	protein_coding	ELOVL5	60481	InGen	11.5978	7	c("ENST00000370918.8", "ENST00000542638.5", "ENST00000304434.10", "ENST00000485336.5", "ENST00000465983.5", "ENST00000486973.1", "ENST00000370913.5")	-0.0861046	6.41088	-2.95843	0.00329972	0.0349324	-2.91573
404	ENSG00000217527.1	ENSG00000217527	transcribed_processed_pseudogene	RPS16P5		InGen	1.58129	1	ENST00000406501.1	-0.170441	-0.149845	-2.05118	0.040984	0.194006	-4.03473
548	ENSG00000271367.1	ENSG00000271367	lincRNA			InGen	0.110269	1	ENST00000605281.1	-0.279004	-3.18973	-2.38147	0.0177709	0.112517	-3.14437
8463	ENSG00000001084.10	ENSG00000001084	protein_coding	GCLC	2729	InGen	4.49329	13	c("ENST00000509541.5", "ENST00000229416.10", "ENST00000616923.4", "ENST00000515580.1", "ENST00000510837.5", "ENST00000504353.1", "ENST00000514373.2", "ENST00000504525.1", "ENST00000514004.5", "ENST00000505294.5", "ENST00000513939.5", "ENST00000514933.1", "ENST00000505197.1")	-0.0706805	6.29144	-4.31031	2.11493e-05	0.000756129	1.8107
547	ENSG00000249379.1	ENSG00000249379	antisense			InGen	0.0715293	1	ENST00000508884.1	0.130611	-3.81585	0.936278	0.349767	0.637383	-5.00056
5743	ENSG00000124743.5	ENSG00000124743	protein_coding	KLHL31	401265	InGen	0.110846	2	c("ENST00000370905.3", "ENST00000407079.1")	0.0403525	0.32969	0.921801	0.357259	0.645389	-5.7064
850	ENSG00000227885.1	ENSG00000227885	lincRNA			InGen	0.115804	1	ENST00000453790.1	0.109279	-2.45526	1.12492	0.261383	0.554278	-4.9921
483	ENSG00000228614.1	ENSG00000228614	antisense			InGen	0.173532	1	ENST00000429053.1	0.00196721	-2.71431	0.0196104	0.984365	0.99377	-5.48462
4897	ENSG00000137269.14	ENSG00000137269	protein_coding	LRRC1	55227	InGen	1.79852	4	c("ENST00000487251.5", "ENST00000370888.5", "ENST00000370882.1", "ENST00000490222.1")	-0.00511107	4.13565	-0.201072	0.840758	0.938635	-6.92618
7293	ENSG00000146147.14	ENSG00000146147	protein_coding	MLIP	90523	InGen	1.02147	13	c("ENST00000505762.1", "ENST00000514921.5", "ENST00000274897.9", "ENST00000370877.6", "ENST00000509997.5", "ENST00000460844.6", "ENST00000370876.6", "ENST00000447836.6", "ENST00000511678.5", "ENST00000503951.5", "ENST00000511744.1", "ENST00000502396.5", "ENST00000514433.1")	-0.175057	3.80633	-5.32743	1.77441e-07	1.61326e-05	6.67052
1964	ENSG00000137252.9	ENSG00000137252	protein_coding	HCRTR2	3062	InGen	0.10297	2	c("ENST00000615358.4", "ENST00000370862.3")	-0.386002	-1.71434	-4.16052	3.9885e-05	0.00124909	1.79003
4800	ENSG00000146151.12	ENSG00000146151	protein_coding	HMGCLL1	54511	InGen	3.22182	9	c("ENST00000274901.8", "ENST00000398661.6", "ENST00000370852.6", "ENST00000370850.6", "ENST00000508459.5", "ENST00000308161.8", "ENST00000507223.1", "ENST00000428842.1", "ENST00000515546.1")	0.061846	4.9098	2.90871	0.00385805	0.0391013	-2.91099
7078	ENSG00000124749.16	ENSG00000124749	protein_coding	COL21A1	81578	InGen	0.61504	12	c("ENST00000488912.5", "ENST00000244728.9", "ENST00000370819.5", "ENST00000467045.5", "ENST00000535941.5", "ENST00000482933.1", "ENST00000467216.2", "ENST00000461489.1", "ENST00000484987.1", "ENST00000469682.1", "ENST00000456983.1", "ENST00000370817.3")	0.215916	3.00353	4.15745	4.03978e-05	0.00125962	1.61629
42341	ENSG00000151914.19	ENSG00000151914	protein_coding	DST	667	InGen	21.7032	35	c("ENST00000244364.10", "ENST00000421834.6", "ENST00000312431.10", "ENST00000370788.6", "ENST00000523292.5", "ENST00000518464.5", "ENST00000466429.5", "ENST00000482156.5", "ENST00000361203.7", "ENST00000523597.1", "ENST00000524216.1", "ENST00000523943.1", "ENST00000492944.1", "ENST00000517840.1", "ENST00000487754.2", "ENST00000459869.2", "ENST00000340834.9", "ENST00000524186.1", "ENST00000520144.1", "ENST00000518398.1", "ENST00000439203.5", "ENST00000520645.5", "ENST00000370765.10", "ENST00000522360.5", "ENST00000518935.5", "ENST00000523967.5", "ENST00000521104.1", "ENST00000449297.6", "ENST00000518828.1", "ENST00000521821.1", "ENST00000633795.1", "ENST00000522538.5", "ENST00000523817.1", "ENST00000517937.1", "ENST00000524302.1")	0.0292143	10.8642	2.2252	0.0266961	0.147891	-5.04629
551	ENSG00000231441.1	ENSG00000231441	antisense			InGen	0.0963061	1	ENST00000426453.1	0.0485649	-3.39168	0.401612	0.688212	0.86883	-5.32613
5588	ENSG00000151917.17	ENSG00000151917	protein_coding	BEND6	221336	InGen	3.525	4	c("ENST00000370748.7", "ENST00000370746.7", "ENST00000370745.1", "ENST00000484701.1")	0.0799943	5.25918	3.5991	0.000364751	0.00695147	-0.780322
280	ENSG00000218980.2	ENSG00000218980	processed_pseudogene	FTH1P15		InGen	0.230941	1	ENST00000406984.2	0.0477052	-3.1765	0.450079	0.652928	0.847912	-5.3504
3109	ENSG00000168116.13	ENSG00000168116	protein_coding	KIAA1586	57691	InGen	4.17608	3	c("ENST00000545356.5", "ENST00000370733.4", "ENST00000488682.1")	0.0341622	4.69822	2.00447	0.0457797	0.207491	-5.05657
16416	ENSG00000112200.16	ENSG00000112200	protein_coding	ZNF451	26036	InGen	3.86715	18	c("ENST00000515290.5", "ENST00000510483.5", "ENST00000370706.8", "ENST00000357489.7", "ENST00000370708.8", "ENST00000370702.5", "ENST00000444273.6", "ENST00000370711.9", "ENST00000508603.5", "ENST00000491832.6", "ENST00000370710.10", "ENST00000502749.1", "ENST00000504603.1", "ENST00000509071.5", "ENST00000510989.1", "ENST00000509251.1", "ENST00000508548.1", "ENST00000504364.1")	0.00504462	7.01083	0.463845	0.643043	0.842764	-7.17111
6651	ENSG00000112208.11	ENSG00000112208	protein_coding	BAG2	9532	InGen	0.714765	1	ENST00000370693.5	0.0128514	3.25253	0.499276	0.617895	0.828657	-6.63777
4926	ENSG00000112210.11	ENSG00000112210	protein_coding	RAB23	51715	InGen	2.32396	2	c("ENST00000468148.5", "ENST00000317483.4")	0.0325709	4.48063	1.43015	0.153554	0.421442	-5.99422
4667	ENSG00000146143.17	ENSG00000146143	protein_coding	PRIM2	5558	InGen	0.497769	7	c("ENST00000370687.6", "ENST00000274891.10", "ENST00000615550.4", "ENST00000419977.4", "ENST00000490313.1", "ENST00000470638.3", "ENST00000550475.2")	-0.00139876	2.21503	-0.0621691	0.950463	0.982134	-6.52278
81	ENSG00000212017.2	ENSG00000212017	miRNA	MIR548U	100422884	InGen	0.258578	1	ENST00000390728.2	0.165247	-4.62845	1.16923	0.243097	0.53431	-4.74743
345	ENSG00000266579.1	ENSG00000266579	lincRNA			InGen	0.15411	1	ENST00000421261.1	0.134344	-3.45626	1.16104	0.246408	0.537751	-4.85292
578	ENSG00000272541.1	ENSG00000272541	lincRNA			InGen	0.603136	1	ENST00000607119.1	-0.0497096	-0.568845	-0.84943	0.396215	0.677672	-5.57926
540	ENSG00000271761.1	ENSG00000271761	lincRNA			InGen	0.54522	1	ENST00000607490.1	0.0778241	-0.947575	1.31396	0.189709	0.47113	-5.06159
5352	ENSG00000272316.1	ENSG00000272316	lincRNA			InGen	0.932781	1	ENST00000606125.1	-0.0100115	3.32191	-0.385877	0.69982	0.874027	-6.70364
672	ENSG00000239650.4	ENSG00000239650	transcribed_unprocessed_pseudogene	GUSBP4		InGen	0.379306	1	ENST00000423899.1	-0.0787882	-1.02945	-1.41228	0.158745	0.429596	-4.89729
675	ENSG00000283352.1	ENSG00000283352	lincRNA		728411	InGen	0.177269	2	c("ENST00000636069.1", "ENST00000637710.1")	0.0641677	-2.14653	0.763907	0.445431	0.715347	-5.33263
2969	ENSG00000215190.9	ENSG00000215190	transcribed_unprocessed_pseudogene	LINC00680	728411	InGen	0.849484	6	c("ENST00000450081.5", "ENST00000399751.6", "ENST00000418368.1", "ENST00000422882.1", "ENST00000418765.6", "ENST00000635948.1")	0.0401163	2.34125	1.09817	0.272876	0.566398	-5.96379
301	ENSG00000225096.1	ENSG00000225096	lincRNA			InGen	0.441754	1	ENST00000420759.1	-0.029409	-2.01913	-0.330682	0.74108	0.894208	-5.54751
497	ENSG00000223633.2	ENSG00000223633	lincRNA			InGen	0.190221	1	ENST00000457561.2	0.0355916	-2.56426	0.3345	0.7382	0.893539	-5.45512
33	ENSG00000279892.1	ENSG00000279892	protein_coding			InGen	2.24658	1	ENST00000624857.1	-0.0304513	-2.97754	-0.269504	0.787699	0.914987	-5.4258
673	ENSG00000250686.2	ENSG00000250686	3prime_overlapping_ncRNA			InGen	12.9329	1	ENST00000511849.2	-0.0655001	4.07282	-2.47912	0.013635	0.0946142	-3.902
2332	ENSG00000112232.8	ENSG00000112232	protein_coding	KHDRBS2	202559	InGen	3.15859	1	ENST00000281156.4	-0.00183403	3.87607	-0.0800475	0.936245	0.976674	-6.89893
1579	ENSG00000198225.5	ENSG00000198225	protein_coding	FKBP1C		InGen	0.680555	1	ENST00000370659.1	0.180255	0.878472	1.78087	0.0757898	0.280509	-4.72014
5823	ENSG00000146166.16	ENSG00000146166	protein_coding	LGSN	51557	InGen	0.0551301	4	c("ENST00000370658.9", "ENST00000485906.6", "ENST00000370657.8", "ENST00000622415.1")	0.0486457	-1.15531	0.348842	0.727415	0.887993	-5.76277
5796	ENSG00000112245.9	ENSG00000112245	protein_coding	PTP4A1	7803	InGen	7.09391	6	c("ENST00000470661.1", "ENST00000370651.5", "ENST00000578299.1", "ENST00000473334.1", "ENST00000626021.2", "ENST00000627002.1")	0.0648709	6.3077	2.2605	0.024396	0.13887	-4.69127
1404	ENSG00000266680.1	ENSG00000266680	antisense			InGen	0.146735	1	ENST00000584934.1	-0.0417823	-1.34432	-0.634579	0.526112	0.77371	-5.56289
10378	ENSG00000118482.11	ENSG00000118482	protein_coding	PHF3	23469	InGen	8.40596	12	c("ENST00000506783.5", "ENST00000481385.6", "ENST00000515594.5", "ENST00000494284.6", "ENST00000262043.7", "ENST00000509876.5", "ENST00000509330.5", "ENST00000393387.5", "ENST00000514822.1", "ENST00000503248.1", "ENST00000505138.1", "ENST00000420043.1")	0.0131935	7.48151	1.21388	0.225601	0.515231	-6.57945
2436	ENSG00000214558.4	ENSG00000214558	processed_pseudogene			InGen	0.096928	1	ENST00000398578.2	-0.0666207	-1.10709	-1.20558	0.228784	0.518815	-5.12147
1110	ENSG00000233859.2	ENSG00000233859	processed_pseudogene	ADH5P4		InGen	0.408291	1	ENST00000433151.1	-0.0681093	-0.142585	-1.60835	0.108648	0.348501	-4.7892
104	ENSG00000201015.1	ENSG00000201015	snRNA	RNU6-280P		InGen	0.0735837	1	ENST00000364145.1	-0.167711	-5.33874	-1.39784	0.163034	0.436117	-4.50274
2948	ENSG00000230910.2	ENSG00000230910	antisense		101928307	InGen	2.08558	3	c("ENST00000603261.1", "ENST00000419979.1", "ENST00000604392.1")	-0.00305629	3.59032	-0.108575	0.913601	0.968651	-6.82996
6490	ENSG00000135298.13	ENSG00000135298	protein_coding	ADGRB3	577	InGen	15.8866	5	c("ENST00000370598.5", "ENST00000546190.5", "ENST00000238918.12", "ENST00000604969.1", "ENST00000603207.1")	-0.0031035	7.69399	-0.250402	0.802421	0.92177	-7.29639
2402	ENSG00000168216.10	ENSG00000168216	protein_coding	LMBRD1	55788	InGen	14.9477	3	c("ENST00000370577.7", "ENST00000370570.5", "ENST00000472827.1")	-0.0134017	6.18195	-0.962056	0.336677	0.626628	-6.74995
874	ENSG00000219085.1	ENSG00000219085	processed_pseudogene	NPM1P37		InGen	0.609669	1	ENST00000403105.1	-0.0466561	-0.0310711	-1.04627	0.29615	0.589162	-5.51371
8511	ENSG00000082293.12	ENSG00000082293	protein_coding	COL19A1	1310	InGen	0.402047	5	c("ENST00000620364.4", "ENST00000478620.2", "ENST00000476656.1", "ENST00000483745.1", "ENST00000455415.1")	-0.0439577	2.66729	-1.21533	0.225049	0.514516	-5.91104
7059	ENSG00000112280.15	ENSG00000112280	protein_coding	COL9A1	1297	InGen	0.604772	10	c("ENST00000357250.10", "ENST00000320755.11", "ENST00000486080.5", "ENST00000489611.5", "ENST00000447041.6", "ENST00000493682.6", "ENST00000360859.10", "ENST00000489861.2", "ENST00000470652.1", "ENST00000370496.3")	-0.0369082	2.87741	-0.778189	0.436976	0.708736	-6.37542
349	ENSG00000224349.2	ENSG00000224349	antisense			InGen	0.25124	1	ENST00000448363.2	0.209945	-2.5828	1.97149	0.0494446	0.216934	-3.88583
10589	ENSG00000082269.16	ENSG00000082269	protein_coding	FAM135A	57579	InGen	2.61702	16	c("ENST00000514185.5", "ENST00000418814.6", "ENST00000505769.5", "ENST00000515323.5", "ENST00000508844.5", "ENST00000515280.5", "ENST00000507085.5", "ENST00000457062.6", "ENST00000361499.7", "ENST00000370479.7", "ENST00000194672.11", "ENST00000505868.1", "ENST00000393299.6", "ENST00000425415.2", "ENST00000507049.1", "ENST00000505675.1")	0.0142232	5.79447	1.30656	0.192209	0.474452	-6.32716
63	ENSG00000238386.1	ENSG00000238386	snRNA	RNU7-48P		InGen	1.21797	1	ENST00000458875.1	0.0722602	-2.88058	0.678838	0.497683	0.754276	-5.27579
1440	ENSG00000154079.5	ENSG00000154079	protein_coding	SDHAF4	135154	InGen	3.96192	2	c("ENST00000468640.1", "ENST00000370474.3")	0.00701663	3.45868	0.296506	0.767018	0.906383	-6.77295
543	ENSG00000271967.1	ENSG00000271967	lincRNA			InGen	0.802706	1	ENST00000606298.1	-0.0817816	-0.246631	-1.44744	0.148657	0.414705	-5.00002
1101	ENSG00000232389.1	ENSG00000232389	processed_pseudogene			InGen	0.288375	1	ENST00000454078.1	0.00721067	-0.700318	0.137718	0.890542	0.959017	-5.87543
4161	ENSG00000112305.14	ENSG00000112305	protein_coding	SMAP1	60682	InGen	4.48012	6	c("ENST00000316999.9", "ENST00000370452.7", "ENST00000370455.7", "ENST00000619054.4", "ENST00000445046.1", "ENST00000439432.1")	0.034316	5.19068	2.91122	0.00382783	0.0388432	-2.93989
781	ENSG00000262803.1	ENSG00000262803	processed_pseudogene			InGen	0.347089	1	ENST00000572103.1	-0.00676449	-1.01819	-0.108333	0.913792	0.968803	-5.80738
460	ENSG00000217767.2	ENSG00000217767	processed_pseudogene	NDUFAB1P1		InGen	0.216995	1	ENST00000404262.2	0.0874996	-2.53146	0.878413	0.380314	0.663955	-5.19586
6565	ENSG00000112309.10	ENSG00000112309	protein_coding	B3GAT2	135152	InGen	4.58237	2	c("ENST00000230053.10", "ENST00000615536.1")	-0.0174694	5.79556	-0.402804	0.687335	0.868301	-7.0923
812	ENSG00000219669.1	ENSG00000219669	processed_pseudogene	BECN1P2		InGen	0.223304	1	ENST00000407947.1	0.13089	-2.34019	0.817223	0.41435	0.690987	-5.30622
695	ENSG00000218350.1	ENSG00000218350	processed_pseudogene	LYPLA1P3		InGen	0.270677	1	ENST00000402650.1	0.0569526	-1.71158	0.570548	0.568668	0.80111	-5.53556
107	ENSG00000207180.1	ENSG00000207180	snRNA	RNU6-411P		InGen	0.238778	1	ENST00000384451.1	-0.128596	-4.67828	-0.874342	0.382524	0.665566	-4.96538
5169	ENSG00000232295.7	ENSG00000232295	processed_transcript			InGen	0.151262	24	c("ENST00000602418.5", "ENST00000612512.1", "ENST00000412751.5", "ENST00000423255.5", "ENST00000586232.5", "ENST00000591156.5", "ENST00000588612.5", "ENST00000587253.5", "ENST00000432050.5", "ENST00000586030.5", "ENST00000618488.4", "ENST00000450998.5", "ENST00000587397.5", "ENST00000585882.5", "ENST00000587036.5", "ENST00000615921.4", "ENST00000590780.5", "ENST00000434683.5", "ENST00000585945.5", "ENST00000614602.1", "ENST00000589255.5", "ENST00000586974.5", "ENST00000587015.5", "ENST00000590213.1" )	-0.0438175	0.379187	-0.745679	0.456355	0.723725	-5.84812
1231	ENSG00000276127.1	ENSG00000276127	processed_pseudogene			InGen	0.22457	1	ENST00000616471.1	0.199742	-1.65067	1.42373	0.155405	0.424643	-4.82132
9051	ENSG00000119900.7	ENSG00000119900	protein_coding	OGFRL1	79627	InGen	18.344	2	c("ENST00000370435.4", "ENST00000467503.1")	0.0150164	8.28578	0.503785	0.614725	0.827131	-7.24059
3443	ENSG00000233237.6	ENSG00000233237	lincRNA	LINC00472		InGen	0.990085	6	c("ENST00000413945.5", "ENST00000436803.5", "ENST00000426635.6", "ENST00000602878.5", "ENST00000421704.5", "ENST00000441570.1")	-0.0208575	2.67396	-0.742972	0.457991	0.724989	-6.35257
2135	ENSG00000279312.1	ENSG00000279312	TEC			InGen	0.412286	1	ENST00000625013.1	-0.0239659	0.725151	-0.52075	0.602866	0.819692	-6.05615
72	ENSG00000199094.3	ENSG00000199094	miRNA	MIR30C2	407032	InGen	1.19392	1	ENST00000362224.3	-0.0217659	-2.86649	-0.191296	0.848404	0.941619	-5.45845
3978	ENSG00000279289.1	ENSG00000279289	TEC			InGen	0.58449	1	ENST00000624429.1	-0.0578778	2.00317	-1.52813	0.127371	0.380424	-5.33967
71	ENSG00000207827.1	ENSG00000207827	miRNA	MIR30A	407029	InGen	1.81951	1	ENST00000385092.1	0.0435323	-2.19638	0.458437	0.64692	0.844488	-5.49096
12788	ENSG00000079841.18	ENSG00000079841	protein_coding	RIMS1	22999	InGen	11.2386	20	c("ENST00000370419.6", "ENST00000491071.6", "ENST00000517960.5", "ENST00000518273.5", "ENST00000521978.5", "ENST00000522291.5", "ENST00000520567.5", "ENST00000264839.11", "ENST00000517433.5", "ENST00000401910.7", "ENST00000523963.5", "ENST00000425662.6", "ENST00000453976.6", "ENST00000524197.1", "ENST00000517827.5", "ENST00000370420.8", "ENST00000522211.5", "ENST00000463023.6", "ENST00000431478.2", "ENST00000414192.2")	-0.0263245	8.11898	-1.55998	0.119657	0.367749	-6.14408
7570	ENSG00000185760.15	ENSG00000185760	protein_coding	KCNQ5	56479	InGen	7.73919	13	c("ENST00000342056.6", "ENST00000628967.2", "ENST00000355194.8", "ENST00000355635.7", "ENST00000402622.6", "ENST00000403813.6", "ENST00000414165.6", "ENST00000370398.5", "ENST00000370392.5", "ENST00000629977.2", "ENST00000443915.1", "ENST00000441538.1", "ENST00000427928.1")	0.0318387	6.83556	1.24268	0.214807	0.502167	-6.49727
563	ENSG00000233844.1	ENSG00000233844	sense_intronic	KCNQ5-IT1	100507381	InGen	3.16749	1	ENST00000445310.1	-0.0796562	1.69788	-2.31721	0.0210616	0.126263	-3.82623
1438	ENSG00000232422.1	ENSG00000232422	processed_pseudogene	KNOP1P4		InGen	0.296555	1	ENST00000445020.1	-0.144413	-0.542555	-2.38812	0.0174578	0.111226	-3.29329
761	ENSG00000220515.2	ENSG00000220515	processed_pseudogene	PGAM1P10		InGen	0.376458	1	ENST00000402426.2	-0.191175	-1.07813	-2.8844	0.00416119	0.0413654	-2.0558
953	ENSG00000256980.4	ENSG00000256980	protein_coding	KHDC1L	100129128	InGen	0.452949	2	c("ENST00000370388.3", "ENST00000471312.1")	-0.120383	-0.470345	-1.83329	0.067597	0.26171	-4.39876
3350	ENSG00000135314.12	ENSG00000135314	protein_coding	KHDC1	80759	InGen	0.695076	7	c("ENST00000257765.9", "ENST00000370384.7", "ENST00000610330.1", "ENST00000610435.4", "ENST00000433730.1", "ENST00000484801.5", "ENST00000474593.1")	0.00628976	2.23478	0.286413	0.774729	0.909327	-6.49558
6660	ENSG00000229852.2	ENSG00000229852	antisense			InGen	0.587836	3	c("ENST00000442007.1", "ENST00000441363.1", "ENST00000421315.1")	0.0123602	2.9737	0.650267	0.515941	0.766496	-6.49036
860	ENSG00000239626.1	ENSG00000239626	processed_pseudogene	RPSAP41		InGen	0.0530138	1	ENST00000439695.1	-0.293412	-3.63318	-2.35295	0.019171	0.118387	-3.20464
1316	ENSG00000234882.1	ENSG00000234882	processed_pseudogene	EIF3EP1		InGen	1.88143	1	ENST00000433978.1	0.0199339	2.31092	0.817575	0.414149	0.690853	-6.22369
614	ENSG00000223389.1	ENSG00000223389	processed_pseudogene	SDCBP2P1		InGen	0.0876666	1	ENST00000416115.1	-0.16514	-3.61093	-1.32177	0.187096	0.468463	-4.68458
1168	ENSG00000226840.1	ENSG00000226840	processed_pseudogene	PAICSP3		InGen	0.0758258	1	ENST00000428007.1	-0.0391871	-2.74546	-0.367276	0.713632	0.881151	-5.43844
156	ENSG00000235174.1	ENSG00000235174	processed_pseudogene	RPL39P3		InGen	13.4867	1	ENST00000424573.1	0.0123469	1.94088	0.370619	0.711143	0.879831	-6.40771
2807	ENSG00000080007.7	ENSG00000080007	protein_coding	DDX43	55510	InGen	0.094657	3	c("ENST00000370336.4", "ENST00000464221.1", "ENST00000479773.1")	0.136972	-1.24562	1.11665	0.264902	0.557786	-5.21507
4155	ENSG00000164430.15	ENSG00000164430	protein_coding	MB21D1	115004	InGen	0.224953	3	c("ENST00000370318.5", "ENST00000370315.3", "ENST00000459924.1")	-0.0296346	0.625061	-0.554707	0.579445	0.807407	-6.0221
12071	ENSG00000135297.15	ENSG00000135297	protein_coding	MTO1	25821	InGen	0.920422	19	c("ENST00000415954.6", "ENST00000498286.5", "ENST00000442897.6", "ENST00000370305.5", "ENST00000521032.5", "ENST00000370308.8", "ENST00000415228.5", "ENST00000370300.8", "ENST00000522205.5", "ENST00000462039.5", "ENST00000518210.5", "ENST00000485082.1", "ENST00000466977.1", "ENST00000445187.5", "ENST00000520366.1", "ENST00000487960.1", "ENST00000524046.1", "ENST00000521156.5", "ENST00000523763.1")	-0.0241476	4.51141	-1.83544	0.0672781	0.261007	-5.34591
105	ENSG00000207023.1	ENSG00000207023	snRNA	RNU6-975P		InGen	0.2793	1	ENST00000384296.1	-0.143323	-4.15217	-1.08366	0.27925	0.572713	-4.84977
370	ENSG00000223821.1	ENSG00000223821	antisense			InGen	0.0865473	1	ENST00000423099.1	-0.0246299	-4.18417	-0.181856	0.8558	0.945553	-5.28132
5948	ENSG00000156508.17	ENSG00000156508	protein_coding	EEF1A1	1915	InGen	232.256	11	c("ENST00000316292.13", "ENST00000610520.4", "ENST00000615060.4", "ENST00000491404.1", "ENST00000309268.10", "ENST00000490569.5", "ENST00000331523.6", "ENST00000495333.5", "ENST00000488500.1", "ENST00000356303.6", "ENST00000455918.1")	0.0139838	11.4044	1.12506	0.261326	0.554197	-6.89446
3604	ENSG00000119899.12	ENSG00000119899	protein_coding	SLC17A5	26503	InGen	2.50522	2	c("ENST00000355773.5", "ENST00000481996.1")	0.0233854	4.19277	1.61965	0.106196	0.343669	-5.66445
252	ENSG00000218459.1	ENSG00000218459	processed_pseudogene	RPS27P15		InGen	0.0716965	1	ENST00000402023.1	-0.345958	-4.88845	-2.63056	0.00889618	0.070738	-2.78377
1973	ENSG00000231652.2	ENSG00000231652	antisense		101928489	InGen	0.25137	1	ENST00000428865.2	0.152561	-0.112233	2.40287	0.0167804	0.108362	-3.31279
9563	ENSG00000156535.13	ENSG00000156535	protein_coding	CD109	135228	InGen	0.82335	4	c("ENST00000422508.6", "ENST00000437994.6", "ENST00000287097.5", "ENST00000474094.1")	0.0647635	3.84217	1.43937	0.150928	0.418051	-5.87177
12481	ENSG00000111799.20	ENSG00000111799	protein_coding	COL12A1	1303	InGen	0.296326	11	c("ENST00000425443.6", "ENST00000615798.4", "ENST00000322507.12", "ENST00000345356.10", "ENST00000416123.6", "ENST00000483888.6", "ENST00000511023.1", "ENST00000493109.2", "ENST00000419671.1", "ENST00000474564.1", "ENST00000486533.1")	0.00399401	2.73193	0.108772	0.913445	0.968651	-6.63889
1922	ENSG00000112695.11	ENSG00000112695	protein_coding	COX7A2	1347	InGen	25.2114	8	c("ENST00000370081.6", "ENST00000370089.6", "ENST00000459637.2", "ENST00000509698.5", "ENST00000460985.1", "ENST00000472311.6", "ENST00000377978.3", "ENST00000481061.2")	0.0211912	6.45231	1.45203	0.147378	0.412845	-6.18315
5123	ENSG00000112697.15	ENSG00000112697	protein_coding	TMEM30A	55754	InGen	30.0404	4	c("ENST00000230461.10", "ENST00000370050.9", "ENST00000475111.6", "ENST00000518161.1")	0.020557	8.27052	1.76974	0.0776305	0.284971	-5.81053
1519	ENSG00000225793.2	ENSG00000225793	lincRNA			InGen	0.500998	3	c("ENST00000438676.1", "ENST00000607221.1", "ENST00000607799.1")	0.0348755	0.623523	0.919389	0.358517	0.646188	-5.76387
8906	ENSG00000118407.14	ENSG00000118407	protein_coding	FILIP1	27145	InGen	0.801316	4	c("ENST00000393004.6", "ENST00000237172.11", "ENST00000498523.1", "ENST00000370020.1")	0.105415	3.7167	2.97557	0.00312508	0.0336687	-2.53841
11414	ENSG00000112701.17	ENSG00000112701	protein_coding	SENP6	26054	InGen	6.65052	12	c("ENST00000370010.6", "ENST00000327284.12", "ENST00000447266.6", "ENST00000493959.6", "ENST00000483859.6", "ENST00000487548.2", "ENST00000424947.6", "ENST00000436928.7", "ENST00000485497.2", "ENST00000503501.1", "ENST00000476060.2", "ENST00000474906.2")	-0.00115119	7.27044	-0.112726	0.910311	0.967125	-7.29072
94	ENSG00000252498.1	ENSG00000252498	snRNA	RNU6-1016P		InGen	5.88897	1	ENST00000516689.1	0.011686	0.0429927	0.262757	0.792891	0.918065	-6.0183
8785	ENSG00000196586.13	ENSG00000196586	protein_coding	MYO6	4646	InGen	7.63641	8	c("ENST00000369981.7", "ENST00000369985.8", "ENST00000369977.7", "ENST00000615563.4", "ENST00000369975.5", "ENST00000627432.2", "ENST00000462633.1", "ENST00000430435.1")	-0.0113185	7.07983	-0.756763	0.449695	0.718434	-6.99748
3801	ENSG00000112706.11	ENSG00000112706	protein_coding	IMPG1	3617	InGen	0.647864	4	c("ENST00000369950.7", "ENST00000611179.4", "ENST00000369952.3", "ENST00000369963.5")	0.336702	2.04826	4.97342	1.0271e-06	6.81466e-05	5.19556
113	ENSG00000200040.1	ENSG00000200040	misc_RNA			InGen	0.0613678	1	ENST00000363170.1	-0.0479892	-5.52548	-0.463833	0.643052	0.842764	-5.08208
2021	ENSG00000135312.6	ENSG00000135312	protein_coding	HTR1B	3351	InGen	1.74736	1	ENST00000369947.4	0.218827	2.78432	4.98417	9.75143e-07	6.55433e-05	5.16547
4800	ENSG00000269964.2	ENSG00000269964	protein_coding	MEI4	101928601	InGen	0.143057	1	ENST00000602452.2	0.0388899	0.35558	0.570705	0.568561	0.801039	-5.9607
2632	ENSG00000229495.1	ENSG00000229495	lincRNA			InGen	0.0514784	1	ENST00000430931.1	-0.123095	-2.20217	-1.22148	0.222716	0.511551	-4.93978
7542	ENSG00000146243.13	ENSG00000146243	protein_coding	IRAK1BP1	134728	InGen	1.21301	4	c("ENST00000369940.6", "ENST00000606868.5", "ENST00000607739.1", "ENST00000606929.1")	0.042768	4.21108	2.45802	0.0144483	0.0981936	-3.98664
13252	ENSG00000146247.13	ENSG00000146247	protein_coding	PHIP	55023	InGen	4.77853	2	c("ENST00000275034.4", "ENST00000479165.1")	-0.00225986	7.01052	-0.19747	0.843573	0.940159	-7.25915
447	ENSG00000217512.1	ENSG00000217512	processed_pseudogene			InGen	0.676028	1	ENST00000406574.1	0.00494398	-0.799356	0.0903894	0.928029	0.973454	-5.85446
1014	ENSG00000118418.14	ENSG00000118418	protein_coding	HMGN3	9324	InGen	17.2355	3	c("ENST00000275036.11", "ENST00000344726.9", "ENST00000620514.1")	-0.000251318	5.14678	-0.0188517	0.98497	0.994072	-7.10453
2946	ENSG00000270362.1	ENSG00000270362	antisense	HMGN3-AS1	100288198	InGen	0.274275	1	ENST00000604516.1	0.0318322	0.672305	0.860981	0.38983	0.671771	-5.82971
323	ENSG00000220154.2	ENSG00000220154	processed_pseudogene			InGen	0.0535686	1	ENST00000406706.2	-0.136536	-4.94009	-1.07816	0.281696	0.575001	-4.80646
104	ENSG00000201464.1	ENSG00000201464	misc_RNA			InGen	0.166824	1	ENST00000364594.1	-0.113682	-4.86871	-0.844036	0.399218	0.679293	-4.96747
474	ENSG00000231533.1	ENSG00000231533	lincRNA			InGen	1.1087	1	ENST00000429444.1	-0.207698	-0.0196452	-3.31258	0.00101962	0.0148904	-0.923427
5964	ENSG00000135338.13	ENSG00000135338	protein_coding	LCA5	167691	InGen	2.282	3	c("ENST00000369846.8", "ENST00000392959.5", "ENST00000467898.3")	0.110819	4.7726	5.44378	9.7586e-08	1.01132e-05	7.10597
367	ENSG00000261970.1	ENSG00000261970	processed_pseudogene			InGen	2.52311	1	ENST00000571144.1	0.0154017	0.755648	0.428308	0.668687	0.858773	-6.12432
471	ENSG00000272137.1	ENSG00000272137	lincRNA			InGen	1.20215	1	ENST00000607718.1	0.105517	0.106	2.54642	0.0113058	0.0833902	-3.01429
1654	ENSG00000279659.1	ENSG00000279659	TEC			InGen	1.13335	1	ENST00000623514.1	0.0308198	1.75923	0.941241	0.347222	0.635392	-6.00884
4653	ENSG00000198478.7	ENSG00000198478	protein_coding	SH3BGRL2	83699	InGen	8.77844	1	ENST00000369838.5	0.104917	6.35361	4.64454	4.80977e-06	0.000227567	3.21582
481	ENSG00000235357.1	ENSG00000235357	lincRNA	LINC01621		InGen	0.0557463	1	ENST00000438797.1	0.113632	-4.35466	0.79602	0.426553	0.700937	-5.03791
949	ENSG00000220918.1	ENSG00000220918	processed_pseudogene			InGen	0.0660436	1	ENST00000403623.1	0.109294	-3.3898	0.722654	0.470369	0.734196	-5.19465
325	ENSG00000233835.1	ENSG00000233835	lincRNA			InGen	0.0827349	1	ENST00000436418.1	0.346137	-4.39796	2.34715	0.0194673	0.119647	-3.24012
3042	ENSG00000118402.5	ENSG00000118402	protein_coding	ELOVL4	6785	InGen	5.08235	1	ENST00000369816.4	0.030905	4.86545	1.43803	0.151309	0.418501	-6.04253
5914	ENSG00000218418.2	ENSG00000218418	processed_pseudogene			InGen	0.741987	1	ENST00000401578.2	-0.0589777	3.14463	-2.52243	0.0120919	0.0871826	-3.61802
4071	ENSG00000083123.14	ENSG00000083123	protein_coding	BCKDHB	594	InGen	3.51803	6	c("ENST00000369760.8", "ENST00000356489.9", "ENST00000320393.8", "ENST00000486968.1", "ENST00000468520.1", "ENST00000491328.1")	-0.0249115	4.82753	-1.22296	0.222157	0.510975	-6.31818
1436	ENSG00000272129.1	ENSG00000272129	lincRNA			InGen	0.770085	1	ENST00000606629.1	-0.0286835	1.13987	-0.872816	0.383354	0.665861	-5.91656
443	ENSG00000279022.1	ENSG00000279022	TEC			InGen	0.489987	1	ENST00000623431.1	-0.0309545	-1.35781	-0.421108	0.673931	0.861475	-5.6603
935	ENSG00000233967.6	ENSG00000233967	lincRNA			InGen	0.550235	3	c("ENST00000452402.5", "ENST00000427048.6", "ENST00000443221.2")	-0.0480825	-0.071788	-0.917316	0.359601	0.647077	-5.62001
2123	ENSG00000260645.1	ENSG00000260645	lincRNA			InGen	0.278838	1	ENST00000569267.1	0.0261536	0.15064	0.517292	0.605275	0.821136	-5.94015
6053	ENSG00000112773.15	ENSG00000112773	protein_coding	FAM46A	55603	InGen	0.653329	5	c("ENST00000412306.1", "ENST00000320172.10", "ENST00000369754.7", "ENST00000369756.3", "ENST00000423467.1")	-0.0538398	2.86737	-1.2899	0.197925	0.481498	-5.85075
471	ENSG00000232031.1	ENSG00000232031	sense_intronic			InGen	0.0922706	1	ENST00000457116.1	0.165156	-3.83902	1.18093	0.238422	0.529311	-4.79436
8722	ENSG00000005700.14	ENSG00000005700	protein_coding	IBTK	25998	InGen	5.96388	10	c("ENST00000306270.11", "ENST00000505222.5", "ENST00000508381.1", "ENST00000445419.6", "ENST00000610980.4", "ENST00000503400.5", "ENST00000503631.5", "ENST00000510291.5", "ENST00000471036.1", "ENST00000369751.2")	-0.0236856	6.72131	-1.77402	0.0769174	0.283119	-5.69232
103	ENSG00000223044.1	ENSG00000223044	snRNA	RNU6-130P		InGen	2.1623	1	ENST00000411112.1	-0.012692	-1.27028	-0.20145	0.840462	0.938453	-5.74626
6904	ENSG00000146242.8	ENSG00000146242	protein_coding	TPBG	7162	InGen	4.16974	3	c("ENST00000535040.4", "ENST00000369750.3", "ENST00000543496.3")	0.118503	5.81505	3.51234	0.000501609	0.00888876	-1.13408
6394	ENSG00000118420.16	ENSG00000118420	protein_coding	UBE3D	90025	InGen	1.32628	8	c("ENST00000237186.10", "ENST00000369747.7", "ENST00000503942.1", "ENST00000509102.5", "ENST00000430071.6", "ENST00000369746.2", "ENST00000505226.1", "ENST00000626828.1")	0.00492872	4.10979	0.253815	0.799785	0.920833	-6.91035
294	ENSG00000220091.2	ENSG00000220091	processed_pseudogene	LAP3P1		InGen	0.260692	1	ENST00000403648.2	0.0205252	-2.80303	0.193461	0.846709	0.941044	-5.46233
10045	ENSG00000083097.14	ENSG00000083097	protein_coding	DOPEY1	23033	InGen	4.88443	7	c("ENST00000237163.9", "ENST00000349129.6", "ENST00000369739.7", "ENST00000604380.1", "ENST00000493541.1", "ENST00000484282.1", "ENST00000481979.1")	0.0377049	6.64541	3.0457	0.00249517	0.0287277	-2.68306
54	ENSG00000281446.1	ENSG00000281446	protein_coding			InGen	2.07908	1	ENST00000628460.1	-0.05177	-2.23694	-0.639556	0.522874	0.771573	-5.38923
7335	ENSG00000013375.15	ENSG00000013375	protein_coding	PGM3	5238	InGen	2.54012	15	c("ENST00000504780.5", "ENST00000513973.5", "ENST00000616566.4", "ENST00000512866.5", "ENST00000283977.8", "ENST00000506587.5", "ENST00000509219.1", "ENST00000507404.1", "ENST00000510258.1", "ENST00000505470.5", "ENST00000507554.1", "ENST00000605602.1", "ENST00000508748.5", "ENST00000503094.1", "ENST00000515333.1")	0.00624788	5.20475	0.402563	0.687512	0.868408	-7.03122
3744	ENSG00000013392.7	ENSG00000013392	protein_coding	RWDD2A	112611	InGen	1.47705	1	ENST00000369724.4	0.0718784	3.46298	3.62703	0.000328753	0.0063979	-0.417696
3371	ENSG00000065833.8	ENSG00000065833	protein_coding	ME1	4199	InGen	6.89977	1	ENST00000369705.3	0.104625	5.52274	4.8042	2.2974e-06	0.000126534	3.99241
2440	ENSG00000146250.6	ENSG00000146250	protein_coding	PRSS35	167681	InGen	1.97067	1	ENST00000369700.3	0.0161242	3.0568	0.301923	0.762888	0.904329	-6.68215
6651	ENSG00000065609.14	ENSG00000065609	protein_coding	SNAP91	9892	InGen	8.24265	22	c("ENST00000521485.5", "ENST00000195649.10", "ENST00000369694.6", "ENST00000439399.6", "ENST00000521743.5", "ENST00000520302.5", "ENST00000518312.5", "ENST00000520213.5", "ENST00000523448.5", "ENST00000521616.5", "ENST00000519133.1", "ENST00000521931.5", "ENST00000369691.5", "ENST00000523780.1", "ENST00000522248.5", "ENST00000519779.5", "ENST00000518309.6", "ENST00000369690.6", "ENST00000523484.6", "ENST00000519825.5", "ENST00000523585.5", "ENST00000523199.1")	0.0475987	6.71003	2.61765	0.00923318	0.0726282	-3.87047
4172	ENSG00000203877.8	ENSG00000203877	protein_coding	RIPPLY2	134701	InGen	0.753317	3	c("ENST00000369689.5", "ENST00000635617.1", "ENST00000369687.2")	0.0249832	2.66622	0.92156	0.357385	0.645435	-6.2151
9635	ENSG00000065615.13	ENSG00000065615	protein_coding	CYB5R4	51167	InGen	1.55221	3	c("ENST00000369681.9", "ENST00000369679.4", "ENST00000479164.1")	0.0189081	4.93162	1.04531	0.296591	0.589381	-6.53303
835	ENSG00000228679.1	ENSG00000228679	lincRNA			InGen	0.122263	1	ENST00000420766.1	0.0954285	-2.49276	0.910452	0.363203	0.649869	-5.17845
340	ENSG00000230852.1	ENSG00000230852	lincRNA			InGen	0.153525	1	ENST00000444796.1	0.130599	-3.42963	1.05882	0.290403	0.583012	-4.94553
2153	ENSG00000135324.5	ENSG00000135324	protein_coding	MRAP2	112609	InGen	2.61867	1	ENST00000257776.4	0.34601	3.33761	5.61142	4.05052e-08	5.00538e-06	8.12738
5474	ENSG00000135315.11	ENSG00000135315	protein_coding	CEP162	22832	InGen	1.6969	7	c("ENST00000461137.5", "ENST00000257766.8", "ENST00000403245.7", "ENST00000617909.1", "ENST00000487999.1", "ENST00000497936.5", "ENST00000435955.1")	0.0532224	4.21993	3.24885	0.0012695	0.0173795	-1.7964
8469	ENSG00000112837.16	ENSG00000112837	protein_coding	TBX18	9096	InGen	0.245078	7	c("ENST00000330469.4", "ENST00000606784.5", "ENST00000369663.9", "ENST00000607343.1", "ENST00000606521.1", "ENST00000606325.5", "ENST00000606621.1")	-0.00119568	1.95065	-0.0291485	0.976763	0.990934	-6.46705
4533	ENSG00000135318.11	ENSG00000135318	protein_coding	NT5E	4907	InGen	3.74747	5	c("ENST00000369651.7", "ENST00000369646.7", "ENST00000257770.7", "ENST00000416334.5", "ENST00000437581.1")	0.0109338	4.95921	0.299747	0.764546	0.905396	-7.03303
618	ENSG00000280232.1	ENSG00000280232	TEC			InGen	0.321055	1	ENST00000624603.1	-0.0445934	-1.52119	-0.573662	0.56656	0.799721	-5.56401
7105	ENSG00000135317.12	ENSG00000135317	protein_coding	SNX14	57231	InGen	3.41802	19	c("ENST00000346348.7", "ENST00000314673.7", "ENST00000513865.5", "ENST00000474645.6", "ENST00000505648.5", "ENST00000508980.5", "ENST00000369627.6", "ENST00000503491.5", "ENST00000508658.5", "ENST00000515216.5", "ENST00000418862.1", "ENST00000369635.6", "ENST00000503608.5", "ENST00000506182.1", "ENST00000514801.1", "ENST00000504191.1", "ENST00000509338.5", "ENST00000514419.5", "ENST00000513869.1")	0.000670126	5.61234	0.0705855	0.943767	0.979537	-7.15548
8205	ENSG00000135316.17	ENSG00000135316	protein_coding	SYNCRIP	10492	InGen	5.97563	4	c("ENST00000616122.4", "ENST00000355238.10", "ENST00000369622.7", "ENST00000444272.1")	0.00714833	6.60758	0.620481	0.53534	0.779968	-7.05532
715	ENSG00000220563.1	ENSG00000220563	processed_pseudogene	PKMP3		InGen	2.75546	1	ENST00000405497.1	0.0467083	1.97567	1.26154	0.207943	0.493568	-5.6943
2794	ENSG00000203875.10	ENSG00000203875	processed_transcript	SNHG5		InGen	4.19431	22	c("ENST00000623163.3", "ENST00000623901.3", "ENST00000589187.5", "ENST00000622963.3", "ENST00000623650.3", "ENST00000624128.1", "ENST00000587692.5", "ENST00000369605.8", "ENST00000427501.5", "ENST00000435947.5", "ENST00000624295.3", "ENST00000625175.3", "ENST00000623910.3", "ENST00000428833.5", "ENST00000453754.5", "ENST00000420199.5", "ENST00000414002.5", "ENST00000623267.3", "ENST00000623001.3", "ENST00000431043.1", "ENST00000433843.1", "ENST00000425170.1")	0.0198276	4.53377	0.676928	0.498893	0.754888	-6.78902
173	ENSG00000222686.1	ENSG00000222686	snRNA	RNU4-72P		InGen	0.0576744	1	ENST00000410754.1	-0.00615765	-5.30074	-0.0504225	0.959814	0.984912	-5.17804
401	ENSG00000218561.1	ENSG00000218561	processed_pseudogene			InGen	0.0864227	1	ENST00000407695.1	0.0247199	-3.9211	0.186701	0.852002	0.943728	-5.31439
304	ENSG00000217769.4	ENSG00000217769	processed_pseudogene			InGen	0.0556536	1	ENST00000468100.1	0.00851194	-4.72985	0.0651661	0.948078	0.981314	-5.23405
2052	ENSG00000168830.7	ENSG00000168830	protein_coding	HTR1E	3354	InGen	0.966824	1	ENST00000305344.6	0.0183762	1.97886	0.538206	0.590773	0.813525	-6.34831
728	ENSG00000214457.3	ENSG00000214457	processed_pseudogene	RPL7P29		InGen	0.508478	1	ENST00000437151.1	-0.0471173	-0.599068	-0.832972	0.405422	0.684297	-5.60079
4127	ENSG00000272008.1	ENSG00000272008	antisense			InGen	0.0673602	1	ENST00000606274.1	0.0374292	-0.866458	0.630742	0.528616	0.77517	-5.65372
13128	ENSG00000188994.12	ENSG00000188994	protein_coding	ZNF292	23036	InGen	4.89376	9	c("ENST00000392985.3", "ENST00000369577.7", "ENST00000369578.6", "ENST00000518845.1", "ENST00000339907.8", "ENST00000496806.2", "ENST00000524067.5", "ENST00000485016.2", "ENST00000466062.2")	-0.000100749	7.02193	-0.00861334	0.993132	0.997257	-7.27918
8749	ENSG00000111850.10	ENSG00000111850	protein_coding	SMIM8	57150	InGen	1.03376	9	c("ENST00000608353.5", "ENST00000392863.5", "ENST00000229570.9", "ENST00000448282.6", "ENST00000608525.5", "ENST00000369572.3", "ENST00000608868.2", "ENST00000608535.1", "ENST00000369570.4")	0.056541	4.17336	3.39369	0.000767571	0.012166	-1.32595
2884	ENSG00000203872.6	ENSG00000203872	protein_coding	C6orf163	206412	InGen	0.812883	4	c("ENST00000388923.4", "ENST00000608326.1", "ENST00000369574.2", "ENST00000608891.1")	0.0344601	2.1073	1.25678	0.209661	0.49566	-5.73889
1775	ENSG00000279616.1	ENSG00000279616	TEC			InGen	0.236711	1	ENST00000623904.1	0.0669133	-0.448809	1.42008	0.156462	0.426063	-5.00888
3613	ENSG00000272514.5	ENSG00000272514	protein_coding	CFAP206	154313	InGen	0.0607691	4	c("ENST00000369562.8", "ENST00000296885.7", "ENST00000489338.6", "ENST00000480123.2")	0.0619938	-1.40572	0.679545	0.497236	0.753982	-5.52299
3530	ENSG00000213204.8	ENSG00000213204	protein_coding			InGen	0.168429	3	c("ENST00000507897.5", "ENST00000506888.5", "ENST00000513191.1")	-0.0345026	0.169463	-0.787566	0.431477	0.704477	-5.788
1994	ENSG00000164414.16	ENSG00000164414	protein_coding	SLC35A1	10559	InGen	1.66518	6	c("ENST00000464978.5", "ENST00000369556.7", "ENST00000369557.9", "ENST00000369552.8", "ENST00000544441.4", "ENST00000622775.3")	-0.00974731	2.72493	-0.475987	0.634377	0.837457	-6.53482
108	ENSG00000206715.1	ENSG00000206715	snRNA	RNU6-444P		InGen	1.52309	1	ENST00000383988.1	-0.0699433	-1.75896	-0.904826	0.366172	0.652645	-5.30923
2545	ENSG00000146282.17	ENSG00000146282	protein_coding	RARS2	57038	InGen	3.41533	4	c("ENST00000369536.9", "ENST00000493269.1", "ENST00000497828.1", "ENST00000451155.1")	0.00722002	4.11197	0.482965	0.629419	0.835055	-6.82699
3689	ENSG00000135336.14	ENSG00000135336	protein_coding	ORC3	23595	InGen	4.14511	6	c("ENST00000546266.5", "ENST00000392844.7", "ENST00000468486.2", "ENST00000257789.4", "ENST00000478028.1", "ENST00000508875.1")	0.00998716	4.95301	0.744693	0.45695	0.724186	-6.80512
1999	ENSG00000135334.8	ENSG00000135334	protein_coding	AKIRIN2	55122	InGen	5.8983	2	c("ENST00000257787.5", "ENST00000420494.2")	0.0897834	4.56952	5.61603	3.95249e-08	4.92421e-06	8.00153
6357	ENSG00000118432.12	ENSG00000118432	protein_coding	CNR1	1268	InGen	16.4656	7	c("ENST00000369501.2", "ENST00000369499.2", "ENST00000549890.1", "ENST00000362094.5", "ENST00000468898.1", "ENST00000428600.2", "ENST00000551417.1")	0.102497	7.61897	2.92317	0.00368739	0.0378967	-3.10878
3502	ENSG00000279565.1	ENSG00000279565	TEC			InGen	0.100459	1	ENST00000624253.1	-0.00185837	-0.627716	-0.027567	0.978023	0.991472	-5.90654
305	ENSG00000234426.1	ENSG00000234426	lincRNA			InGen	0.0902077	1	ENST00000429137.1	-0.299234	-4.18494	-2.23539	0.0260136	0.145323	-3.42669
4916	ENSG00000111880.15	ENSG00000111880	protein_coding	RNGTT	8732	InGen	3.98441	4	c("ENST00000369485.8", "ENST00000369475.7", "ENST00000627296.1", "ENST00000538899.2")	-0.00370715	5.29365	-0.307952	0.7583	0.902429	-7.07434
189	ENSG00000222145.1	ENSG00000222145	snoRNA			InGen	0.222977	1	ENST00000410213.1	-0.0750485	-3.68879	-0.573892	0.566405	0.79966	-5.22212
504	ENSG00000271931.1	ENSG00000271931	antisense			InGen	0.173834	1	ENST00000606729.1	-0.0448203	-2.59774	-0.457688	0.647457	0.844548	-5.41515
2992	ENSG00000146278.10	ENSG00000146278	protein_coding	PNRC1	10957	InGen	14.9102	3	c("ENST00000369472.1", "ENST00000336032.3", "ENST00000354922.3")	0.0273491	6.49309	1.74378	0.0820634	0.294981	-5.72776
297	ENSG00000264017.2	ENSG00000264017	misc_RNA	RN7SL336P		InGen	0.20265	1	ENST00000580171.2	-0.0314581	-3.31506	-0.260959	0.794276	0.918812	-5.3727
4548	ENSG00000154548.8	ENSG00000154548	protein_coding	SRSF12	135295	InGen	1.32121	5	c("ENST00000452027.2", "ENST00000524221.1", "ENST00000488604.1", "ENST00000475068.1", "ENST00000517387.1")	0.03983	3.52185	1.921	0.0555336	0.232347	-5.01345
4708	ENSG00000146281.5	ENSG00000146281	protein_coding	PM20D2	135293	InGen	1.71759	1	ENST00000275072.4	0.035422	3.99677	1.62476	0.105103	0.341977	-5.61609
2230	ENSG00000111886.10	ENSG00000111886	protein_coding	GABRR2	2570	InGen	0.0631854	3	c("ENST00000602432.1", "ENST00000402938.3", "ENST00000602808.1")	0.194053	-2.13448	2.02638	0.0434738	0.201231	-3.82488
4290	ENSG00000198833.6	ENSG00000198833	protein_coding	UBE2J1	51465	InGen	5.92364	1	ENST00000435041.2	0.0104154	5.65754	0.787476	0.43153	0.704483	-6.85368
5072	ENSG00000025039.14	ENSG00000025039	protein_coding	RRAGD	58528	InGen	9.14908	3	c("ENST00000369415.8", "ENST00000359203.3", "ENST00000492783.1")	0.0132306	6.5506	0.874947	0.382195	0.665407	-6.86137
8329	ENSG00000135299.16	ENSG00000135299	protein_coding	ANKRD6	22881	InGen	1.06742	22	c("ENST00000369408.9", "ENST00000520886.6", "ENST00000339746.8", "ENST00000447838.6", "ENST00000520458.5", "ENST00000465722.6", "ENST00000523798.5", "ENST00000522441.5", "ENST00000522779.5", "ENST00000485637.5", "ENST00000522705.5", "ENST00000518150.5", "ENST00000520793.5", "ENST00000518253.5", "ENST00000524056.5", "ENST00000520839.1", "ENST00000415924.6", "ENST00000479572.1", "ENST00000492158.5", "ENST00000521004.1", "ENST00000483473.1", "ENST00000521240.1")	0.0238484	4.05055	1.02389	0.306586	0.598838	-6.41372
293	ENSG00000239316.3	ENSG00000239316	misc_RNA	RN7SL11P		InGen	0.0796068	1	ENST00000471305.3	-0.172515	-4.61634	-1.23069	0.219255	0.507088	-4.68979
1171	ENSG00000237027.1	ENSG00000237027	antisense		105377888	InGen	0.0619512	2	c("ENST00000438267.1", "ENST00000425588.1")	-0.110898	-2.9821	-0.893616	0.372134	0.657429	-5.11907
8679	ENSG00000083099.10	ENSG00000083099	protein_coding	LYRM2	57226	InGen	2.97246	11	c("ENST00000520897.5", "ENST00000626778.2", "ENST00000412237.6", "ENST00000523793.5", "ENST00000520441.5", "ENST00000523377.1", "ENST00000517396.5", "ENST00000524153.5", "ENST00000520318.1", "ENST00000521961.1", "ENST00000523075.1")	-0.00969547	5.71149	-0.779424	0.43625	0.708056	-6.86461
18602	ENSG00000112159.11	ENSG00000112159	protein_coding	MDN1	23195	InGen	5.68667	5	c("ENST00000369393.7", "ENST00000487831.2", "ENST00000629399.2", "ENST00000468568.1", "ENST00000439638.1")	0.00654887	7.77192	0.537528	0.59124	0.813591	-7.19018
472	ENSG00000228124.1	ENSG00000228124	antisense			InGen	0.103052	1	ENST00000438877.1	0.236044	-3.50598	1.82767	0.0684396	0.2634	-4.05969
8171	ENSG00000118412.12	ENSG00000118412	protein_coding	CASP8AP2	9994	InGen	3.44992	6	c("ENST00000552401.5", "ENST00000419040.6", "ENST00000551025.3", "ENST00000547893.5", "ENST00000237177.10", "ENST00000548224.2")	-0.012706	5.83047	-1.00884	0.313739	0.605656	-6.67218
96	ENSG00000199630.1	ENSG00000199630	misc_RNA			InGen	0.841329	1	ENST00000362760.1	0.217227	-2.84459	2.19661	0.0286951	0.154875	-3.48909
9786	ENSG00000112182.14	ENSG00000112182	protein_coding	BACH2	60468	InGen	0.732465	10	c("ENST00000257749.8", "ENST00000537989.5", "ENST00000343122.7", "ENST00000481150.1", "ENST00000406998.6", "ENST00000453877.5", "ENST00000470301.5", "ENST00000493201.5", "ENST00000472023.5", "ENST00000494747.2")	-0.0695009	3.79115	-2.59578	0.00982999	0.0758107	-3.5651
285	ENSG00000222078.1	ENSG00000222078	misc_RNA	RN7SKP110		InGen	0.432683	1	ENST00000410146.1	-0.00875576	-2.17922	-0.10033	0.920139	0.970734	-5.57202
406	ENSG00000218730.1	ENSG00000218730	processed_pseudogene			InGen	0.263858	1	ENST00000404861.1	-0.111544	-2.38107	-1.30773	0.191813	0.473867	-4.81482
7227	ENSG00000135341.17	ENSG00000135341	protein_coding	MAP3K7	6885	InGen	3.90343	6	c("ENST00000369325.7", "ENST00000369327.7", "ENST00000369329.7", "ENST00000369332.7", "ENST00000479630.1", "ENST00000369320.1")	0.0132529	5.85478	1.25226	0.211302	0.498178	-6.40178
78	ENSG00000263734.1	ENSG00000263734	miRNA	MIR4643	100616174	InGen	0.0726944	1	ENST00000577473.1	0.170566	-5.47292	1.64958	0.0999138	0.332076	-4.24156
893	ENSG00000220553.1	ENSG00000220553	processed_pseudogene	RPL5P19		InGen	0.481041	1	ENST00000404228.1	-0.320402	-0.53501	-3.86841	0.000130344	0.0030912	0.900699
211	ENSG00000200492.2	ENSG00000200492	snoRNA			InGen	0.0703011	1	ENST00000363622.2	-0.0776237	-4.88732	-0.576553	0.564608	0.798568	-5.09972
7456	ENSG00000135333.13	ENSG00000135333	protein_coding	EPHA7	2045	InGen	4.14965	2	c("ENST00000369303.8", "ENST00000369297.1")	0.0662333	5.90175	2.57096	0.0105488	0.0794085	-3.92258
2268	ENSG00000261366.1	ENSG00000261366	antisense	MANEA-AS1	101927288	InGen	0.327805	1	ENST00000564541.1	0.0821383	0.544676	2.25409	0.0248008	0.140362	-3.73879
5187	ENSG00000172469.15	ENSG00000172469	protein_coding	MANEA	79694	InGen	1.76971	3	c("ENST00000369293.5", "ENST00000358812.8", "ENST00000474553.1")	-0.0119592	4.17927	-0.639199	0.523106	0.771698	-6.75435
13719	ENSG00000172461.10	ENSG00000172461	protein_coding	FUT9	10690	InGen	11.2928	2	c("ENST00000483933.5", "ENST00000302103.5")	-0.0114392	8.26154	-0.501629	0.61624	0.827908	-7.23975
548	ENSG00000233797.1	ENSG00000233797	antisense	UFL1-AS1		InGen	0.461632	1	ENST00000430796.1	0.0482621	-1.01543	0.740114	0.459721	0.726058	-5.55213
4539	ENSG00000014123.9	ENSG00000014123	protein_coding	UFL1	23376	InGen	5.74797	2	c("ENST00000461673.1", "ENST00000369278.4")	-0.0295201	5.71919	-1.98058	0.0484107	0.214432	-5.22314
2135	ENSG00000112214.10	ENSG00000112214	protein_coding	FHL5	9457	InGen	1.41485	3	c("ENST00000541107.5", "ENST00000450218.5", "ENST00000326771.2")	-0.00862773	2.5685	-0.194786	0.845672	0.940562	-6.58997
5952	ENSG00000112218.8	ENSG00000112218	protein_coding	GPR63	81491	InGen	2.44901	1	ENST00000229955.3	-0.0702609	4.80787	-2.26416	0.0241676	0.137928	-4.52492
2540	ENSG00000123545.5	ENSG00000123545	protein_coding	NDUFAF4	29078	InGen	8.3915	3	c("ENST00000316149.7", "ENST00000478382.1", "ENST00000489477.1")	0.00140344	5.29656	0.058694	0.953229	0.98311	-7.1168
4124	ENSG00000186231.16	ENSG00000186231	protein_coding	KLHL32	114792	InGen	6.01176	7	c("ENST00000536676.5", "ENST00000539200.5", "ENST00000544166.5", "ENST00000369261.8", "ENST00000369254.5", "ENST00000620278.1", "ENST00000447886.1")	-0.146782	5.62064	-5.23559	2.82422e-07	2.35599e-05	6.00334
21793	ENSG00000146263.11	ENSG00000146263	protein_coding	MMS22L	253714	InGen	0.237025	12	c("ENST00000275053.8", "ENST00000369251.6", "ENST00000514790.1", "ENST00000509383.5", "ENST00000510018.5", "ENST00000482634.1", "ENST00000508976.5", "ENST00000511335.5", "ENST00000506256.5", "ENST00000484170.2", "ENST00000508820.1", "ENST00000496119.2")	0.00852077	3.35218	0.38933	0.697266	0.873377	-6.71304
6012	ENSG00000271860.6	ENSG00000271860	lincRNA		101927314	InGen	1.51055	9	c("ENST00000457513.2", "ENST00000574739.1", "ENST00000433637.2", "ENST00000634677.1", "ENST00000635561.1", "ENST00000417315.1", "ENST00000607823.5", "ENST00000606913.5", "ENST00000607032.1")	-0.0335047	4.17432	-1.84398	0.0660202	0.257981	-5.2707
91	ENSG00000238367.1	ENSG00000238367	miRNA	MIR2113	100302164	InGen	0.435689	1	ENST00000459007.1	-0.171729	-3.84033	-1.32039	0.187556	0.468874	-4.66097
249	ENSG00000187472.4	ENSG00000187472	processed_pseudogene			InGen	0.309136	1	ENST00000340697.4	-0.113155	-2.80802	-1.0543	0.292466	0.585075	-5.00437
993	ENSG00000283010.1	ENSG00000283010	lincRNA			InGen	0.159121	1	ENST00000635423.1	-0.0101897	-1.78127	-0.128118	0.898128	0.96208	-5.62701
4879	ENSG00000184486.9	ENSG00000184486	protein_coding	POU3F2	5454	InGen	3.99425	1	ENST00000328345.7	-0.080784	5.23897	-3.40187	0.000745653	0.0119246	-1.44091
8115	ENSG00000112234.8	ENSG00000112234	protein_coding	FBXL4	26235	InGen	3.30513	2	c("ENST00000369244.6", "ENST00000229971.2")	0.0647928	5.77261	4.18158	3.65207e-05	0.00116809	1.33246
11662	ENSG00000146267.11	ENSG00000146267	protein_coding	FAXC	84553	InGen	2.94352	4	c("ENST00000389677.5", "ENST00000538471.1", "ENST00000461803.1", "ENST00000480148.1")	0.0687818	6.00583	2.86338	0.00444078	0.0431843	-3.15438
1458	ENSG00000132423.11	ENSG00000132423	protein_coding	COQ3	51805	InGen	2.42702	3	c("ENST00000254759.7", "ENST00000369240.5", "ENST00000479163.1")	0.0200718	2.79799	1.09333	0.274992	0.568717	-6.08664
10870	ENSG00000132424.14	ENSG00000132424	protein_coding	PNISR	25957	InGen	6.52918	10	c("ENST00000369239.9", "ENST00000438806.5", "ENST00000481229.1", "ENST00000460600.1", "ENST00000478777.5", "ENST00000476159.1", "ENST00000463021.1", "ENST00000492294.5", "ENST00000498075.1", "ENST00000466057.1")	-0.00561826	7.15095	-0.4109	0.681394	0.865049	-7.20399
1638	ENSG00000228506.1	ENSG00000228506	antisense			InGen	0.988096	1	ENST00000418945.1	-0.0202889	1.70323	-0.664967	0.506504	0.760203	-6.18859
8051	ENSG00000123552.17	ENSG00000123552	protein_coding	USP45	85015	InGen	2.81851	13	c("ENST00000500704.6", "ENST00000496518.6", "ENST00000327681.10", "ENST00000369233.6", "ENST00000513344.1", "ENST00000506871.5", "ENST00000511403.5", "ENST00000496090.6", "ENST00000507717.5", "ENST00000329966.10", "ENST00000472914.6", "ENST00000369232.2", "ENST00000508908.1")	0.067224	5.52596	3.96393	8.91823e-05	0.00231044	0.513762
962	ENSG00000228439.5	ENSG00000228439	protein_coding	TSTD3	100130890	InGen	1.13878	2	c("ENST00000452647.2", "ENST00000636394.1")	-0.0315104	1.131	-1.00312	0.316489	0.60874	-5.7915
109	ENSG00000274603.1	ENSG00000274603	misc_RNA			InGen	0.146147	1	ENST00000384290.1	0.0357433	-4.93677	0.274942	0.783521	0.913162	-5.18681
5765	ENSG00000112237.12	ENSG00000112237	protein_coding	CCNC	892	InGen	2.7624	19	c("ENST00000520429.5", "ENST00000369220.8", "ENST00000326298.8", "ENST00000520371.5", "ENST00000523961.5", "ENST00000523799.5", "ENST00000486428.6", "ENST00000523985.5", "ENST00000484049.6", "ENST00000518714.5", "ENST00000524049.5", "ENST00000519617.1", "ENST00000627680.2", "ENST00000521017.5", "ENST00000523639.5", "ENST00000369217.8", "ENST00000482541.2", "ENST00000523310.1", "ENST00000523541.1")	0.0501205	4.98728	4.05545	6.1561e-05	0.0017424	0.919682
1000	ENSG00000272017.1	ENSG00000272017	antisense			InGen	0.0708628	1	ENST00000607332.1	-0.0664431	-3.05229	-0.541952	0.588192	0.811896	-5.31452
745	ENSG00000219755.1	ENSG00000219755	processed_pseudogene			InGen	0.223491	1	ENST00000407121.1	0.0833256	-1.73923	0.884068	0.377259	0.661632	-5.31909
2288	ENSG00000279170.1	ENSG00000279170	TEC			InGen	0.0536152	1	ENST00000623858.1	-0.0338608	-2.18626	-0.368906	0.712418	0.880342	-5.52322
2392	ENSG00000152034.10	ENSG00000152034	protein_coding	MCHR2	84539	InGen	0.39885	2	c("ENST00000281806.6", "ENST00000369212.2")	0.142262	0.746679	2.5141	0.012376	0.0886483	-3.2014
11731	ENSG00000112249.13	ENSG00000112249	protein_coding	ASCC3	10973	InGen	3.37353	7	c("ENST00000369162.6", "ENST00000518006.1", "ENST00000324696.8", "ENST00000522650.5", "ENST00000468245.2", "ENST00000324723.10", "ENST00000369143.2")	0.0411077	6.33019	3.04526	0.00249876	0.0287574	-2.65921
1517	ENSG00000260000.2	ENSG00000260000	antisense			InGen	0.551317	1	ENST00000565695.2	0.187923	0.697518	5.02503	7.99899e-07	5.51235e-05	5.52026
7375	ENSG00000164418.19	ENSG00000164418	protein_coding	GRIK2	2898	InGen	3.2942	11	c("ENST00000369138.5", "ENST00000413795.5", "ENST00000421544.5", "ENST00000358361.7", "ENST00000318991.10", "ENST00000369134.8", "ENST00000369137.7", "ENST00000455610.5", "ENST00000436862.1", "ENST00000487395.1", "ENST00000487161.1")	0.0578973	5.56559	2.95524	0.00333315	0.0352009	-2.85452
684	ENSG00000218536.1	ENSG00000218536	processed_pseudogene			InGen	0.0823212	1	ENST00000405705.1	0.110373	-3.41966	0.894032	0.371911	0.657208	-5.07393
9238	ENSG00000085382.11	ENSG00000085382	protein_coding	HACE1	57531	InGen	3.66625	12	c("ENST00000262903.8", "ENST00000369127.8", "ENST00000517995.5", "ENST00000416605.6", "ENST00000369125.6", "ENST00000518402.5", "ENST00000518503.5", "ENST00000518228.1", "ENST00000517424.1", "ENST00000519645.5", "ENST00000524020.1", "ENST00000521962.1")	0.0492605	6.10613	3.70281	0.000247184	0.00511422	-0.497216
254	ENSG00000227535.2	ENSG00000227535	sense_overlapping			InGen	0.431684	1	ENST00000422930.2	0.0550462	-2.37563	0.613181	0.54015	0.782775	-5.3923
2860	ENSG00000203809.6	ENSG00000203809	lincRNA	LIN28B-AS1	100113403	InGen	0.233917	5	c("ENST00000636951.1", "ENST00000636060.1", "ENST00000636682.1", "ENST00000637414.1", "ENST00000369123.3")	-0.0173501	0.375575	-0.382138	0.702588	0.87532	-6.05604
6002	ENSG00000187772.7	ENSG00000187772	protein_coding	LIN28B	389421	InGen	0.147642	3	c("ENST00000635857.1", "ENST00000637759.1", "ENST00000345080.4")	0.153358	0.790924	3.71933	0.000232133	0.00484829	0.315195
5808	ENSG00000112276.13	ENSG00000112276	protein_coding	BVES	11149	InGen	1.27597	3	c("ENST00000314641.9", "ENST00000336775.9", "ENST00000446408.2")	0.0576656	3.81205	1.58424	0.114031	0.357979	-5.64382
2347	ENSG00000203808.10	ENSG00000203808	antisense	BVES-AS1	154442	InGen	0.180257	4	c("ENST00000580511.5", "ENST00000580854.5", "ENST00000369122.7", "ENST00000369120.2")	0.0156457	-0.33223	0.254574	0.7992	0.92068	-5.93141
1881	ENSG00000132429.9	ENSG00000132429	protein_coding	POPDC3	64208	InGen	0.739074	4	c("ENST00000254765.3", "ENST00000489134.5", "ENST00000474760.1", "ENST00000429112.1")	-0.0118563	1.4148	-0.174837	0.861308	0.947171	-6.33705
541	ENSG00000272102.1	ENSG00000272102	lincRNA			InGen	0.167797	1	ENST00000606817.1	0.0824527	-2.61648	0.896664	0.370507	0.656152	-5.17565
3762	ENSG00000085377.13	ENSG00000085377	protein_coding	PREP	5550	InGen	2.21332	2	c("ENST00000369110.7", "ENST00000448705.1")	0.0415614	4.0295	2.72876	0.00667409	0.0577355	-3.27464
371	ENSG00000219902.1	ENSG00000219902	processed_pseudogene	RPL35P3		InGen	0.22678	1	ENST00000403133.1	0.150202	-2.83222	1.48424	0.138634	0.39972	-4.56697
5546	ENSG00000057663.13	ENSG00000057663	protein_coding	ATG5	9474	InGen	1.64865	9	c("ENST00000636437.1", "ENST00000636335.1", "ENST00000475645.1", "ENST00000343245.7", "ENST00000369070.5", "ENST00000369076.7", "ENST00000360666.5", "ENST00000613993.1", "ENST00000476518.1")	0.0172106	4.19389	1.43763	0.151421	0.418618	-5.93484
6369	ENSG00000057657.15	ENSG00000057657	protein_coding	PRDM1	639	InGen	0.255094	7	c("ENST00000369091.6", "ENST00000369096.8", "ENST00000424894.1", "ENST00000489365.1", "ENST00000450060.5", "ENST00000481163.1", "ENST00000369089.3")	-0.149877	1.23867	-2.15895	0.0315242	0.164321	-4.06309
454	ENSG00000269919.1	ENSG00000269919	sense_intronic			InGen	0.0748605	1	ENST00000602426.1	-0.0325495	-4.31627	-0.215756	0.829302	0.933513	-5.25745
299	ENSG00000244710.3	ENSG00000244710	misc_RNA	RN7SL47P		InGen	0.261772	1	ENST00000488710.3	0.0409466	-2.85737	0.374074	0.708573	0.87855	-5.41224
10374	ENSG00000112297.14	ENSG00000112297	protein_coding	AIM1	202	InGen	0.0925328	4	c("ENST00000633556.1", "ENST00000369066.7", "ENST00000457437.1", "ENST00000487681.1")	-0.126689	0.816231	-2.33647	0.0200233	0.122196	-3.60435
1974	ENSG00000130347.12	ENSG00000130347	protein_coding	RTN4IP1	84816	InGen	1.8733	4	c("ENST00000369063.7", "ENST00000498091.1", "ENST00000493619.1", "ENST00000539449.2")	0.0191512	2.89967	1.02344	0.306795	0.598938	-6.17316
5453	ENSG00000130348.11	ENSG00000130348	protein_coding	QRSL1	55278	InGen	1.83277	3	c("ENST00000369046.8", "ENST00000467262.1", "ENST00000369044.1")	-0.00160469	4.31371	-0.0698762	0.944332	0.979823	-6.97784
466	ENSG00000216977.1	ENSG00000216977	processed_pseudogene	RPL21P65		InGen	0.249972	1	ENST00000406094.1	0.103246	-2.26475	1.16451	0.244999	0.535947	-4.98973
419	ENSG00000229654.1	ENSG00000229654	lincRNA			InGen	0.105494	1	ENST00000424162.1	0.0682998	-3.86058	0.459112	0.646435	0.844488	-5.25841
3097	ENSG00000272398.5	ENSG00000272398	protein_coding	CD24	100133941	InGen	4.00352	8	c("ENST00000619133.4", "ENST00000606017.1", "ENST00000615659.1", "ENST00000620405.1", "ENST00000619869.1", "ENST00000622315.1", "ENST00000610952.1", "ENST00000621311.1")	0.5378	3.31631	3.33544	0.000941719	0.0141362	-1.39837
2036	ENSG00000130349.9	ENSG00000130349	protein_coding	C6orf203	51250	InGen	2.67436	4	c("ENST00000405204.6", "ENST00000311381.7", "ENST00000625458.1", "ENST00000489790.1")	0.026173	3.46773	1.6076	0.108813	0.348851	-5.538
6839	ENSG00000178409.13	ENSG00000178409	protein_coding	BEND3	57673	InGen	0.166064	2	c("ENST00000369042.5", "ENST00000429433.3")	0.0207638	1.08086	0.568771	0.569872	0.801839	-6.11309
3926	ENSG00000164494.11	ENSG00000164494	protein_coding	PDSS2	57107	InGen	1.12646	3	c("ENST00000369037.8", "ENST00000449027.1", "ENST00000369031.4")	0.00615538	3.12882	0.359422	0.719493	0.883721	-6.67247
6904	ENSG00000112320.11	ENSG00000112320	protein_coding	SOBP	55084	InGen	3.66089	4	c("ENST00000317357.9", "ENST00000477448.1", "ENST00000618129.1", "ENST00000494935.1")	-0.0247863	5.64348	-2.05071	0.04103	0.194127	-5.07591
8587	ENSG00000025796.13	ENSG00000025796	protein_coding	SEC63	11231	InGen	4.50951	10	c("ENST00000369002.8", "ENST00000459782.1", "ENST00000473746.1", "ENST00000465210.1", "ENST00000466419.1", "ENST00000489455.1", "ENST00000429168.1", "ENST00000484803.5", "ENST00000446496.1", "ENST00000460009.1")	0.0102104	6.29193	0.846156	0.398036	0.678739	-6.86455
1212	ENSG00000225093.1	ENSG00000225093	processed_pseudogene	RPL3P7		InGen	0.13207	1	ENST00000417878.1	-0.0139708	-1.68751	-0.19419	0.846138	0.940772	-5.64709
470	ENSG00000271734.1	ENSG00000271734	lincRNA			InGen	0.182799	1	ENST00000607298.1	-0.103239	-2.67427	-0.962896	0.336256	0.626282	-5.10059
5325	ENSG00000081087.14	ENSG00000081087	protein_coding	OSTM1	28962	InGen	3.3282	7	c("ENST00000193322.7", "ENST00000492130.1", "ENST00000472669.5", "ENST00000477774.1", "ENST00000440575.6", "ENST00000467960.1", "ENST00000492070.1")	0.0341561	5.14184	2.24839	0.0251653	0.141778	-4.60473
3452	ENSG00000225174.1	ENSG00000225174	lincRNA	OSTM1-AS1		InGen	0.168833	2	c("ENST00000426008.1", "ENST00000441184.1")	-0.191725	0.0299467	-3.02813	0.002641	0.0298761	-1.75125
3733	ENSG00000112333.11	ENSG00000112333	protein_coding	NR2E1	7101	InGen	3.08541	4	c("ENST00000368986.8", "ENST00000368983.3", "ENST00000426403.1", "ENST00000484978.1")	-0.0744488	4.43181	-2.47908	0.0136367	0.0946142	-3.96564
447	ENSG00000279398.1	ENSG00000279398	TEC			InGen	0.412612	1	ENST00000624856.1	0.010387	-1.67111	0.128631	0.897722	0.961948	-5.6622
1842	ENSG00000112335.14	ENSG00000112335	protein_coding	SNX3	8724	InGen	29.2119	4	c("ENST00000230085.12", "ENST00000426155.6", "ENST00000368979.6", "ENST00000349379.5")	0.0207209	6.72442	1.66705	0.0963867	0.325318	-5.8742
8450	ENSG00000135537.16	ENSG00000135537	protein_coding	LACE1	246269	InGen	0.85502	7	c("ENST00000368977.8", "ENST00000430458.1", "ENST00000421954.5", "ENST00000437715.1", "ENST00000431865.1", "ENST00000486863.1", "ENST00000481842.1")	-0.00992286	3.86081	-0.639224	0.52309	0.771698	-6.68911
326	ENSG00000238055.1	ENSG00000238055	processed_pseudogene			InGen	0.242991	1	ENST00000418637.1	0.0273178	-2.84205	0.249457	0.803152	0.921868	-5.44688
494	ENSG00000227072.1	ENSG00000227072	processed_pseudogene			InGen	0.168044	1	ENST00000436728.1	-0.0891174	-2.73752	-0.802488	0.422808	0.697993	-5.21211
105	ENSG00000200799.1	ENSG00000200799	snRNA	RNU6-770P		InGen	0.31978	1	ENST00000363929.1	0.276997	-3.98131	1.94663	0.0523685	0.224309	-3.87502
190	ENSG00000271608.1	ENSG00000271608	processed_pseudogene			InGen	0.276058	1	ENST00000603860.1	0.194644	-3.40528	1.59741	0.111066	0.353097	-4.37835
7721	ENSG00000118689.14	ENSG00000118689	protein_coding	FOXO3	2309	InGen	6.36638	3	c("ENST00000343882.10", "ENST00000406360.1", "ENST00000540898.1")	0.0291722	6.62896	1.95005	0.0519581	0.223214	-5.36322
3311	ENSG00000203801.8	ENSG00000203801	lincRNA	LINC00222	387111	InGen	0.14587	7	c("ENST00000416104.5", "ENST00000444910.5", "ENST00000448744.5", "ENST00000416890.5", "ENST00000417773.5", "ENST00000368974.7", "ENST00000430898.1")	0.00792907	-0.185852	0.156107	0.876037	0.953158	-5.9802
247	ENSG00000231559.1	ENSG00000231559	processed_pseudogene			InGen	0.152587	1	ENST00000421372.1	-0.156209	-3.93012	-1.16462	0.244956	0.535894	-4.79852
4250	ENSG00000118690.12	ENSG00000118690	protein_coding	ARMC2	84071	InGen	3.75448	5	c("ENST00000368972.7", "ENST00000392644.8", "ENST00000237512.4", "ENST00000414610.1", "ENST00000481850.1")	0.000914272	5.00782	0.0474253	0.962201	0.985636	-7.08537
259	ENSG00000228834.1	ENSG00000228834	processed_pseudogene			InGen	0.250943	1	ENST00000447543.1	0.137542	-3.173	1.03919	0.299424	0.592328	-4.99646
5121	ENSG00000080546.13	ENSG00000080546	protein_coding	SESN1	27244	InGen	5.63498	7	c("ENST00000436639.6", "ENST00000302071.6", "ENST00000356644.7", "ENST00000520364.1", "ENST00000368971.2", "ENST00000523632.1", "ENST00000517548.1")	0.0512031	5.86319	2.73659	0.00652057	0.0566998	-3.48956
644	ENSG00000271730.1	ENSG00000271730	antisense			InGen	0.401504	1	ENST00000605885.1	-0.0610866	-0.982945	-1.01232	0.312075	0.603872	-5.34563
106	ENSG00000199944.1	ENSG00000199944	snRNA	RNU6-653P		InGen	0.825417	1	ENST00000363074.1	-0.0438964	-2.66306	-0.452956	0.650858	0.846692	-5.41193
6432	ENSG00000183137.14	ENSG00000183137	protein_coding	CEP57L1	285753	InGen	1.06422	24	c("ENST00000521277.5", "ENST00000521737.5", "ENST00000517392.5", "ENST00000407272.5", "ENST00000519286.5", "ENST00000518329.5", "ENST00000522461.5", "ENST00000518853.5", "ENST00000521522.5", "ENST00000524064.5", "ENST00000522608.5", "ENST00000521503.5", "ENST00000519407.5", "ENST00000519095.5", "ENST00000520610.5", "ENST00000368968.6", "ENST00000522490.5", "ENST00000523209.5", "ENST00000368970.6", "ENST00000520883.5", "ENST00000520761.1", "ENST00000523787.5", "ENST00000359793.7", "ENST00000523174.1" )	0.0281123	3.78727	1.83057	0.0680043	0.262598	-5.22468
10010	ENSG00000203799.11	ENSG00000203799	unitary_pseudogene	CCDC162P	221262	InGen	0.13807	12	c("ENST00000368966.9", "ENST00000453496.2", "ENST00000615766.4", "ENST00000514758.5", "ENST00000429614.5", "ENST00000422819.5", "ENST00000508210.1", "ENST00000506861.1", "ENST00000368965.3", "ENST00000473454.6", "ENST00000440451.2", "ENST00000621947.1")	0.112041	1.3035	2.21923	0.0271033	0.149393	-3.94649
123	ENSG00000233908.1	ENSG00000233908	processed_pseudogene			InGen	0.0581633	1	ENST00000441999.1	0.12646	-5.46645	1.25656	0.209739	0.495763	-4.62637
6842	ENSG00000135535.15	ENSG00000135535	protein_coding	CD164	8763	InGen	6.01462	10	c("ENST00000415861.2", "ENST00000413644.6", "ENST00000275080.11", "ENST00000310786.8", "ENST00000324953.9", "ENST00000499860.6", "ENST00000512821.5", "ENST00000504373.1", "ENST00000506649.5", "ENST00000512212.1")	0.0493957	6.34922	3.12701	0.00191196	0.0235426	-2.41548
872	ENSG00000260273.1	ENSG00000260273	antisense			InGen	0.0970382	1	ENST00000563105.1	-0.0684435	-2.7093	-0.636517	0.52485	0.773051	-5.3154
4481	ENSG00000185250.15	ENSG00000185250	protein_coding	PPIL6	285755	InGen	1.32829	8	c("ENST00000521072.6", "ENST00000424445.6", "ENST00000447468.7", "ENST00000440797.6", "ENST00000520723.5", "ENST00000417394.6", "ENST00000518648.1", "ENST00000524031.1")	0.0901047	3.56073	2.87163	0.00432914	0.0425164	-2.79543
2014	ENSG00000135587.8	ENSG00000135587	protein_coding	SMPD2	6610	InGen	0.937404	3	c("ENST00000258052.7", "ENST00000439615.1", "ENST00000458487.1")	0.00567953	1.94462	0.201603	0.840342	0.938453	-6.44413
7056	ENSG00000135596.17	ENSG00000135596	protein_coding	MICAL1	64780	InGen	1.7299	8	c("ENST00000456101.6", "ENST00000358577.7", "ENST00000358807.7", "ENST00000465904.1", "ENST00000630715.2", "ENST00000433205.1", "ENST00000483856.1", "ENST00000431946.1")	-0.0480461	4.60185	-1.8967	0.0586797	0.240329	-5.24727
5519	ENSG00000112365.4	ENSG00000112365	protein_coding	ZBTB24	9841	InGen	2.37738	1	ENST00000230122.3	0.0072504	4.74336	0.478957	0.632264	0.836277	-6.93932
382	ENSG00000223537.2	ENSG00000223537	antisense			InGen	0.0968165	1	ENST00000423747.2	0.197915	-3.88312	1.53599	0.125432	0.377587	-4.4249
10098	ENSG00000155085.15	ENSG00000155085	protein_coding	AK9	221264	InGen	1.32213	12	c("ENST00000424296.6", "ENST00000470564.5", "ENST00000490722.1", "ENST00000491875.5", "ENST00000355283.1", "ENST00000466992.1", "ENST00000368948.6", "ENST00000285397.9", "ENST00000524674.5", "ENST00000448084.6", "ENST00000605986.5", "ENST00000532976.1")	0.0413216	4.7542	1.88187	0.0606723	0.245147	-5.29722
3592	ENSG00000112367.10	ENSG00000112367	protein_coding	FIG4	9896	InGen	8.47245	5	c("ENST00000230124.7", "ENST00000454215.5", "ENST00000368941.1", "ENST00000415980.1", "ENST00000419951.1")	0.130459	5.91453	5.9422	6.72414e-09	1.13327e-06	9.58937
465	ENSG00000232311.1	ENSG00000232311	lincRNA			InGen	0.808974	1	ENST00000458693.1	0.0394051	-0.433331	0.790916	0.429522	0.702763	-5.65741
1945	ENSG00000146360.8	ENSG00000146360	protein_coding	GPR6	2830	InGen	7.24815	2	c("ENST00000414000.3", "ENST00000275169.4")	0.125809	4.69054	3.48705	0.000549748	0.00952874	-1.10162
3260	ENSG00000112290.12	ENSG00000112290	protein_coding	WASF1	8936	InGen	18.5325	10	c("ENST00000392587.6", "ENST00000392586.5", "ENST00000359451.6", "ENST00000392588.5", "ENST00000392589.5", "ENST00000444391.5", "ENST00000265601.7", "ENST00000368938.5", "ENST00000447287.5", "ENST00000419252.1")	0.0450083	6.87116	2.13846	0.0331626	0.169831	-5.00137
5946	ENSG00000168438.14	ENSG00000168438	protein_coding	CDC40	51362	InGen	6.29543	7	c("ENST00000606893.5", "ENST00000368932.5", "ENST00000307731.1", "ENST00000368930.5", "ENST00000453107.5", "ENST00000431461.1", "ENST00000445340.2")	0.0221994	6.21754	1.58832	0.113104	0.356639	-5.9612
1774	ENSG00000053328.8	ENSG00000053328	protein_coding	METTL24	728464	InGen	0.744913	2	c("ENST00000338882.4", "ENST00000490043.1")	-0.0586999	1.41103	-1.70871	0.0883793	0.3087	-4.92694
2130	ENSG00000203797.9	ENSG00000203797	protein_coding	DDO	8528	InGen	3.81585	3	c("ENST00000368923.7", "ENST00000368924.7", "ENST00000479373.1")	0.0161825	4.02116	0.557723	0.577386	0.806036	-6.77763
7492	ENSG00000155111.14	ENSG00000155111	protein_coding	CDK19	23097	InGen	7.31916	8	c("ENST00000413605.6", "ENST00000368911.7", "ENST00000323817.7", "ENST00000457688.5", "ENST00000463016.1", "ENST00000460913.1", "ENST00000468997.5", "ENST00000497709.1")	-0.0306214	6.80922	-1.77575	0.0766326	0.282471	-5.69624
204	ENSG00000219150.2	ENSG00000219150	processed_pseudogene			InGen	0.841676	1	ENST00000401964.2	-0.146761	-1.67138	-1.96874	0.0497618	0.217754	-3.96317
99	ENSG00000200522.1	ENSG00000200522	snRNA	RNU6-957P		InGen	1.10487	1	ENST00000363652.1	-0.0202468	-2.24327	-0.245797	0.805981	0.922769	-5.54461
128	ENSG00000212587.1	ENSG00000212587	snoRNA			InGen	0.080467	1	ENST00000391285.1	0.110591	-5.14743	0.905982	0.365561	0.652085	-4.90428
106	ENSG00000199360.1	ENSG00000199360	snRNA	RNU6-1115P		InGen	0.0856041	1	ENST00000362490.1	-0.0277399	-5.30039	-0.239952	0.810506	0.925061	-5.15596
909	ENSG00000213149.3	ENSG00000213149	processed_pseudogene	CNN2P9		InGen	0.224523	1	ENST00000417134.1	0.0647207	-1.3168	1.07217	0.284375	0.577618	-5.2243
311	ENSG00000271607.1	ENSG00000271607	processed_pseudogene			InGen	0.263787	1	ENST00000605131.1	0.0129621	-2.65337	0.128801	0.897589	0.961948	-5.48868
7027	ENSG00000123505.15	ENSG00000123505	protein_coding	AMD1	262	InGen	11.709	8	c("ENST00000368885.7", "ENST00000451850.6", "ENST00000368882.7", "ENST00000368877.9", "ENST00000368876.2", "ENST00000612642.4", "ENST00000619590.1", "ENST00000465404.2")	-0.00626023	7.38053	-0.36475	0.715516	0.881794	-7.23909
1067	ENSG00000155115.6	ENSG00000155115	protein_coding	GTF3C6	112495	InGen	9.40483	2	c("ENST00000329970.7", "ENST00000480191.1")	0.00359436	4.29958	0.202353	0.839757	0.938178	-6.95716
3922	ENSG00000197498.12	ENSG00000197498	protein_coding	RPF2	84154	InGen	2.30334	4	c("ENST00000368864.8", "ENST00000441448.6", "ENST00000607388.1", "ENST00000425871.1")	0.00100394	4.1948	0.060122	0.952092	0.982823	-6.95746
654	ENSG00000218803.1	ENSG00000218803	processed_pseudogene	GSTM2P1		InGen	0.0803395	1	ENST00000405166.1	0.151557	-3.43805	1.30911	0.191344	0.473218	-4.71505
11237	ENSG00000112394.16	ENSG00000112394	protein_coding	SLC16A10	117247	InGen	1.10638	6	c("ENST00000612036.4", "ENST00000368851.9", "ENST00000439288.5", "ENST00000465319.1", "ENST00000419619.2", "ENST00000368850.4")	0.0532615	4.64533	2.32872	0.0204355	0.123737	-4.35826
5958	ENSG00000173214.5	ENSG00000173214	protein_coding	MFSD4B	91749	InGen	1.19726	1	ENST00000368847.4	0.00973318	3.82769	0.505993	0.613176	0.826315	-6.76313
557	ENSG00000230177.1	ENSG00000230177	antisense			InGen	2.15688	1	ENST00000444259.1	0.00494807	1.23144	0.145172	0.884657	0.956685	-6.30003
1385	ENSG00000271789.1	ENSG00000271789	lincRNA			InGen	0.679258	1	ENST00000607386.1	-0.018285	0.815982	-0.527196	0.598387	0.817898	-6.09032
12425	ENSG00000009413.15	ENSG00000009413	protein_coding	REV3L	5980	InGen	3.58694	14	c("ENST00000462119.5", "ENST00000434009.5", "ENST00000368802.7", "ENST00000368805.5", "ENST00000422377.5", "ENST00000358835.7", "ENST00000435970.5", "ENST00000619481.1", "ENST00000413831.1", "ENST00000492520.1", "ENST00000467500.1", "ENST00000470871.1", "ENST00000460981.1", "ENST00000494858.1")	0.0447312	6.44985	3.4594	0.000607336	0.0102166	-1.36409
4315	ENSG00000272356.1	ENSG00000272356	antisense			InGen	0.327563	1	ENST00000607434.1	-0.0506358	1.44111	-1.58766	0.113256	0.35684	-5.13696
482	ENSG00000220392.1	ENSG00000220392	processed_pseudogene	FCF1P5		InGen	0.0987307	1	ENST00000406490.1	-0.210382	-3.5864	-1.64509	0.100837	0.333668	-4.30659
382	ENSG00000229276.1	ENSG00000229276	sense_intronic	REV3L-IT1		InGen	0.285043	1	ENST00000411895.1	0.0511828	-2.415	0.502816	0.615406	0.827366	-5.43036
4819	ENSG00000231889.7	ENSG00000231889	antisense	TRAF3IP2-AS1		InGen	1.37137	12	c("ENST00000532226.1", "ENST00000525151.5", "ENST00000438298.6", "ENST00000442928.6", "ENST00000532353.1", "ENST00000420651.2", "ENST00000449449.6", "ENST00000456352.2", "ENST00000440001.2", "ENST00000440395.1", "ENST00000606892.1", "ENST00000607066.1")	-0.0319047	3.73884	-1.96606	0.0500716	0.218284	-4.9594
6553	ENSG00000056972.18	ENSG00000056972	protein_coding	TRAF3IP2	10758	InGen	1.02439	12	c("ENST00000368761.9", "ENST00000359831.8", "ENST00000340026.10", "ENST00000392556.8", "ENST00000492671.1", "ENST00000368731.6", "ENST00000368735.1", "ENST00000368734.5", "ENST00000368730.5", "ENST00000464903.1", "ENST00000532708.5", "ENST00000528599.1")	0.0935294	3.68577	3.34158	0.00092177	0.0138776	-1.41162
2421	ENSG00000255389.1	ENSG00000255389	antisense			InGen	1.19318	1	ENST00000531702.1	-0.109519	2.44982	-1.6454	0.100773	0.333571	-5.24301
7411	ENSG00000010810.17	ENSG00000010810	protein_coding	FYN	2534	InGen	7.30603	29	c("ENST00000538466.5", "ENST00000368682.7", "ENST00000354650.7", "ENST00000229471.8", "ENST00000368667.6", "ENST00000368678.8", "ENST00000491885.6", "ENST00000467921.6", "ENST00000471959.2", "ENST00000496864.6", "ENST00000476769.6", "ENST00000495935.1", "ENST00000467899.5", "ENST00000495927.5", "ENST00000523322.5", "ENST00000462856.6", "ENST00000520518.5", "ENST00000517419.5", "ENST00000518295.5", "ENST00000523238.5", "ENST00000524310.5", "ENST00000523574.5", "ENST00000518630.5", "ENST00000523570.5", "ENST00000484067.6", "ENST00000521062.5", "ENST00000462598.7", "ENST00000521361.5", "ENST00000487824.2")	-0.00411562	6.72466	-0.310023	0.756725	0.90151	-7.20856
3202	ENSG00000112761.19	ENSG00000112761	protein_coding	WISP3	8838	InGen	0.0767849	10	c("ENST00000368666.6", "ENST00000230529.9", "ENST00000454589.5", "ENST00000604763.5", "ENST00000483439.1", "ENST00000368664.7", "ENST00000409166.5", "ENST00000361714.5", "ENST00000620524.3", "ENST00000613648.1")	-0.0102835	-1.18923	-0.121196	0.903605	0.964417	-5.79739
6973	ENSG00000074935.13	ENSG00000074935	protein_coding	TUBE1	51175	InGen	1.35608	11	c("ENST00000368662.9", "ENST00000604814.5", "ENST00000605457.5", "ENST00000603651.1", "ENST00000604743.5", "ENST00000604689.1", "ENST00000441191.5", "ENST00000604967.1", "ENST00000368657.7", "ENST00000603621.1", "ENST00000603722.1")	-0.00192791	4.23801	-0.0996229	0.9207	0.970766	-6.96068
2543	ENSG00000203778.7	ENSG00000203778	protein_coding	FAM229B	619208	InGen	8.20464	2	c("ENST00000368656.6", "ENST00000604268.1")	-0.0177611	5.37677	-1.05495	0.292167	0.584827	-6.57619
11575	ENSG00000112769.18	ENSG00000112769	protein_coding	LAMA4	3910	InGen	1.16851	22	c("ENST00000230538.11", "ENST00000522006.5", "ENST00000389463.8", "ENST00000424408.6", "ENST00000604740.5", "ENST00000521693.1", "ENST00000519245.1", "ENST00000523765.1", "ENST00000521187.1", "ENST00000521732.5", "ENST00000368640.8", "ENST00000521398.5", "ENST00000518842.1", "ENST00000524032.5", "ENST00000423735.2", "ENST00000519932.5", "ENST00000431543.6", "ENST00000243219.7", "ENST00000521690.1", "ENST00000368638.4", "ENST00000453937.2", "ENST00000455073.1")	0.0566226	4.63472	1.74829	0.08128	0.292953	-5.52283
107	ENSG00000207044.1	ENSG00000207044	snRNA	RNU6-1226P		InGen	0.27546	1	ENST00000384317.1	0.236977	-4.20797	1.77747	0.0763474	0.281711	-4.10844
594	ENSG00000271208.1	ENSG00000271208	lincRNA			InGen	0.0740533	1	ENST00000605586.1	-0.102423	-3.80635	-0.789352	0.430434	0.703539	-5.09412
107	ENSG00000201386.1	ENSG00000201386	snRNA	RNU6-1163P		InGen	0.20513	1	ENST00000364516.1	0.0760509	-4.6179	0.512076	0.608916	0.823432	-5.15317
479	ENSG00000218490.1	ENSG00000218490	processed_pseudogene	FCF1P10		InGen	0.0684542	1	ENST00000407590.1	0.00488742	-4.22521	0.0342834	0.97267	0.989417	-5.29832
607	ENSG00000232316.1	ENSG00000232316	lincRNA			InGen	0.0515162	2	c("ENST00000421737.1", "ENST00000430728.1")	-0.355851	-4.1827	-2.38653	0.0175319	0.111452	-3.17059
4275	ENSG00000277443.2	ENSG00000277443	protein_coding	MARCKS	4082	InGen	13.0205	1	ENST00000612661.1	0.0279481	6.66278	1.14906	0.251308	0.543703	-6.59427
2755	ENSG00000227502.2	ENSG00000227502	lincRNA	LINC01268	285758	InGen	0.284295	1	ENST00000434296.2	0.0132022	0.402182	0.214863	0.829998	0.933747	-6.12656
15461	ENSG00000196591.11	ENSG00000196591	protein_coding	HDAC2	3066	InGen	2.12198	17	c("ENST00000519065.5", "ENST00000523334.1", "ENST00000519108.5", "ENST00000368632.6", "ENST00000520746.1", "ENST00000518756.1", "ENST00000425835.6", "ENST00000523628.5", "ENST00000521610.5", "ENST00000522371.5", "ENST00000521163.5", "ENST00000518690.5", "ENST00000523240.5", "ENST00000521233.1", "ENST00000520895.5", "ENST00000524334.1", "ENST00000520170.1")	-0.0374881	6.04242	-3.27442	0.00116309	0.0163433	-1.93125
8063	ENSG00000228624.7	ENSG00000228624	antisense		101927768	InGen	0.797945	18	c("ENST00000519104.5", "ENST00000520554.5", "ENST00000436876.6", "ENST00000449620.6", "ENST00000521888.5", "ENST00000520891.5", "ENST00000522844.1", "ENST00000421891.2", "ENST00000519629.1", "ENST00000523087.1", "ENST00000519270.1", "ENST00000520034.5", "ENST00000431399.2", "ENST00000451415.5", "ENST00000606947.1", "ENST00000518470.5", "ENST00000522697.1", "ENST00000517965.1")	0.00839867	3.7293	0.41174	0.680779	0.864737	-6.78046
4104	ENSG00000249853.7	ENSG00000249853	protein_coding	HS3ST5	222537	InGen	4.1957	3	c("ENST00000411826.1", "ENST00000312719.9", "ENST00000441954.2")	0.0299871	5.08953	1.55993	0.119667	0.367749	-5.89057
625	ENSG00000216471.3	ENSG00000216471	processed_pseudogene	RPSAP43		InGen	0.4168	1	ENST00000402237.1	-0.0565625	-1.04351	-0.905427	0.365854	0.652323	-5.44243
106	ENSG00000212333.1	ENSG00000212333	rRNA	RNA5SP213		InGen	1.17722	1	ENST00000391031.1	-0.0157595	-2.0381	-0.212024	0.83221	0.934762	-5.58514
13230	ENSG00000111816.7	ENSG00000111816	protein_coding	FRK	2444	InGen	0.579854	1	ENST00000606080.1	0.0896549	3.97008	2.73686	0.00651541	0.0566722	-3.24181
7309	ENSG00000178425.13	ENSG00000178425	protein_coding	NT5DC1	221294	InGen	3.47879	4	c("ENST00000319550.8", "ENST00000419791.3", "ENST00000417846.2", "ENST00000460749.1")	-0.0643175	5.7064	-3.95022	9.42179e-05	0.0024052	0.445248
3816	ENSG00000123500.9	ENSG00000123500	protein_coding	COL10A1	1300	InGen	0.0624022	4	c("ENST00000243222.8", "ENST00000327673.4", "ENST00000452729.1", "ENST00000418500.1")	-0.150762	-1.4424	-1.46837	0.142889	0.406079	-4.78325
4180	ENSG00000187189.10	ENSG00000187189	protein_coding	TSPYL4	23270	InGen	23.3924	1	ENST00000420283.2	-0.00345992	7.60646	-0.195742	0.844924	0.940401	-7.30385
15016	ENSG00000111817.16	ENSG00000111817	protein_coding	DSE	29940	InGen	0.65042	7	c("ENST00000430252.6", "ENST00000607094.1", "ENST00000452085.7", "ENST00000331677.7", "ENST00000359564.2", "ENST00000606265.1", "ENST00000606712.1")	0.0398002	4.28508	1.52357	0.128509	0.38215	-5.82759
2081	ENSG00000237021.2	ENSG00000237021	lincRNA		29940	InGen	0.102338	1	ENST00000448740.2	0.0593284	-1.3653	0.760401	0.44752	0.717134	-5.47659
623	ENSG00000233558.1	ENSG00000233558	processed_pseudogene			InGen	0.0524358	1	ENST00000435100.1	-0.126998	-3.99015	-1.0185	0.309137	0.600714	-4.91429
3326	ENSG00000189241.6	ENSG00000189241	protein_coding	TSPYL1	7259	InGen	50.0401	1	ENST00000368608.3	0.0273971	8.34436	1.61158	0.107943	0.346959	-6.08075
1596	ENSG00000240050.5	ENSG00000240050	lincRNA		29940	InGen	0.213527	2	c("ENST00000449314.5", "ENST00000453463.1")	0.0313696	-0.677559	0.558228	0.577041	0.805952	-5.74196
552	ENSG00000217241.1	ENSG00000217241	processed_pseudogene	CBX3P9		InGen	0.91772	1	ENST00000402326.1	-0.0168082	-0.0111928	-0.387772	0.698418	0.873635	-5.95899
1194	ENSG00000188820.12	ENSG00000188820	protein_coding	FAM26F	441168	InGen	0.460931	3	c("ENST00000368606.7", "ENST00000368605.2", "ENST00000368604.2")	0.117675	-0.0277269	2.08876	0.0374424	0.183136	-3.99815
9784	ENSG00000178033.5	ENSG00000178033	protein_coding	FAM26E	254228	InGen	0.122125	1	ENST00000368599.3	-0.00944002	1.1793	-0.194731	0.845715	0.940562	-6.28086
5909	ENSG00000111832.12	ENSG00000111832	protein_coding	RWDD1	51389	InGen	4.05005	6	c("ENST00000466444.6", "ENST00000368590.9", "ENST00000487832.6", "ENST00000517800.5", "ENST00000518117.5", "ENST00000468204.2")	-0.0221806	5.57503	-1.46044	0.145056	0.40999	-6.09156
2840	ENSG00000111834.12	ENSG00000111834	protein_coding	RSPH4A	345895	InGen	0.821889	3	c("ENST00000368581.8", "ENST00000229554.9", "ENST00000368580.4")	0.149431	1.89615	1.67862	0.0941071	0.321104	-5.10146
2656	ENSG00000153975.9	ENSG00000153975	protein_coding	ZUFSP	221302	InGen	2.68104	4	c("ENST00000485498.1", "ENST00000368576.7", "ENST00000368573.5", "ENST00000471919.1")	0.00520608	3.85053	0.320113	0.749071	0.897712	-6.84116
11417	ENSG00000196911.10	ENSG00000196911	protein_coding	KPNA5	3841	InGen	2.18962	3	c("ENST00000413340.5", "ENST00000368564.6", "ENST00000356348.6")	0.0337548	5.6514	2.67733	0.00776623	0.0643726	-3.62404
1036	ENSG00000183807.7	ENSG00000183807	protein_coding	FAM162B	221303	InGen	0.416623	1	ENST00000368557.5	-0.123412	-0.269361	-2.25567	0.0247002	0.139932	-3.601
6819	ENSG00000164465.18	ENSG00000164465	protein_coding	DCBLD1	285761	InGen	0.242347	12	c("ENST00000528138.5", "ENST00000525483.5", "ENST00000533950.1", "ENST00000528162.1", "ENST00000296955.12", "ENST00000338728.9", "ENST00000533453.5", "ENST00000481630.1", "ENST00000424717.6", "ENST00000534777.5", "ENST00000478345.1", "ENST00000487076.1")	-0.0039259	1.57095	-0.130522	0.896227	0.9615	-6.37057
4628	ENSG00000047932.13	ENSG00000047932	protein_coding	GOPC	57120	InGen	4.10232	3	c("ENST00000368498.6", "ENST00000052569.10", "ENST00000535237.2")	0.0263834	5.25469	2.05234	0.0408702	0.193698	-5.03284
4676	ENSG00000153989.7	ENSG00000153989	protein_coding	NUS1	116150	InGen	4.59194	1	ENST00000368494.3	0.0770699	5.3964	4.90038	1.45783e-06	8.7195e-05	4.4414
4855	ENSG00000196376.10	ENSG00000196376	protein_coding	SLC35F1	222553	InGen	4.73333	2	c("ENST00000360388.8", "ENST00000621341.1")	0.19851	5.42803	7.69949	1.37517e-13	1.50899e-10	20.1607
474	ENSG00000230202.1	ENSG00000230202	processed_pseudogene			InGen	8.97491	1	ENST00000443998.1	0.0349097	2.99793	0.668153	0.504471	0.7588	-6.49171
2524	ENSG00000216809.1	ENSG00000216809	processed_pseudogene			InGen	0.183523	1	ENST00000407450.1	-0.0139713	-0.266106	-0.256758	0.797514	0.92017	-5.94288
9462	ENSG00000111860.13	ENSG00000111860	protein_coding	CEP85L	387119	InGen	2.74295	11	c("ENST00000368491.7", "ENST00000368488.9", "ENST00000434604.5", "ENST00000360290.7", "ENST00000392500.7", "ENST00000419517.2", "ENST00000483035.5", "ENST00000472713.1", "ENST00000476150.5", "ENST00000462101.1", "ENST00000489276.1")	-0.012111	5.67467	-0.846863	0.397643	0.678668	-6.80552
2001	ENSG00000198523.5	ENSG00000198523	protein_coding	PLN	5350	InGen	0.225457	1	ENST00000357525.5	-0.109601	-0.236689	-1.41852	0.156916	0.42677	-5.04332
1179	ENSG00000225549.3	ENSG00000225549	transcribed_processed_pseudogene			InGen	0.0591048	2	c("ENST00000429807.2", "ENST00000404721.2")	0.0428239	-3.03959	0.359464	0.719462	0.883721	-5.39072
12496	ENSG00000111877.17	ENSG00000111877	protein_coding	MCM9	254394	InGen	0.628564	9	c("ENST00000316316.10", "ENST00000619706.4", "ENST00000458674.2", "ENST00000505485.1", "ENST00000368478.2", "ENST00000436788.2", "ENST00000316068.7", "ENST00000425154.6", "ENST00000505446.1")	-0.0208248	4.00121	-1.32323	0.186613	0.468009	-6.05415
2517	ENSG00000111875.7	ENSG00000111875	protein_coding	ASF1A	25842	InGen	5.55945	2	c("ENST00000229595.5", "ENST00000511766.2")	-0.00460352	4.80396	-0.283604	0.776879	0.910309	-7.01721
471	ENSG00000253194.1	ENSG00000253194	antisense			InGen	0.0805237	1	ENST00000518570.1	0.0252737	-3.92358	0.176699	0.859846	0.946662	-5.31163
7791	ENSG00000111879.18	ENSG00000111879	protein_coding	FAM184A	79632	InGen	2.84899	14	c("ENST00000521043.5", "ENST00000517987.5", "ENST00000621231.4", "ENST00000338891.11", "ENST00000482219.6", "ENST00000481884.6", "ENST00000475529.6", "ENST00000352896.9", "ENST00000617072.4", "ENST00000368475.8", "ENST00000368472.6", "ENST00000521531.5", "ENST00000522284.5", "ENST00000448815.2")	0.0421156	5.43269	2.13132	0.0337501	0.171583	-4.88982
97	ENSG00000207982.1	ENSG00000207982	miRNA	MIR548B	693128	InGen	0.37535	1	ENST00000385247.1	0.371755	-4.0094	2.71041	0.00704675	0.0598345	-2.53347
5014	ENSG00000111885.6	ENSG00000111885	protein_coding	MAN1A1	4121	InGen	7.20326	1	ENST00000368468.3	-0.0319737	6.1029	-0.829783	0.40722	0.685345	-6.85831
582	ENSG00000216316.1	ENSG00000216316	processed_pseudogene			InGen	0.704939	1	ENST00000406333.1	-0.0841034	-0.443914	-1.40412	0.161158	0.4332	-5.02878
79	ENSG00000265725.1	ENSG00000265725	miRNA	MIR3144	100422951	InGen	0.24618	1	ENST00000579460.1	0.031023	-4.63579	0.221294	0.824991	0.931469	-5.23129
6912	ENSG00000146350.13	ENSG00000146350	protein_coding	TBC1D32	221322	InGen	1.9903	9	c("ENST00000398197.6", "ENST00000275159.10", "ENST00000464622.5", "ENST00000398212.6", "ENST00000519972.1", "ENST00000368464.7", "ENST00000509492.2", "ENST00000523345.1", "ENST00000422369.1")	-0.00626044	4.81091	-0.400283	0.689189	0.869567	-6.98115
3037	ENSG00000152661.7	ENSG00000152661	protein_coding	GJA1	2697	InGen	56.7157	1	ENST00000282561.3	-0.0288666	8.31761	-0.68473	0.493962	0.751511	-7.13489
2702	ENSG00000025156.12	ENSG00000025156	protein_coding	HSF2	3298	InGen	3.3321	3	c("ENST00000368455.8", "ENST00000452194.5", "ENST00000465214.2")	-0.00736725	4.17991	-0.515977	0.606192	0.821795	-6.82626
2435	ENSG00000279453.1	ENSG00000279453	TEC			InGen	6.41772	1	ENST00000624649.1	0.0407958	4.97068	1.94831	0.0521661	0.223771	-5.20454
3137	ENSG00000111897.6	ENSG00000111897	protein_coding	SERINC1	57515	InGen	109.939	1	ENST00000339697.4	-0.0142348	9.43427	-1.17968	0.238918	0.529836	-6.74149
3432	ENSG00000135549.14	ENSG00000135549	protein_coding	PKIB	5570	InGen	0.348441	12	c("ENST00000615438.4", "ENST00000392491.6", "ENST00000607474.5", "ENST00000608895.5", "ENST00000618977.4", "ENST00000583007.2", "ENST00000368448.5", "ENST00000368452.6", "ENST00000392490.5", "ENST00000258014.3", "ENST00000354275.2", "ENST00000368446.1")	0.0799124	1.06279	1.84604	0.0657203	0.257237	-4.63489
2728	ENSG00000164434.11	ENSG00000164434	protein_coding	FABP7	2173	InGen	2.78791	2	c("ENST00000368444.7", "ENST00000356535.4")	0.0698278	3.51597	1.31799	0.188358	0.46966	-5.96772
2349	ENSG00000172594.12	ENSG00000172594	protein_coding	SMPDL3A	10924	InGen	0.812258	3	c("ENST00000539041.5", "ENST00000368440.4", "ENST00000487215.1")	0.0326261	1.94357	1.29486	0.19621	0.479598	-5.64707
11485	ENSG00000146352.12	ENSG00000146352	protein_coding	CLVS2	134829	InGen	4.04811	2	c("ENST00000275162.9", "ENST00000368438.1")	0.0151383	6.49945	0.475007	0.635075	0.837742	-7.12652
6700	ENSG00000186439.12	ENSG00000186439	protein_coding	TRDN	10345	InGen	0.107564	6	c("ENST00000334268.8", "ENST00000628709.2", "ENST00000361029.8", "ENST00000546248.5", "ENST00000542443.5", "ENST00000422596.1")	0.0769547	0.270378	0.935911	0.349956	0.637564	-5.68638
4108	ENSG00000188580.13	ENSG00000188580	protein_coding	NKAIN2	154215	InGen	4.74837	5	c("ENST00000476571.1", "ENST00000368416.5", "ENST00000368417.5", "ENST00000545433.2", "ENST00000546092.2")	-0.120226	5.19126	-3.59963	0.000364042	0.00694724	-0.766567
649	ENSG00000237321.1	ENSG00000237321	sense_intronic			InGen	1.069	1	ENST00000441521.1	-0.078081	0.355354	-1.66864	0.0960718	0.324793	-4.79159
4507	ENSG00000236548.1	ENSG00000236548	antisense	RNF217-AS1		InGen	0.203478	1	ENST00000439075.1	-0.0157295	0.8324	-0.351481	0.725436	0.886786	-6.15742
12779	ENSG00000146373.16	ENSG00000146373	protein_coding	RNF217	154214	InGen	1.10755	11	c("ENST00000560949.5", "ENST00000521654.6", "ENST00000519971.1", "ENST00000519565.5", "ENST00000454842.2", "ENST00000519799.5", "ENST00000368414.6", "ENST00000359704.2", "ENST00000431104.2", "ENST00000432158.6", "ENST00000368415.2")	0.0229935	4.82072	1.24877	0.212574	0.499753	-6.28638
7595	ENSG00000111907.20	ENSG00000111907	protein_coding	TPD52L1	7164	InGen	7.40722	17	c("ENST00000534368.5", "ENST00000304877.17", "ENST00000534000.5", "ENST00000368402.9", "ENST00000368388.6", "ENST00000527711.5", "ENST00000392483.6", "ENST00000528193.5", "ENST00000532978.5", "ENST00000532429.5", "ENST00000534199.5", "ENST00000392482.6", "ENST00000524679.1", "ENST00000532423.5", "ENST00000530868.1", "ENST00000576089.1", "ENST00000571678.1")	0.0284591	6.8357	1.29467	0.196278	0.479723	-6.43085
5888	ENSG00000111906.17	ENSG00000111906	protein_coding	HDDC2	51020	InGen	3.08559	10	c("ENST00000608456.5", "ENST00000609477.5", "ENST00000318787.13", "ENST00000608295.5", "ENST00000609021.1", "ENST00000398153.6", "ENST00000608461.1", "ENST00000608532.1", "ENST00000608284.1", "ENST00000609574.1")	-0.00974166	5.19247	-0.595695	0.551759	0.790642	-6.9329
821	ENSG00000226409.1	ENSG00000226409	antisense			InGen	2.81272	1	ENST00000422227.1	-0.128656	2.18583	-2.64228	0.00860012	0.0691353	-3.12825
281	ENSG00000228704.1	ENSG00000228704	lincRNA			InGen	2.15306	1	ENST00000430672.1	-0.111864	0.259703	-2.32956	0.0203903	0.123642	-3.53474
3098	ENSG00000237742.6	ENSG00000237742	antisense			InGen	0.343989	5	c("ENST00000606334.5", "ENST00000427852.6", "ENST00000451660.6", "ENST00000606001.1", "ENST00000432121.1")	-0.0286219	1.06529	-0.582883	0.560343	0.796263	-6.1062
2741	ENSG00000135547.8	ENSG00000135547	protein_coding	HEY2	23493	InGen	2.03373	2	c("ENST00000368365.5", "ENST00000368364.3")	-0.0446906	3.49047	-1.69118	0.0916815	0.315903	-5.40029
7820	ENSG00000111912.19	ENSG00000111912	protein_coding	NCOA7	135112	InGen	9.97936	11	c("ENST00000368357.7", "ENST00000392477.6", "ENST00000453302.5", "ENST00000417494.5", "ENST00000229634.13", "ENST00000428318.1", "ENST00000487635.1", "ENST00000419660.1", "ENST00000433571.2", "ENST00000438495.6", "ENST00000444128.2")	0.0554968	7.29539	3.48536	0.000553124	0.00957957	-1.33916
331	ENSG00000222445.1	ENSG00000222445	misc_RNA	RN7SKP56		InGen	0.867858	1	ENST00000410513.1	-0.208676	-0.924028	-3.51485	0.000497049	0.00882439	-0.264335
3314	ENSG00000111911.6	ENSG00000111911	protein_coding	HINT3	135114	InGen	10.3512	1	ENST00000229633.6	-0.0204008	6.08295	-1.34589	0.179197	0.458551	-6.30028
2690	ENSG00000066651.17	ENSG00000066651	protein_coding	TRMT11	60487	InGen	4.07788	11	c("ENST00000334379.9", "ENST00000461129.5", "ENST00000368332.7", "ENST00000479748.5", "ENST00000468097.5", "ENST00000473273.1", "ENST00000444121.5", "ENST00000446681.1", "ENST00000489934.1", "ENST00000453993.2", "ENST00000466316.1")	0.00125519	4.49227	0.0795577	0.936634	0.976759	-7.00744
583	ENSG00000231842.1	ENSG00000231842	lincRNA			InGen	0.598281	1	ENST00000444229.1	-0.00174768	-0.606876	-0.0286944	0.977124	0.991089	-5.90206
795	ENSG00000203760.8	ENSG00000203760	protein_coding	CENPW	387103	InGen	0.431463	3	c("ENST00000368325.5", "ENST00000368326.5", "ENST00000368328.4")	0.0537014	-0.65046	0.885674	0.376394	0.661067	-5.52789
3179	ENSG00000146374.13	ENSG00000146374	protein_coding	RSPO3	84870	InGen	0.124784	3	c("ENST00000356698.8", "ENST00000368317.3", "ENST00000485757.1")	0.241417	-0.670637	3.60725	0.000353888	0.0067811	0.0284581
3508	ENSG00000118518.15	ENSG00000118518	protein_coding	RNF146	81847	InGen	8.50903	15	c("ENST00000368314.5", "ENST00000616343.4", "ENST00000476956.5", "ENST00000309649.7", "ENST00000609447.5", "ENST00000356799.6", "ENST00000495188.2", "ENST00000477776.5", "ENST00000609944.5", "ENST00000608340.5", "ENST00000610162.5", "ENST00000489534.5", "ENST00000608991.5", "ENST00000610153.1", "ENST00000480444.1")	-0.0273227	5.92458	-2.66451	0.00806236	0.0659866	-3.68331
5678	ENSG00000093144.18	ENSG00000093144	protein_coding	ECHDC1	55862	InGen	3.60576	23	c("ENST00000454859.7", "ENST00000531967.5", "ENST00000474289.6", "ENST00000368295.8", "ENST00000528402.5", "ENST00000454591.6", "ENST00000479525.6", "ENST00000368291.6", "ENST00000475319.1", "ENST00000430841.6", "ENST00000368289.6", "ENST00000417628.6", "ENST00000368292.10", "ENST00000488087.1", "ENST00000436638.5", "ENST00000460558.5", "ENST00000461239.2", "ENST00000525745.5", "ENST00000534442.5", "ENST00000526299.5", "ENST00000474240.1", "ENST00000531582.1", "ENST00000368287.1")	-0.0146956	5.36621	-1.10388	0.270392	0.563869	-6.52294
91	ENSG00000251768.1	ENSG00000251768	rRNA	RNA5SP217		InGen	1.06651	1	ENST00000515959.1	0.0109222	-2.52213	0.105748	0.915842	0.969488	-5.51526
708	ENSG00000213131.3	ENSG00000213131	processed_pseudogene	YWHAZP4		InGen	0.436555	1	ENST00000392459.3	-0.0407962	-0.871905	-0.717425	0.473584	0.736233	-5.61017
891	ENSG00000220744.1	ENSG00000220744	processed_pseudogene	RPL5P18		InGen	0.33555	1	ENST00000406671.1	0.0297672	-1.03316	0.480258	0.63134	0.835946	-5.73018
554	ENSG00000220694.2	ENSG00000220694	processed_pseudogene			InGen	0.128717	1	ENST00000404780.2	-0.0611416	-3.05248	-0.575837	0.565091	0.798749	-5.31408
11464	ENSG00000255330.9	ENSG00000255330	protein_coding			InGen	0.268137	4	c("ENST00000481848.6", "ENST00000473298.6", "ENST00000464495.4", "ENST00000474293.2")	0.046568	2.55844	1.66666	0.0964651	0.325457	-5.25815
7229	ENSG00000189367.14	ENSG00000189367	protein_coding	KIAA0408	9729	InGen	0.123199	5	c("ENST00000368281.1", "ENST00000465254.2", "ENST00000483725.7", "ENST00000487331.2", "ENST00000472335.2")	-0.021828	0.806015	-0.611076	0.541541	0.784116	-6.03876
4325	ENSG00000214338.10	ENSG00000214338	protein_coding	SOGA3	387104	InGen	0.0640066	3	c("ENST00000525778.5", "ENST00000465909.2", "ENST00000467753.1")	0.0138807	-0.958777	0.243376	0.807855	0.923498	-5.80031
1530	ENSG00000184530.8	ENSG00000184530	protein_coding	C6orf58	352999	InGen	0.068262	2	c("ENST00000498112.1", "ENST00000329722.7")	-0.0478193	-2.41098	-0.55233	0.58107	0.808088	-5.40864
422	ENSG00000219699.2	ENSG00000219699	unprocessed_pseudogene			InGen	0.0704067	1	ENST00000407841.2	0.163389	-4.04586	1.30021	0.194375	0.47724	-4.67061
4309	ENSG00000172673.10	ENSG00000172673	protein_coding	THEMIS	387357	InGen	0.108259	6	c("ENST00000368250.5", "ENST00000368248.4", "ENST00000537166.5", "ENST00000626040.2", "ENST00000630369.2", "ENST00000434358.2")	-0.189685	-0.186056	-3.15044	0.00176888	0.0222808	-1.38871
9000	ENSG00000152894.14	ENSG00000152894	protein_coding	PTPRK	5796	InGen	4.31978	22	c("ENST00000368226.8", "ENST00000532331.5", "ENST00000368213.9", "ENST00000368210.7", "ENST00000368215.7", "ENST00000368207.7", "ENST00000415046.6", "ENST00000415055.2", "ENST00000531050.5", "ENST00000524481.5", "ENST00000531466.1", "ENST00000434424.5", "ENST00000524534.5", "ENST00000368205.7", "ENST00000490332.2", "ENST00000498284.1", "ENST00000495748.5", "ENST00000429595.1", "ENST00000525459.1", "ENST00000392449.4", "ENST00000532751.1", "ENST00000368202.4")	-0.0628123	6.24349	-3.08289	0.00221061	0.0262458	-2.53828
752	ENSG00000227945.1	ENSG00000227945	antisense			InGen	0.0525732	1	ENST00000417390.1	0.313885	-3.95246	2.4652	0.014167	0.097023	-3.00588
10094	ENSG00000196569.11	ENSG00000196569	protein_coding	LAMA2	3908	InGen	2.22036	6	c("ENST00000617695.4", "ENST00000618192.4", "ENST00000421865.2", "ENST00000466230.1", "ENST00000498257.5", "ENST00000494137.1")	0.0867621	5.45847	2.17878	0.0300058	0.159357	-4.79509
1598	ENSG00000219642.2	ENSG00000219642	processed_pseudogene	BMPR1APS1		InGen	0.15494	1	ENST00000403332.2	0.191358	-1.10716	2.21028	0.027724	0.151542	-3.58705
106	ENSG00000252554.1	ENSG00000252554	snRNA	RNU6-861P		InGen	0.0633256	1	ENST00000516745.1	0.0509599	-5.48783	0.455863	0.648768	0.845562	-5.08873
391	ENSG00000233351.1	ENSG00000233351	antisense			InGen	0.0760397	1	ENST00000442449.1	-0.054647	-4.30691	-0.420596	0.674305	0.861605	-5.22149
864	ENSG00000226149.5	ENSG00000226149	lincRNA			InGen	0.65125	2	c("ENST00000430296.5", "ENST00000419061.1")	0.018942	0.0694675	0.385251	0.700282	0.874234	-5.97396
4640	ENSG00000146376.10	ENSG00000146376	protein_coding	ARHGAP18	93663	InGen	0.877504	3	c("ENST00000368149.2", "ENST00000483367.5", "ENST00000463225.1")	0.138348	2.88233	3.4023	0.000744529	0.0119133	-1.06864
815	ENSG00000218689.2	ENSG00000218689	processed_pseudogene	RPL5P21		InGen	0.0478076	1	ENST00000404620.2	0.0471979	-3.89625	0.36174	0.717762	0.883153	-5.28634
670	ENSG00000203756.7	ENSG00000203756	protein_coding	TMEM244	253582	InGen	0.101429	2	c("ENST00000368143.5", "ENST00000438392.2")	0.0468036	-3.18696	0.369477	0.711992	0.880329	-5.38303
5113	ENSG00000198945.7	ENSG00000198945	protein_coding	L3MBTL3	84456	InGen	0.676149	10	c("ENST00000529410.5", "ENST00000526087.5", "ENST00000361794.6", "ENST00000533560.5", "ENST00000528385.5", "ENST00000368139.6", "ENST00000526019.5", "ENST00000368136.2", "ENST00000531313.1", "ENST00000533890.1")	0.0412964	2.74294	1.5156	0.130511	0.385787	-5.52067
6137	ENSG00000164484.11	ENSG00000164484	protein_coding	TMEM200A	114801	InGen	0.136764	4	c("ENST00000296978.3", "ENST00000617887.4", "ENST00000545622.5", "ENST00000392429.1")	-0.0179524	0.559191	-0.314815	0.753087	0.899656	-6.11425
10247	ENSG00000079819.17	ENSG00000079819	protein_coding	EPB41L2	2037	InGen	14.8418	32	c("ENST00000452150.6", "ENST00000531410.5", "ENST00000528282.5", "ENST00000530481.5", "ENST00000445890.6", "ENST00000337057.7", "ENST00000628542.2", "ENST00000530757.5", "ENST00000392427.7", "ENST00000368128.6", "ENST00000527411.5", "ENST00000524581.5", "ENST00000525271.5", "ENST00000526782.1", "ENST00000368126.2", "ENST00000525193.5", "ENST00000527659.5", "ENST00000529208.5", "ENST00000527017.6", "ENST00000527423.5", "ENST00000456097.6", "ENST00000533912.1", "ENST00000525198.1", "ENST00000534166.1", "ENST00000530148.5", "ENST00000528179.5", "ENST00000526333.1", "ENST00000529709.1", "ENST00000532499.1", "ENST00000526983.1", "ENST00000531356.1", "ENST00000530707.1")	0.0186652	8.2938	1.5569	0.120386	0.369115	-6.16199
4394	ENSG00000118507.15	ENSG00000118507	protein_coding	AKAP7	9465	InGen	3.15906	10	c("ENST00000431975.6", "ENST00000541650.5", "ENST00000366358.2", "ENST00000479599.6", "ENST00000543815.5", "ENST00000535150.1", "ENST00000537868.5", "ENST00000263050.3", "ENST00000342266.4", "ENST00000474850.2")	-0.0380233	4.76726	-1.99565	0.0467367	0.209947	-5.07938
7412	ENSG00000112282.17	ENSG00000112282	protein_coding	MED23	9439	InGen	2.52182	9	c("ENST00000354577.8", "ENST00000368068.7", "ENST00000479213.1", "ENST00000368060.7", "ENST00000368058.5", "ENST00000484885.1", "ENST00000368053.8", "ENST00000539158.1", "ENST00000489888.1")	-0.00362037	5.25778	-0.29643	0.767076	0.906383	-7.07629
3885	ENSG00000154269.14	ENSG00000154269	protein_coding	ENPP3	5169	InGen	0.120542	7	c("ENST00000427707.5", "ENST00000414305.5", "ENST00000357639.7", "ENST00000358229.6", "ENST00000423831.5", "ENST00000470930.5", "ENST00000494023.1")	0.0640882	-0.163594	1.28227	0.200586	0.484491	-5.22242
8294	ENSG00000197594.11	ENSG00000197594	protein_coding	ENPP1	5167	InGen	0.127538	4	c("ENST00000486853.1", "ENST00000360971.6", "ENST00000513998.5", "ENST00000459624.1")	-0.0122435	1.04915	-0.291776	0.770629	0.907764	-6.22833
2339	ENSG00000118523.5	ENSG00000118523	protein_coding	CTGF	1490	InGen	2.58453	1	ENST00000367976.3	-0.0291969	3.16118	-0.345175	0.730168	0.889599	-6.6891
495	ENSG00000227220.1	ENSG00000227220	antisense			InGen	0.11858	1	ENST00000435287.1	0.0125538	-3.30701	0.104945	0.916479	0.969769	-5.39791
746	ENSG00000236166.1	ENSG00000236166	lincRNA			InGen	0.527083	2	c("ENST00000430428.1", "ENST00000440246.1")	0.0146567	-0.469128	0.258738	0.795988	0.919563	-5.89711
5293	ENSG00000079931.14	ENSG00000079931	protein_coding	MOXD1	26002	InGen	2.31612	4	c("ENST00000367963.7", "ENST00000336749.3", "ENST00000489128.1", "ENST00000392401.3")	-0.52021	4.51762	-7.11058	6.413e-12	3.3882e-09	16.4952
16387	ENSG00000079950.13	ENSG00000079950	protein_coding	STX7	8417	InGen	3.20097	4	c("ENST00000367941.6", "ENST00000367937.4", "ENST00000448348.3", "ENST00000475879.1")	-0.0299327	6.72208	-2.59274	0.00991566	0.0761901	-3.93277
3106	ENSG00000112299.7	ENSG00000112299	protein_coding	VNN1	8876	InGen	0.0568141	1	ENST00000367928.4	-0.089712	-1.91437	-0.782826	0.434252	0.70638	-5.3835
2633	ENSG00000112303.13	ENSG00000112303	protein_coding	VNN2	8875	InGen	0.164448	16	c("ENST00000418593.6", "ENST00000326499.10", "ENST00000422400.6", "ENST00000392389.6", "ENST00000525270.5", "ENST00000525289.5", "ENST00000525674.5", "ENST00000528801.5", "ENST00000532053.5", "ENST00000533835.5", "ENST00000531279.5", "ENST00000526157.5", "ENST00000526192.1", "ENST00000524919.5", "ENST00000530536.5", "ENST00000532012.1")	-0.0601329	-0.62116	-0.633426	0.526864	0.774004	-5.72573
2444	ENSG00000146409.10	ENSG00000146409	protein_coding	SLC18B1	116843	InGen	5.49051	3	c("ENST00000275227.8", "ENST00000367918.1", "ENST00000460518.1")	-0.00693862	4.68929	-0.283984	0.776589	0.910246	-7.0019
767	ENSG00000112306.7	ENSG00000112306	protein_coding	RPS12	6206	InGen	97.8568	2	c("ENST00000230050.3", "ENST00000484616.2")	0.0105043	7.15974	0.74895	0.454384	0.722285	-7.00851
73	ENSG00000206754.1	ENSG00000206754	snoRNA	SNORD101	594837	InGen	1.2263	1	ENST00000384027.1	-0.00509192	-2.59806	-0.0491381	0.960837	0.985217	-5.50135
76	ENSG00000221500.1	ENSG00000221500	snoRNA	SNORD100	594838	InGen	0.805023	1	ENST00000408573.1	-0.103244	-3.13188	-0.876143	0.381545	0.664844	-5.11178
130	ENSG00000200534.1	ENSG00000200534	snoRNA	SNORA33	594839	InGen	1.63735	1	ENST00000363664.1	0.039389	-1.30169	0.568581	0.57	0.801839	-5.60067
642	ENSG00000220557.1	ENSG00000220557	processed_pseudogene	HMGB1P13		InGen	0.0528322	1	ENST00000406019.1	0.116697	-4.2716	0.754454	0.451077	0.719556	-5.08106
8968	ENSG00000112319.17	ENSG00000112319	protein_coding	EYA4	2070	InGen	0.271772	14	c("ENST00000452339.6", "ENST00000430974.6", "ENST00000367895.9", "ENST00000355167.7", "ENST00000441015.1", "ENST00000355286.10", "ENST00000531901.5", "ENST00000525849.5", "ENST00000531861.5", "ENST00000431403.2", "ENST00000421413.6", "ENST00000525614.1", "ENST00000497350.2", "ENST00000532518.1")	-0.0216884	2.12722	-0.340276	0.73385	0.891224	-6.45589
631	ENSG00000223542.1	ENSG00000223542	antisense			InGen	0.138101	1	ENST00000412954.1	0.130259	-3.01699	1.0704	0.285167	0.578193	-5.0079
317	ENSG00000234567.1	ENSG00000234567	antisense			InGen	0.611584	1	ENST00000457081.1	0.0165917	-1.60393	0.158197	0.874392	0.952798	-5.70614
7862	ENSG00000227954.6	ENSG00000227954	antisense	TARID	100507308	InGen	0.25164	11	c("ENST00000451017.5", "ENST00000607033.5", "ENST00000606292.5", "ENST00000607573.5", "ENST00000606544.5", "ENST00000419627.1", "ENST00000607641.3", "ENST00000626104.2", "ENST00000630119.2", "ENST00000630728.1", "ENST00000631362.2")	0.096895	1.85265	1.41009	0.15939	0.430694	-5.50014
308	ENSG00000238059.1	ENSG00000238059	processed_pseudogene	HSPE1P21		InGen	0.232575	1	ENST00000438283.1	-0.0372947	-3.21593	-0.305241	0.760362	0.903125	-5.41377
391	ENSG00000272428.1	ENSG00000272428	lincRNA			InGen	0.0552545	1	ENST00000606160.1	0.241096	-4.55208	1.77566	0.0766469	0.282487	-4.10337
701	ENSG00000218213.1	ENSG00000218213	processed_pseudogene	FTH1P26		InGen	0.0835428	1	ENST00000406512.1	-0.0218188	-3.59283	-0.166198	0.868096	0.949845	-5.38666
5039	ENSG00000028839.9	ENSG00000028839	protein_coding	TBPL1	9519	InGen	2.24685	8	c("ENST00000416965.5", "ENST00000613034.4", "ENST00000457715.1", "ENST00000367871.5", "ENST00000237264.8", "ENST00000367869.1", "ENST00000477527.1", "ENST00000481694.1")	0.00105392	4.49004	0.0650687	0.948156	0.981314	-7.00644
4468	ENSG00000146411.5	ENSG00000146411	protein_coding	SLC2A12	154091	InGen	2.04667	1	ENST00000275230.5	-0.0654988	4.18457	-1.79364	0.0737229	0.275555	-5.36414
186	ENSG00000278744.1	ENSG00000278744	processed_pseudogene			InGen	0.130719	1	ENST00000617815.1	0.204497	-4.44781	1.43418	0.152403	0.419908	-4.50899
502	ENSG00000216753.3	ENSG00000216753	processed_pseudogene	HMGA1P7		InGen	0.531263	1	ENST00000406908.3	-0.0595011	-1.11051	-0.530973	0.59577	0.816355	-5.66529
9992	ENSG00000118515.11	ENSG00000118515	protein_coding	SGK1	6446	InGen	4.66211	30	c("ENST00000367858.9", "ENST00000474427.6", "ENST00000413996.7", "ENST00000477460.6", "ENST00000237305.11", "ENST00000367855.7", "ENST00000367857.9", "ENST00000528577.5", "ENST00000475719.6", "ENST00000531782.1", "ENST00000473704.1", "ENST00000525877.5", "ENST00000489458.6", "ENST00000524764.1", "ENST00000475882.6", "ENST00000534658.5", "ENST00000490149.6", "ENST00000524387.5", "ENST00000531575.5", "ENST00000532021.5", "ENST00000532856.5", "ENST00000461976.2", "ENST00000530421.5", "ENST00000525700.1", "ENST00000472859.2", "ENST00000484353.1", "ENST00000485771.1", "ENST00000460769.1", "ENST00000524929.1", "ENST00000533224.1")	-0.0619959	6.45361	-1.57126	0.117014	0.363225	-6.00685
1399	ENSG00000220378.3	ENSG00000220378	processed_pseudogene	KRT8P42		InGen	0.717329	1	ENST00000405771.3	0.0706786	0.78105	1.52861	0.127252	0.380198	-5.10828
1731	ENSG00000231971.5	ENSG00000231971	lincRNA			InGen	0.10021	2	c("ENST00000417483.5", "ENST00000422736.1")	0.0375513	-1.72203	0.436277	0.662901	0.854844	-5.5881
2583	ENSG00000236700.5	ENSG00000236700	lincRNA	LINC01010		InGen	0.510041	3	c("ENST00000431422.1", "ENST00000440090.5", "ENST00000456749.1")	-0.0693988	1.15255	-0.906087	0.365505	0.652043	-5.908
1404	ENSG00000232310.6	ENSG00000232310	lincRNA			InGen	0.613948	5	c("ENST00000607531.5", "ENST00000423028.2", "ENST00000418837.5", "ENST00000434593.1", "ENST00000606039.1")	-0.0721039	0.657875	-1.16751	0.243788	0.534696	-5.53401
1135	ENSG00000218772.2	ENSG00000218772	processed_pseudogene	FAM8A6P		InGen	0.0471054	1	ENST00000407496.2	-0.0590677	-3.57872	-0.458963	0.646542	0.844488	-5.29958
479	ENSG00000229722.1	ENSG00000229722	lincRNA			InGen	0.153557	1	ENST00000412602.1	-0.221174	-3.1626	-1.72966	0.0845611	0.300365	-4.22284
2868	ENSG00000118514.13	ENSG00000118514	protein_coding	ALDH8A1	64577	InGen	0.658659	6	c("ENST00000265605.6", "ENST00000367845.6", "ENST00000349305.8", "ENST00000367847.2", "ENST00000460753.1", "ENST00000534012.1")	-0.0434049	1.82734	-0.743666	0.457571	0.724524	-6.16763
11099	ENSG00000112339.14	ENSG00000112339	protein_coding	HBS1L	10767	InGen	4.2253	16	c("ENST00000367837.9", "ENST00000527005.5", "ENST00000527578.5", "ENST00000415177.6", "ENST00000367826.6", "ENST00000533274.5", "ENST00000526100.5", "ENST00000529169.1", "ENST00000529641.5", "ENST00000527507.1", "ENST00000314674.7", "ENST00000524715.5", "ENST00000529882.5", "ENST00000367822.9", "ENST00000367820.6", "ENST00000525067.1")	-0.0141647	6.57826	-0.756261	0.449995	0.718721	-6.95901
95	ENSG00000283409.1	ENSG00000283409	miRNA	MIR3662	100500880	InGen	0.647854	1	ENST00000637030.1	-0.0948703	-3.12178	-0.860166	0.390279	0.672139	-5.12466
790	ENSG00000232876.1	ENSG00000232876	antisense			InGen	0.182781	1	ENST00000447508.1	-0.0422608	-1.90428	-0.444547	0.656918	0.850435	-5.54006
5493	ENSG00000118513.18	ENSG00000118513	protein_coding	MYB	4602	InGen	0.577766	42	c("ENST00000339290.9", "ENST00000341911.9", "ENST00000367812.6", "ENST00000463282.6", "ENST00000525477.5", "ENST00000533837.5", "ENST00000618728.4", "ENST00000316528.12", "ENST00000442647.6", "ENST00000616088.4", "ENST00000367814.8", "ENST00000527615.5", "ENST00000420123.6", "ENST00000525369.5", "ENST00000524588.5", "ENST00000525002.5", "ENST00000525940.5", "ENST00000526187.5", "ENST00000526565.5", "ENST00000528015.5", "ENST00000528140.5", "ENST00000528345.5", "ENST00000528774.5", "ENST00000529262.5", "ENST00000531634.5", "ENST00000531737.5", "ENST00000533384.5", "ENST00000533624.5", "ENST00000534044.5", "ENST00000534121.5", "ENST00000528343.5", "ENST00000438901.6", "ENST00000525514.5", "ENST00000526320.5", "ENST00000526889.5", "ENST00000529586.5", "ENST00000531519.5", "ENST00000533808.5", "ENST00000531845.5", "ENST00000430686.2", "ENST00000534736.1", "ENST00000529297.1")	0.0262651	2.65445	0.691896	0.489455	0.748628	-6.40242
8705	ENSG00000135541.20	ENSG00000135541	protein_coding	AHI1	54806	InGen	4.56025	17	c("ENST00000367800.8", "ENST00000457866.6", "ENST00000475846.6", "ENST00000498558.5", "ENST00000367799.6", "ENST00000527681.1", "ENST00000265602.10", "ENST00000487135.1", "ENST00000533029.1", "ENST00000531788.5", "ENST00000327035.10", "ENST00000529865.1", "ENST00000524469.5", "ENST00000488690.6", "ENST00000528103.2", "ENST00000534469.1", "ENST00000531527.1")	0.0290853	6.3308	1.23901	0.216162	0.503848	-6.46111
106	ENSG00000201012.1	ENSG00000201012	misc_RNA			InGen	0.629047	1	ENST00000364142.1	-0.169673	-3.16824	-1.45176	0.147453	0.412845	-4.57813
3825	ENSG00000231028.8	ENSG00000231028	lincRNA	LINC00271	100131814	InGen	0.301995	7	c("ENST00000579339.5", "ENST00000580741.5", "ENST00000421378.2", "ENST00000579057.5", "ENST00000436554.5", "ENST00000438618.2", "ENST00000579944.1")	0.0260796	1.1815	0.728978	0.466497	0.730951	-6.0365
777	ENSG00000236378.1	ENSG00000236378	lincRNA		101928326	InGen	0.07033	1	ENST00000447848.1	-0.134808	-3.3516	-1.12836	0.259931	0.553264	-4.88894
5946	ENSG00000171408.13	ENSG00000171408	protein_coding	PDE7B	27115	InGen	9.95736	3	c("ENST00000308191.10", "ENST00000615259.4", "ENST00000446774.1")	0.0776647	6.88559	3.99301	7.93348e-05	0.00211733	0.511298
9297	ENSG00000029363.15	ENSG00000029363	protein_coding	BCLAF1	9774	InGen	10.5556	23	c("ENST00000353331.8", "ENST00000531224.5", "ENST00000533422.5", "ENST00000527536.5", "ENST00000527613.5", "ENST00000530767.5", "ENST00000527759.5", "ENST00000534269.5", "ENST00000529522.5", "ENST00000532384.5", "ENST00000530429.5", "ENST00000534762.5", "ENST00000529917.5", "ENST00000392348.6", "ENST00000526228.1", "ENST00000534321.1", "ENST00000534792.5", "ENST00000532076.1", "ENST00000628517.2", "ENST00000529826.5", "ENST00000476194.1", "ENST00000533621.1", "ENST00000528229.1")	0.0114108	7.62497	0.838092	0.402544	0.681658	-6.9742
374	ENSG00000260418.1	ENSG00000260418	lincRNA			InGen	4.24408	1	ENST00000564248.1	-0.146376	1.69123	-3.77521	0.000187379	0.00408397	0.414147
5447	ENSG00000135525.18	ENSG00000135525	protein_coding	MAP7	9053	InGen	14.2774	9	c("ENST00000617204.4", "ENST00000432797.6", "ENST00000616617.4", "ENST00000618822.4", "ENST00000354570.7", "ENST00000454590.5", "ENST00000544465.5", "ENST00000438100.6", "ENST00000611373.1")	-0.0923878	7.32397	-5.77758	1.6599e-08	2.4039e-06	8.62073
579	ENSG00000216613.2	ENSG00000216613	processed_pseudogene			InGen	0.971977	1	ENST00000405850.2	-0.0331661	0.0463156	-0.707628	0.479641	0.740625	-5.81725
289	ENSG00000218424.2	ENSG00000218424	processed_pseudogene	NDUFS5P1		InGen	1.19893	1	ENST00000405668.2	-0.07453	-0.633181	-1.42503	0.155028	0.424101	-4.96231
1894	ENSG00000272189.1	ENSG00000272189	antisense			InGen	0.0910038	1	ENST00000607749.1	0.0128544	-1.61742	0.172775	0.862927	0.94793	-5.67534
5303	ENSG00000197442.9	ENSG00000197442	protein_coding	MAP3K5	4217	InGen	12.3317	2	c("ENST00000359015.4", "ENST00000463140.1")	-0.0157289	7.05702	-0.940303	0.347702	0.635976	-6.8411
1835	ENSG00000112357.12	ENSG00000112357	protein_coding	PEX7	5191	InGen	1.66386	3	c("ENST00000541292.5", "ENST00000367756.8", "ENST00000318471.4")	-0.0210794	2.60727	-0.978861	0.328316	0.619095	-6.15102
2359	ENSG00000182747.4	ENSG00000182747	protein_coding	SLC35D3	340146	InGen	1.99583	1	ENST00000331858.4	-0.0260331	3.12228	-0.78858	0.430885	0.704034	-6.45294
4730	ENSG00000016402.13	ENSG00000016402	protein_coding	IL20RA	53832	InGen	0.528636	8	c("ENST00000541547.5", "ENST00000316649.9", "ENST00000367748.4", "ENST00000468393.5", "ENST00000635289.1", "ENST00000367746.3", "ENST00000461799.1", "ENST00000460306.1")	0.0409267	2.24651	0.867065	0.386493	0.668564	-6.1673
2571	ENSG00000027697.13	ENSG00000027697	protein_coding	IFNGR1	3459	InGen	9.15729	4	c("ENST00000367739.8", "ENST00000458076.5", "ENST00000414770.5", "ENST00000478333.1")	-0.0485318	5.50055	-1.76758	0.0779911	0.28578	-5.59407
5051	ENSG00000118503.14	ENSG00000118503	protein_coding	TNFAIP3	7128	InGen	0.502159	11	c("ENST00000612899.4", "ENST00000421450.1", "ENST00000420009.5", "ENST00000237289.8", "ENST00000433680.1", "ENST00000614035.4", "ENST00000621150.3", "ENST00000619035.4", "ENST00000615468.4", "ENST00000620204.3", "ENST00000485192.1")	0.0382526	1.94624	0.558497	0.576858	0.805905	-6.31992
4290	ENSG00000112378.11	ENSG00000112378	protein_coding	PERP	64065	InGen	0.75475	1	ENST00000421351.3	0.120464	2.61142	3.33145	0.000954905	0.0142189	-1.23991
14877	ENSG00000112379.8	ENSG00000112379	protein_coding	ARFGEF3	57221	InGen	10.0179	1	ENST00000251691.4	0.00156858	8.25941	0.112458	0.910524	0.967165	-7.36048
10356	ENSG00000051620.10	ENSG00000051620	protein_coding	HEBP2	23593	InGen	0.542422	4	c("ENST00000448741.5", "ENST00000607197.5", "ENST00000367697.7", "ENST00000453452.1")	0.0677	3.33583	2.54191	0.0114497	0.0840826	-3.60937
8741	ENSG00000135540.11	ENSG00000135540	protein_coding	NHSL1	57224	InGen	1.99489	9	c("ENST00000427025.6", "ENST00000343505.9", "ENST00000342260.9", "ENST00000426841.6", "ENST00000491526.6", "ENST00000533765.1", "ENST00000479393.2", "ENST00000534376.1", "ENST00000468095.2")	0.0250227	5.00695	1.02387	0.306596	0.598838	-6.56625
82	ENSG00000266555.1	ENSG00000266555	miRNA	MIR3145	100423001	InGen	0.717916	1	ENST00000580727.1	-0.118955	-3.48943	-0.889445	0.374367	0.659506	-5.06346
748	ENSG00000216802.1	ENSG00000216802	processed_pseudogene			InGen	0.476782	1	ENST00000405630.1	0.149287	-0.814514	2.12594	0.0341993	0.173151	-3.7957
1220	ENSG00000225177.5	ENSG00000225177	antisense			InGen	2.22377	4	c("ENST00000432673.1", "ENST00000428044.5", "ENST00000458733.5", "ENST00000447494.1")	0.105139	2.27936	1.97961	0.0485205	0.214627	-4.62735
2993	ENSG00000279968.1	ENSG00000279968	protein_coding	GVQW2	100507462	InGen	0.105626	2	c("ENST00000624173.1", "ENST00000615663.2")	0.0469753	-0.71399	0.84522	0.398558	0.678853	-5.54895
1507	ENSG00000024862.17	ENSG00000024862	protein_coding	CCDC28A	25901	InGen	5.52324	3	c("ENST00000611852.4", "ENST00000332797.10", "ENST00000617445.4")	0.0254358	4.08488	1.35477	0.176355	0.45418	-6.033
4624	ENSG00000203734.11	ENSG00000203734	protein_coding	ECT2L	345930	InGen	0.183597	5	c("ENST00000423192.5", "ENST00000367682.6", "ENST00000541398.5", "ENST00000401414.3", "ENST00000495970.1")	0.34828	0.155459	2.66038	0.00816001	0.0665347	-2.75969
509	ENSG00000220600.2	ENSG00000220600	transcribed_processed_pseudogene			InGen	0.166013	2	c("ENST00000572284.1", "ENST00000404494.2")	0.10089	-2.93804	0.777837	0.437184	0.708806	-5.21703
9602	ENSG00000135597.18	ENSG00000135597	protein_coding	REPS1	85021	InGen	2.76453	21	c("ENST00000450536.6", "ENST00000626459.2", "ENST00000367663.8", "ENST00000529597.5", "ENST00000445570.5", "ENST00000478483.6", "ENST00000483468.5", "ENST00000484164.6", "ENST00000409812.6", "ENST00000258062.9", "ENST00000415951.6", "ENST00000526022.1", "ENST00000526244.1", "ENST00000492787.6", "ENST00000530370.1", "ENST00000529423.1", "ENST00000530255.1", "ENST00000431346.6", "ENST00000414243.1", "ENST00000530575.1", "ENST00000531675.1")	-0.00913445	5.74108	-0.751127	0.453075	0.720974	-6.89055
1200	ENSG00000146386.7	ENSG00000146386	protein_coding	ABRACL	58527	InGen	2.44955	2	c("ENST00000367660.3", "ENST00000461027.1")	0.0156393	2.44931	0.578588	0.563235	0.797935	-6.44131
5614	ENSG00000112406.4	ENSG00000112406	protein_coding	HECA	51696	InGen	3.72386	1	ENST00000367658.2	-0.0162139	5.36532	-0.94521	0.345195	0.633828	-6.68482
4937	ENSG00000164440.14	ENSG00000164440	protein_coding	TXLNB	167838	InGen	0.172206	2	c("ENST00000358430.7", "ENST00000367652.4")	0.104825	0.665633	1.46513	0.143772	0.407782	-5.1703
2535	ENSG00000164442.9	ENSG00000164442	protein_coding	CITED2	10370	InGen	1.29299	4	c("ENST00000367651.3", "ENST00000537332.2", "ENST00000536159.2", "ENST00000618718.1")	-0.174979	2.56387	-3.58395	0.000385793	0.00726993	-0.391395
1690	ENSG00000238099.2	ENSG00000238099	lincRNA	LINC01625	645434	InGen	0.158968	1	ENST00000454788.2	0.0428199	-0.985383	0.678076	0.498166	0.75452	-5.6127
453	ENSG00000234147.1	ENSG00000234147	lincRNA			InGen	0.0794623	1	ENST00000455011.1	-0.0567893	-4.30769	-0.341668	0.732803	0.89088	-5.24685
272	ENSG00000222764.1	ENSG00000222764	misc_RNA	RN7SKP106		InGen	0.0628318	1	ENST00000410832.1	0.148126	-4.72187	1.11994	0.263499	0.556368	-4.78434
1576	ENSG00000135577.4	ENSG00000135577	protein_coding	NMBR	4829	InGen	0.272152	2	c("ENST00000480652.1", "ENST00000258042.1")	-0.128615	-0.306352	-2.36141	0.0187458	0.116671	-3.37487
337	ENSG00000270983.1	ENSG00000270983	processed_pseudogene			InGen	0.391416	1	ENST00000604304.1	-0.0765906	-1.95941	-0.938314	0.348722	0.636726	-5.23127
7262	ENSG00000009844.15	ENSG00000009844	protein_coding	VTA1	51534	InGen	2.94803	5	c("ENST00000452973.6", "ENST00000620996.4", "ENST00000367630.8", "ENST00000367621.1", "ENST00000491881.1")	0.00463886	5.37626	0.387803	0.698395	0.873635	-7.05605
8473	ENSG00000112414.14	ENSG00000112414	protein_coding	ADGRG6	57211	InGen	0.298846	14	c("ENST00000230173.10", "ENST00000367608.6", "ENST00000296932.12", "ENST00000367609.7", "ENST00000415128.6", "ENST00000541199.5", "ENST00000435011.6", "ENST00000545477.1", "ENST00000508295.2", "ENST00000540208.1", "ENST00000463637.1", "ENST00000538281.1", "ENST00000472054.2", "ENST00000497898.2")	0.0813537	2.08701	1.45597	0.146287	0.411595	-5.46604
9774	ENSG00000010818.8	ENSG00000010818	protein_coding	HIVEP2	3097	InGen	17.0294	4	c("ENST00000367604.5", "ENST00000367603.6", "ENST00000012134.6", "ENST00000474532.1")	-0.0202066	8.33589	-0.898384	0.369591	0.655666	-6.96822
402	ENSG00000224460.1	ENSG00000224460	lincRNA			InGen	1.01442	1	ENST00000421237.1	0.0135297	-0.43131	0.245695	0.806061	0.922769	-5.91645
554	ENSG00000232618.1	ENSG00000232618	lincRNA			InGen	0.229416	1	ENST00000417650.1	0.00850241	-2.13237	0.0969238	0.922842	0.971359	-5.57482
2484	ENSG00000229017.6	ENSG00000229017	lincRNA	LINC01277		InGen	0.271716	2	c("ENST00000419957.6", "ENST00000446115.1")	-0.250507	0.221959	-4.6789	4.10963e-06	0.000203313	4.00918
552	ENSG00000227192.1	ENSG00000227192	lincRNA			InGen	0.418715	1	ENST00000454588.1	-0.107068	-1.28397	-1.59756	0.111032	0.353071	-4.60928
6016	ENSG00000146416.17	ENSG00000146416	protein_coding	AIG1	51390	InGen	2.4461	9	c("ENST00000367601.8", "ENST00000447498.5", "ENST00000357847.8", "ENST00000629020.2", "ENST00000367596.5", "ENST00000494282.6", "ENST00000275235.8", "ENST00000458219.1", "ENST00000470265.1")	-0.0277092	4.88674	-1.99216	0.0471197	0.211106	-5.10598
381	ENSG00000216642.1	ENSG00000216642	processed_pseudogene			InGen	0.114692	1	ENST00000403591.1	0.0641302	-3.71644	0.503559	0.614884	0.827131	-5.25446
1138	ENSG00000217648.1	ENSG00000217648	processed_pseudogene			InGen	0.453134	1	ENST00000402907.1	-0.149141	0.0219209	-3.13798	0.00184371	0.02297	-1.439
357	ENSG00000270655.1	ENSG00000270655	processed_pseudogene			InGen	0.072349	1	ENST00000604177.1	0.0684307	-4.47097	0.485927	0.627319	0.834165	-5.173
7175	ENSG00000189007.15	ENSG00000189007	protein_coding	ADAT2	134637	InGen	0.349671	3	c("ENST00000606514.5", "ENST00000237283.8", "ENST00000367593.1")	-0.0423838	2.31725	-1.8469	0.0655953	0.257043	-4.8853
2222	ENSG00000034693.14	ENSG00000034693	protein_coding	PEX3	8504	InGen	4.07401	3	c("ENST00000367592.5", "ENST00000367591.4", "ENST00000585848.1")	-0.0135324	4.19754	-0.852432	0.39455	0.676595	-6.59966
2079	ENSG00000278206.1	ENSG00000278206	processed_transcript			InGen	0.123475	1	ENST00000591892.2	0.00671665	-1.00563	0.119425	0.905006	0.964768	-5.80805
5136	ENSG00000229036.7	ENSG00000229036	transcribed_processed_pseudogene	VDAC1P8		InGen	0.228159	14	c("ENST00000610068.5", "ENST00000406025.2", "ENST00000589563.5", "ENST00000438118.6", "ENST00000622321.1", "ENST00000619849.4", "ENST00000415586.5", "ENST00000591189.5", "ENST00000593045.5", "ENST00000590703.5", "ENST00000593175.1", "ENST00000612298.1", "ENST00000611810.1", "ENST00000589489.1")	-0.0747953	1.17878	-2.17721	0.030124	0.159792	-4.0133
2793	ENSG00000001036.13	ENSG00000001036	protein_coding	FUCA2	2519	InGen	2.61865	3	c("ENST00000002165.10", "ENST00000451668.1", "ENST00000367585.1")	-0.064184	3.85752	-2.73123	0.00662538	0.057448	-3.22967
11224	ENSG00000112419.14	ENSG00000112419	protein_coding	PHACTR2	9749	InGen	1.82381	12	c("ENST00000367584.8", "ENST00000427704.6", "ENST00000305766.10", "ENST00000440869.6", "ENST00000367582.7", "ENST00000402863.3", "ENST00000451827.6", "ENST00000542769.5", "ENST00000397980.3", "ENST00000545919.1", "ENST00000420771.2", "ENST00000536245.1")	0.0178266	5.27275	1.02972	0.303843	0.596078	-6.59284
1847	ENSG00000135521.8	ENSG00000135521	protein_coding	LTV1	84946	InGen	2.43937	1	ENST00000367576.5	-0.0120139	3.17936	-0.533199	0.59423	0.81538	-6.60827
8719	ENSG00000118495.18	ENSG00000118495	protein_coding	PLAGL1	5325	InGen	0.477072	22	c("ENST00000360537.6", "ENST00000392307.2", "ENST00000354765.6", "ENST00000416623.5", "ENST00000437412.5", "ENST00000444202.5", "ENST00000367572.3", "ENST00000625622.2", "ENST00000367571.3", "ENST00000417959.4", "ENST00000628651.2", "ENST00000626294.2", "ENST00000626462.2", "ENST00000627449.2", "ENST00000629195.2", "ENST00000626373.2", "ENST00000626022.2", "ENST00000628069.2", "ENST00000628630.2", "ENST00000629890.2", "ENST00000631184.1", "ENST00000493898.1")	0.00826629	2.99292	0.298363	0.765601	0.90573	-6.66241
3347	ENSG00000283122.1	ENSG00000283122	non_coding	HYMAI		InGen	0.105519	1	ENST00000635591.1	0.0212928	-0.608529	0.381397	0.703137	0.875574	-5.83402
693	ENSG00000169976.6	ENSG00000169976	protein_coding	SF3B5	83443	InGen	17.5614	1	ENST00000367569.3	-0.00631066	4.58587	-0.411248	0.681139	0.864953	-6.94174
1926	ENSG00000135604.9	ENSG00000135604	protein_coding	STX11	8676	InGen	0.132809	1	ENST00000367568.4	-0.0111391	-1.52102	-0.108076	0.913996	0.968876	-5.7249
14604	ENSG00000152818.18	ENSG00000152818	protein_coding	UTRN	7402	InGen	7.00548	13	c("ENST00000433557.1", "ENST00000367545.7", "ENST00000628146.2", "ENST00000421035.2", "ENST00000367526.8", "ENST00000367525.3", "ENST00000480333.1", "ENST00000367524.7", "ENST00000432686.5", "ENST00000417142.5", "ENST00000455022.1", "ENST00000465299.1", "ENST00000460618.1")	0.169779	7.6833	8.36124	1.43478e-15	2.15549e-12	24.5164
162	ENSG00000201119.1	ENSG00000201119	snRNA	RNU1-33P		InGen	0.0881886	1	ENST00000364249.1	-0.00417392	-4.98167	-0.0328084	0.973846	0.989455	-5.2084
1879	ENSG00000217612.2	ENSG00000217612	processed_pseudogene			InGen	0.0768952	1	ENST00000404707.2	-0.000489512	-2.00546	-0.00571078	0.995447	0.998264	-5.61205
5662	ENSG00000112425.13	ENSG00000112425	protein_coding	EPM2A	7957	InGen	2.20718	8	c("ENST00000450221.5", "ENST00000367519.7", "ENST00000611340.4", "ENST00000618445.4", "ENST00000435470.1", "ENST00000496228.1", "ENST00000489412.1", "ENST00000461700.1")	-0.0596101	4.63962	-3.468	0.000588843	0.00997606	-1.14676
1649	ENSG00000270638.1	ENSG00000270638	lincRNA			InGen	0.419094	1	ENST00000603994.1	0.00514941	0.459762	0.120014	0.90454	0.964696	-6.12303
2073	ENSG00000280184.1	ENSG00000280184	protein_coding			InGen	0.152423	1	ENST00000625058.1	0.00902523	-0.788956	0.148889	0.881726	0.955253	-5.84905
9009	ENSG00000118496.4	ENSG00000118496	protein_coding	FBXO30	84085	InGen	2.78523	1	ENST00000237281.4	0.00271148	5.60546	0.189658	0.849686	0.942614	-7.13788
6116	ENSG00000235652.7	ENSG00000235652	antisense		100507557	InGen	1.38294	12	c("ENST00000629681.1", "ENST00000626919.1", "ENST00000627375.2", "ENST00000452617.5", "ENST00000606388.5", "ENST00000587426.5", "ENST00000592775.5", "ENST00000591489.5", "ENST00000587540.1", "ENST00000630041.2", "ENST00000630919.2", "ENST00000626833.1")	0.0576866	4.05293	2.222	0.0269139	0.148694	-4.50195
17637	ENSG00000146414.15	ENSG00000146414	protein_coding	SHPRH	257218	InGen	2.1298	11	c("ENST00000417762.5", "ENST00000367505.6", "ENST00000438092.6", "ENST00000629427.2", "ENST00000275233.11", "ENST00000433355.6", "ENST00000519632.5", "ENST00000367503.7", "ENST00000523276.1", "ENST00000520752.1", "ENST00000521977.1")	-0.0181389	6.252	-1.52902	0.127152	0.380017	-6.05476
7272	ENSG00000152822.13	ENSG00000152822	protein_coding	GRM1	2911	InGen	1.86271	7	c("ENST00000507005.1", "ENST00000502405.1", "ENST00000492807.6", "ENST00000361719.6", "ENST00000355289.8", "ENST00000282753.5", "ENST00000507907.1")	-0.0227526	4.7063	-0.772685	0.440224	0.711422	-6.74841
533	ENSG00000187103.3	ENSG00000187103	processed_pseudogene	FUNDC2P3		InGen	0.288503	1	ENST00000334716.3	-0.133659	-1.87352	-1.6789	0.0940527	0.321104	-4.41177
105	ENSG00000222971.1	ENSG00000222971	rRNA	RNA5SP222		InGen	0.158751	1	ENST00000411039.1	-0.205801	-4.86373	-1.57075	0.117132	0.363356	-4.34209
1217	ENSG00000118508.4	ENSG00000118508	protein_coding	RAB32	10981	InGen	0.898812	1	ENST00000367495.3	0.0492372	1.07282	1.45312	0.147074	0.412567	-5.25762
7773	ENSG00000118492.16	ENSG00000118492	protein_coding	ADGB	79747	InGen	0.166499	12	c("ENST00000397944.7", "ENST00000522396.5", "ENST00000522242.5", "ENST00000326929.8", "ENST00000493950.6", "ENST00000473647.1", "ENST00000480328.6", "ENST00000367490.5", "ENST00000326916.12", "ENST00000523560.1", "ENST00000470716.2", "ENST00000367489.2")	0.39922	-0.195201	1.80197	0.0724001	0.272324	-4.53435
70	ENSG00000207431.2	ENSG00000207431	snRNA	RNU6-906P		InGen	0.069327	1	ENST00000384700.2	0.0869409	-5.67898	0.986968	0.324331	0.616246	-4.81902
1466	ENSG00000228283.3	ENSG00000228283	transcribed_processed_pseudogene	KATNBL1P6		InGen	0.101142	2	c("ENST00000562413.2", "ENST00000453433.1")	-0.0414103	-1.79985	-0.577193	0.564175	0.798448	-5.49386
6011	ENSG00000233452.6	ENSG00000233452	antisense	STXBP5-AS1		InGen	1.54541	9	c("ENST00000606831.1", "ENST00000427394.5", "ENST00000367477.7", "ENST00000433308.1", "ENST00000447072.5", "ENST00000458125.5", "ENST00000443712.1", "ENST00000431143.5", "ENST00000417502.1")	-0.0121686	4.2388	-0.358585	0.720119	0.88396	-6.9033
2144	ENSG00000272397.1	ENSG00000272397	lincRNA			InGen	0.141069	1	ENST00000606686.1	0.0432985	-0.934033	0.604917	0.545621	0.7865	-5.68175
10504	ENSG00000164506.14	ENSG00000164506	protein_coding	STXBP5	134957	InGen	5.26824	7	c("ENST00000546097.5", "ENST00000367481.7", "ENST00000321680.10", "ENST00000367480.7", "ENST00000367475.6", "ENST00000392291.2", "ENST00000443556.1")	0.0802724	6.78488	5.07351	6.31317e-07	4.57144e-05	5.13447
6320	ENSG00000203727.3	ENSG00000203727	protein_coding	SAMD5	389432	InGen	1.31081	2	c("ENST00000367474.1", "ENST00000566741.1")	-0.13336	3.97937	-3.76105	0.000197881	0.00426078	-0.0313574
1267	ENSG00000227681.5	ENSG00000227681	lincRNA			InGen	0.522751	4	c("ENST00000427015.1", "ENST00000432506.5", "ENST00000442094.5", "ENST00000434985.1")	-0.221157	0.174639	-4.06221	5.98828e-05	0.00171355	1.58143
11143	ENSG00000111961.17	ENSG00000111961	protein_coding	SASH1	23328	InGen	8.65617	11	c("ENST00000367469.5", "ENST00000367467.7", "ENST00000470750.1", "ENST00000637469.1", "ENST00000637729.1", "ENST00000637029.1", "ENST00000637498.1", "ENST00000635873.1", "ENST00000636279.1", "ENST00000622663.1", "ENST00000635969.1")	-0.0331781	7.56722	-1.92288	0.0552961	0.231782	-5.48142
107	ENSG00000207345.1	ENSG00000207345	snRNA	RNU6-1222P		InGen	0.347073	1	ENST00000384615.1	-0.245158	-4.05894	-1.94295	0.0528131	0.225225	-3.8802
1428	ENSG00000215223.3	ENSG00000215223	processed_pseudogene	CYP51A1P3		InGen	0.319858	1	ENST00000400072.3	0.0154973	-0.322999	0.324	0.746129	0.896274	-5.9169
4563	ENSG00000111962.7	ENSG00000111962	protein_coding	UST	10090	InGen	2.78966	3	c("ENST00000367463.4", "ENST00000473631.1", "ENST00000466695.1")	0.080783	4.62909	2.98557	0.00302715	0.0329586	-2.65644
130	ENSG00000236591.1	ENSG00000236591	antisense			InGen	0.0918625	1	ENST00000433442.1	0.035196	-5.17118	0.266741	0.789824	0.916203	-5.17016
2853	ENSG00000228408.6	ENSG00000228408	lincRNA			InGen	2.42018	4	c("ENST00000451095.5", "ENST00000635954.1", "ENST00000443992.1", "ENST00000445901.1")	0.363646	3.25202	3.1501	0.00177088	0.0222963	-1.95486
6010	ENSG00000055208.18	ENSG00000055208	protein_coding	TAB2	23118	InGen	7.1956	9	c("ENST00000606202.1", "ENST00000636456.1", "ENST00000637181.1", "ENST00000461481.5", "ENST00000606797.5", "ENST00000367456.5", "ENST00000538427.5", "ENST00000470466.5", "ENST00000484505.1")	0.0725669	6.45609	4.76657	2.73936e-06	0.000145854	3.74841
1217	ENSG00000283608.1	ENSG00000283608	lincRNA			InGen	0.145483	1	ENST00000637957.1	0.238109	-1.93521	1.76868	0.077807	0.285362	-4.28323
1066	ENSG00000177688.6	ENSG00000177688	protein_coding	SUMO4	387082	InGen	0.594955	1	ENST00000326669.5	0.0632646	0.205959	1.46843	0.142875	0.406079	-5.0642
6733	ENSG00000178199.13	ENSG00000178199	protein_coding	ZC3H12D	340152	InGen	0.0986228	5	c("ENST00000409806.7", "ENST00000498662.1", "ENST00000458251.1", "ENST00000409948.1", "ENST00000462655.1")	-0.0196142	0.370104	-0.448168	0.654306	0.848863	-6.0203
723	ENSG00000219553.2	ENSG00000219553	processed_pseudogene			InGen	0.142425	1	ENST00000406807.2	-0.00067713	-2.5653	-0.00650653	0.994812	0.997786	-5.52604
2646	ENSG00000131013.3	ENSG00000131013	protein_coding	PPIL4	85313	InGen	8.37281	2	c("ENST00000253329.2", "ENST00000340881.2")	0.0114556	5.4937	0.739302	0.460213	0.726487	-6.87308
2248	ENSG00000055211.12	ENSG00000055211	protein_coding	GINM1	116254	InGen	6.14985	2	c("ENST00000367419.9", "ENST00000433539.1")	-0.0249354	4.79718	-1.66813	0.0961726	0.325018	-5.6771
460	ENSG00000220848.4	ENSG00000220848	processed_pseudogene	RPS18P9		InGen	1.41259	1	ENST00000482817.1	0.0553362	0.333024	1.4757	0.140911	0.403154	-5.07132
135	ENSG00000202343.1	ENSG00000202343	snoRNA			InGen	1.27997	1	ENST00000365473.1	0.0329972	-1.59415	0.465944	0.641542	0.841877	-5.58498
2308	ENSG00000186625.13	ENSG00000186625	protein_coding	KATNA1	11104	InGen	1.76246	8	c("ENST00000335647.9", "ENST00000335643.12", "ENST00000367411.6", "ENST00000494504.5", "ENST00000481905.5", "ENST00000470620.1", "ENST00000444282.5", "ENST00000420200.1")	-0.00247254	3.04127	-0.141982	0.887175	0.957665	-6.70487
8643	ENSG00000131023.12	ENSG00000131023	protein_coding	LATS1	9113	InGen	3.52254	7	c("ENST00000543571.5", "ENST00000253339.9", "ENST00000441107.5", "ENST00000542747.5", "ENST00000392273.7", "ENST00000458696.2", "ENST00000542720.1")	0.0126352	5.9402	1.16673	0.244102	0.535135	-6.51274
1268	ENSG00000278899.1	ENSG00000278899	protein_coding			InGen	0.0515045	1	ENST00000623174.1	-0.0748915	-3.01201	-0.680479	0.496645	0.753795	-5.24949
4432	ENSG00000120253.13	ENSG00000120253	protein_coding	NUP43	348995	InGen	2.38876	6	c("ENST00000340413.6", "ENST00000367404.8", "ENST00000403890.7", "ENST00000367402.6", "ENST00000543637.1", "ENST00000463048.3")	-0.00517255	4.4113	-0.367369	0.713563	0.881151	-6.93092
2832	ENSG00000120265.16	ENSG00000120265	protein_coding	PCMT1	5110	InGen	21.0072	11	c("ENST00000367384.6", "ENST00000484601.5", "ENST00000367378.5", "ENST00000464889.5", "ENST00000367380.9", "ENST00000544496.5", "ENST00000460828.5", "ENST00000494411.5", "ENST00000486585.1", "ENST00000495487.1", "ENST00000480010.1")	-0.0144539	6.83385	-1.12038	0.263308	0.556172	-6.63947
676	ENSG00000219433.2	ENSG00000219433	processed_pseudogene	BTBD10P2		InGen	0.452989	1	ENST00000404779.2	-0.0401799	-0.837183	-0.806383	0.420563	0.69618	-5.55795
2148	ENSG00000231760.4	ENSG00000231760	antisense			InGen	0.0498982	3	c("ENST00000455607.3", "ENST00000628047.1", "ENST00000622897.2")	-0.140046	-2.41457	-1.19994	0.230962	0.520957	-4.92433
3536	ENSG00000120256.9	ENSG00000120256	protein_coding	LRP11	84918	InGen	8.49669	3	c("ENST00000239367.6", "ENST00000463728.1", "ENST00000367368.2")	0.00376073	5.91889	0.301913	0.762895	0.904329	-7.1428
1611	ENSG00000217733.2	ENSG00000217733	processed_pseudogene	CCT7P1		InGen	0.107322	1	ENST00000406551.2	-0.106949	-1.73612	-1.2345	0.217834	0.505351	-4.9963
605	ENSG00000223701.3	ENSG00000223701	antisense	RAET1E-AS1	100652739	InGen	0.150544	2	c("ENST00000605899.1", "ENST00000446954.2")	-0.0651101	-2.74677	-0.592097	0.554163	0.792509	-5.34186
2176	ENSG00000216906.2	ENSG00000216906	processed_pseudogene			InGen	0.120985	1	ENST00000407115.2	0.0768855	-1.08422	1.02369	0.306678	0.598838	-5.32236
1349	ENSG00000131015.4	ENSG00000131015	protein_coding	ULBP2	80328	InGen	0.126906	1	ENST00000367351.3	-0.173448	-1.84346	-1.98649	0.0477486	0.212588	-3.91626
988	ENSG00000131019.10	ENSG00000131019	protein_coding	ULBP3	79465	InGen	0.131648	2	c("ENST00000367339.6", "ENST00000438272.2")	0.208386	-2.22547	1.94545	0.0525111	0.22454	-3.95443
2152	ENSG00000198729.4	ENSG00000198729	protein_coding	PPP1R14C	81706	InGen	1.02313	1	ENST00000361131.4	0.0975341	1.98219	3.14002	0.00183127	0.0228449	-1.72595
103	ENSG00000238594.1	ENSG00000238594	snoRNA			InGen	0.204558	1	ENST00000459301.1	0.0916036	-4.58108	0.681177	0.496204	0.753296	-5.08097
7378	ENSG00000120278.15	ENSG00000120278	protein_coding	PLEKHG1	57480	InGen	2.06927	3	c("ENST00000367326.1", "ENST00000358517.6", "ENST00000475490.1")	0.0529175	4.70152	1.58533	0.113784	0.357687	-5.79766
378	ENSG00000232891.1	ENSG00000232891	sense_intronic			InGen	0.245769	1	ENST00000430770.1	0.177107	-2.99408	1.44028	0.15067	0.417924	-4.60323
639	ENSG00000224029.1	ENSG00000224029	sense_intronic			InGen	0.0752076	1	ENST00000456018.1	0.153373	-3.81782	1.24404	0.214307	0.501765	-4.74423
722	ENSG00000213089.4	ENSG00000213089	processed_pseudogene	PDCL3P5		InGen	0.348255	1	ENST00000398028.3	0.138583	-1.46743	1.97205	0.0493803	0.216776	-3.9865
5021	ENSG00000120254.15	ENSG00000120254	protein_coding	MTHFD1L	25902	InGen	1.45822	12	c("ENST00000367321.7", "ENST00000611279.4", "ENST00000367307.8", "ENST00000367308.8", "ENST00000618312.4", "ENST00000441122.5", "ENST00000423867.2", "ENST00000421497.1", "ENST00000478643.1", "ENST00000420192.1", "ENST00000453602.1", "ENST00000450635.1")	0.0124971	3.85784	0.60792	0.54363	0.785441	-6.71304
599	ENSG00000218996.1	ENSG00000218996	processed_pseudogene			InGen	0.438103	1	ENST00000404372.1	-0.00412339	-1.02971	-0.0644916	0.948615	0.981413	-5.80243
107	ENSG00000202119.1	ENSG00000202119	snRNA	RNU6-302P		InGen	0.27231	1	ENST00000365249.1	0.0431876	-4.23158	0.308919	0.757564	0.902133	-5.25491
405	ENSG00000219747.1	ENSG00000219747	processed_pseudogene			InGen	0.169396	1	ENST00000405720.1	0.0636647	-3.01079	0.600994	0.548228	0.788354	-5.29589
104	ENSG00000238616.1	ENSG00000238616	snRNA	RNU6-300P		InGen	0.0601161	1	ENST00000459080.1	-0.0646806	-5.55939	-0.638738	0.523406	0.771849	-5.01615
8741	ENSG00000131016.16	ENSG00000131016	protein_coding	AKAP12	9590	InGen	17.3878	5	c("ENST00000402676.6", "ENST00000253332.5", "ENST00000354675.10", "ENST00000359755.5", "ENST00000490177.1")	-0.0638894	8.18435	-2.83459	0.00485139	0.0459072	-3.39308
316	ENSG00000223039.1	ENSG00000223039	misc_RNA	RN7SKP268		InGen	0.323972	1	ENST00000411107.1	-0.303939	-2.78107	-2.75678	0.00613933	0.0543167	-2.35676
3090	ENSG00000181472.4	ENSG00000181472	protein_coding	ZBTB2	57621	InGen	1.38987	1	ENST00000325144.4	-0.00908611	3.11316	-0.380933	0.703481	0.875637	-6.66098
100	ENSG00000252615.1	ENSG00000252615	misc_RNA			InGen	0.255986	1	ENST00000516806.1	-0.109706	-4.33249	-0.759448	0.44809	0.717459	-5.05568
2373	ENSG00000155906.16	ENSG00000155906	protein_coding	RMND1	55005	InGen	2.30814	5	c("ENST00000622845.4", "ENST00000336451.7", "ENST00000367303.8", "ENST00000444024.1", "ENST00000491268.1")	0.00126269	3.46924	0.0798932	0.936367	0.976731	-6.81385
786	ENSG00000219395.2	ENSG00000219395	processed_pseudogene	HSPA8P15		InGen	0.18038	1	ENST00000401676.2	0.069084	-2.01703	0.881452	0.378671	0.662668	-5.28034
2819	ENSG00000146476.10	ENSG00000146476	protein_coding	ARMT1	79624	InGen	4.97506	4	c("ENST00000545879.5", "ENST00000367294.3", "ENST00000494826.1", "ENST00000483931.1")	0.0709904	4.7865	3.80367	0.000167853	0.00375439	-0.000865768
5419	ENSG00000120262.9	ENSG00000120262	protein_coding	CCDC170	80129	InGen	0.552444	3	c("ENST00000239374.7", "ENST00000544131.1", "ENST00000537358.1")	0.30141	2.05781	2.79464	0.00547831	0.0499828	-2.73597
46064	ENSG00000131018.22	ENSG00000131018	protein_coding	SYNE1	23345	InGen	10.6284	40	c("ENST00000341594.9", "ENST00000367255.9", "ENST00000478916.5", "ENST00000539504.5", "ENST00000367257.8", "ENST00000423061.5", "ENST00000367251.7", "ENST00000460912.6", "ENST00000347037.9", "ENST00000409694.6", "ENST00000367256.9", "ENST00000354674.4", "ENST00000536990.5", "ENST00000472563.2", "ENST00000476519.1", "ENST00000490866.2", "ENST00000545694.1", "ENST00000489156.1", "ENST00000488376.2", "ENST00000540663.5", "ENST00000537033.1", "ENST00000490135.6", "ENST00000448038.2", "ENST00000471834.1", "ENST00000454018.6", "ENST00000469439.1", "ENST00000461872.6", "ENST00000535081.1", "ENST00000367253.8", "ENST00000367248.7", "ENST00000413186.6", "ENST00000495090.6", "ENST00000474655.6", "ENST00000535896.6", "ENST00000498751.1", "ENST00000466159.6", "ENST00000481502.5", "ENST00000468937.2", "ENST00000537750.5", "ENST00000610489.1")	0.0710021	9.93747	3.93111	0.00010169	0.00254493	0.0967591
3030	ENSG00000120279.6	ENSG00000120279	protein_coding	MYCT1	80177	InGen	1.06808	3	c("ENST00000367245.5", "ENST00000529453.1", "ENST00000532295.1")	-0.0789529	2.50734	-1.9416	0.0529774	0.225481	-4.7441
1584	ENSG00000146469.12	ENSG00000146469	protein_coding	VIP	7432	InGen	0.521169	3	c("ENST00000367243.7", "ENST00000367244.7", "ENST00000431366.1")	-0.0764606	0.54178	-1.11559	0.265353	0.558297	-5.56153
3833	ENSG00000112029.9	ENSG00000112029	protein_coding	FBXO5	26271	InGen	0.319215	3	c("ENST00000477822.2", "ENST00000229758.7", "ENST00000367241.3")	-0.0363572	1.28095	-1.17198	0.241993	0.533345	-5.65204
2146	ENSG00000227627.2	ENSG00000227627	antisense			InGen	0.544052	2	c("ENST00000637995.1", "ENST00000442269.1")	-0.0550687	1.16629	-1.34181	0.180517	0.460122	-5.41991
4273	ENSG00000112031.15	ENSG00000112031	protein_coding	MTRF1L	54516	InGen	2.0433	11	c("ENST00000461949.5", "ENST00000414771.5", "ENST00000367230.5", "ENST00000367231.9", "ENST00000367233.9", "ENST00000464135.5", "ENST00000485512.5", "ENST00000485283.5", "ENST00000463251.1", "ENST00000448966.1", "ENST00000482526.1")	-0.00819973	4.09091	-0.324381	0.745841	0.896215	-6.88452
7899	ENSG00000091844.7	ENSG00000091844	protein_coding	RGS17	26575	InGen	1.97321	2	c("ENST00000367225.6", "ENST00000206262.1")	-0.103901	4.85098	-3.81269	0.000162076	0.00366406	0.0295346
447	ENSG00000218426.5	ENSG00000218426	processed_pseudogene			InGen	0.60512	1	ENST00000492974.2	-0.0810844	-0.980064	-1.22608	0.220982	0.509504	-5.12942
8135	ENSG00000112038.17	ENSG00000112038	protein_coding	OPRM1	4988	InGen	0.395866	23	c("ENST00000520282.5", "ENST00000434900.6", "ENST00000518759.5", "ENST00000520708.5", "ENST00000360422.8", "ENST00000330432.11", "ENST00000428397.6", "ENST00000523520.1", "ENST00000452687.6", "ENST00000522739.5", "ENST00000524150.2", "ENST00000229768.9", "ENST00000419506.6", "ENST00000524163.5", "ENST00000414028.6", "ENST00000435918.6", "ENST00000519083.5", "ENST00000337049.8", "ENST00000519613.5", "ENST00000522236.1", "ENST00000522555.5", "ENST00000522382.1", "ENST00000521106.1")	-0.0531762	2.53414	-0.817872	0.413979	0.690853	-6.28747
8474	ENSG00000074706.13	ENSG00000074706	protein_coding	IPCEF1	26034	InGen	3.64745	13	c("ENST00000470622.1", "ENST00000265198.8", "ENST00000422970.6", "ENST00000522590.1", "ENST00000367220.8", "ENST00000519344.5", "ENST00000519091.5", "ENST00000484827.1", "ENST00000517438.5", "ENST00000519405.5", "ENST00000519190.1", "ENST00000518162.1", "ENST00000520261.1")	0.00962832	5.85948	0.309486	0.757133	0.901846	-7.13289
21564	ENSG00000153721.18	ENSG00000153721	protein_coding	CNKSR3	154043	InGen	0.667306	5	c("ENST00000607772.5", "ENST00000433165.6", "ENST00000479339.5", "ENST00000424998.3", "ENST00000454664.2")	-0.136306	4.82496	-5.29817	2.059e-07	1.82088e-05	6.38555
5481	ENSG00000213079.9	ENSG00000213079	protein_coding	SCAF8	22828	InGen	9.75853	6	c("ENST00000367178.7", "ENST00000461219.5", "ENST00000367186.7", "ENST00000417268.3", "ENST00000464628.1", "ENST00000479234.1")	-0.0316495	6.76502	-3.05398	0.00242907	0.0281028	-2.66548
11532	ENSG00000146426.17	ENSG00000146426	protein_coding	TIAM2	26230	InGen	1.22873	21	c("ENST00000461783.7", "ENST00000535064.1", "ENST00000460692.2", "ENST00000449545.2", "ENST00000545347.5", "ENST00000538270.5", "ENST00000535231.5", "ENST00000528535.5", "ENST00000431620.6", "ENST00000318981.9", "ENST00000535583.1", "ENST00000360366.8", "ENST00000529824.6", "ENST00000456877.6", "ENST00000528391.6", "ENST00000543712.5", "ENST00000539296.1", "ENST00000275246.11", "ENST00000546145.1", "ENST00000462408.2", "ENST00000537845.1")	0.0618592	4.78925	2.51905	0.0122065	0.0877872	-3.93008
77	ENSG00000264814.1	ENSG00000264814	miRNA	MIR1273C	100422821	InGen	0.723985	1	ENST00000578669.1	0.0637676	-3.3893	0.53883	0.590342	0.813325	-5.27892
3088	ENSG00000235381.1	ENSG00000235381	antisense			InGen	0.453788	1	ENST00000435295.1	-0.0151074	1.48305	-0.514158	0.607462	0.822656	-6.22905
2736	ENSG00000029639.10	ENSG00000029639	protein_coding	TFB1M	51106	InGen	1.24188	9	c("ENST00000367166.4", "ENST00000468889.5", "ENST00000470239.1", "ENST00000495806.1", "ENST00000489874.5", "ENST00000487586.5", "ENST00000475849.1", "ENST00000480390.1", "ENST00000466349.1")	-0.00645297	2.79571	-0.295211	0.768005	0.90674	-6.61589
446	ENSG00000271265.1	ENSG00000271265	lincRNA			InGen	0.887377	1	ENST00000604082.1	0.0417722	-0.357162	0.837814	0.402699	0.681785	-5.62888
1249	ENSG00000271551.2	ENSG00000271551	antisense			InGen	0.764918	1	ENST00000603191.2	0.0172816	0.953624	0.441778	0.658919	0.851681	-6.1459
44058	ENSG00000049618.22	ENSG00000049618	protein_coding	ARID1B	57492	InGen	1.5609	35	c("ENST00000346085.9", "ENST00000350026.10", "ENST00000636930.1", "ENST00000637910.1", "ENST00000494260.2", "ENST00000636748.1", "ENST00000636607.1", "ENST00000414678.7", "ENST00000638000.1", "ENST00000636205.1", "ENST00000637532.1", "ENST00000319584.11", "ENST00000452544.2", "ENST00000637887.1", "ENST00000635849.1", "ENST00000637548.1", "ENST00000637003.1", "ENST00000637904.1", "ENST00000493658.2", "ENST00000637810.1", "ENST00000637015.1", "ENST00000636426.1", "ENST00000637568.1", "ENST00000635957.1", "ENST00000400790.3", "ENST00000637722.1", "ENST00000637741.1", "ENST00000636940.1", "ENST00000637170.1", "ENST00000478761.4", "ENST00000636909.1", "ENST00000636227.1", "ENST00000636254.1", "ENST00000637933.1", "ENST00000635928.1")	0.0271705	7.11543	3.01338	0.00276938	0.0308514	-2.81189
378	ENSG00000218596.2	ENSG00000218596	processed_pseudogene			InGen	1.49804	1	ENST00000406202.2	0.0377731	0.0308971	0.944192	0.345715	0.634088	-5.63082
4644	ENSG00000215712.10	ENSG00000215712	protein_coding	TMEM242	729515	InGen	2.20857	2	c("ENST00000400788.8", "ENST00000367144.4")	0.0165161	4.35378	1.12932	0.259527	0.552749	-6.35744
1082	ENSG00000217783.2	ENSG00000217783	processed_pseudogene	LDHAL6FP		InGen	0.186582	1	ENST00000405916.2	0.0857484	-1.41316	1.24775	0.212945	0.500274	-5.03893
514	ENSG00000271040.1	ENSG00000271040	lincRNA			InGen	0.122747	1	ENST00000603032.1	0.0759569	-3.17976	0.554457	0.579616	0.807522	-5.29502
934	ENSG00000213078.3	ENSG00000213078	processed_pseudogene			InGen	0.0637798	1	ENST00000428694.1	-0.124925	-3.15621	-1.03347	0.302087	0.59471	-4.98766
616	ENSG00000218631.1	ENSG00000218631	processed_pseudogene			InGen	0.137911	1	ENST00000407196.1	0.150016	-2.69871	1.3877	0.166101	0.440009	-4.69
11121	ENSG00000175048.16	ENSG00000175048	protein_coding	ZDHHC14	79683	InGen	1.12675	9	c("ENST00000414563.6", "ENST00000359775.9", "ENST00000518214.5", "ENST00000523468.5", "ENST00000341375.12", "ENST00000340347.7", "ENST00000523706.5", "ENST00000517432.5", "ENST00000422910.2")	-0.0183005	4.62203	-0.942083	0.346792	0.635287	-6.59068
69	ENSG00000266617.1	ENSG00000266617	miRNA	MIR3692	100500899	InGen	0.356315	1	ENST00000577768.1	0.21168	-4.3974	1.64654	0.100538	0.333219	-4.26794
4637	ENSG00000130340.15	ENSG00000130340	protein_coding	SNX9	51429	InGen	4.49143	3	c("ENST00000614703.4", "ENST00000614800.4", "ENST00000392185.7")	-0.0651504	5.41594	-4.13219	4.48758e-05	0.00134911	1.17262
275	ENSG00000220867.1	ENSG00000220867	processed_pseudogene	HSPE1P26		InGen	0.746651	1	ENST00000405341.1	-0.100788	-1.38142	-1.59193	0.112292	0.355255	-4.5975
90	ENSG00000252658.1	ENSG00000252658	snRNA	RNU6-786P		InGen	0.689906	1	ENST00000516849.1	0.0256736	-3.19114	0.215247	0.829699	0.933595	-5.4001
9921	ENSG00000078269.13	ENSG00000078269	protein_coding	SYNJ2	8871	InGen	5.92748	6	c("ENST00000355585.8", "ENST00000367113.4", "ENST00000449320.1", "ENST00000485863.1", "ENST00000367122.6", "ENST00000367112.1")	-0.17705	6.80093	-4.93341	1.24492e-06	7.73804e-05	4.4852
599	ENSG00000233496.1	ENSG00000233496	sense_intronic	SYNJ2-IT1	100874300	InGen	0.281404	1	ENST00000442328.1	0.0498554	-1.86729	0.631125	0.528365	0.77502	-5.48609
8873	ENSG00000122335.13	ENSG00000122335	protein_coding	SERAC1	84947	InGen	1.02846	7	c("ENST00000367104.7", "ENST00000607742.5", "ENST00000607071.5", "ENST00000606965.5", "ENST00000435180.5", "ENST00000367101.5", "ENST00000607000.1")	-0.00696003	4.22783	-0.373135	0.709271	0.879002	-6.897
7481	ENSG00000272047.1	ENSG00000272047	protein_coding	GTF2H5	404672	InGen	3.76148	1	ENST00000607778.1	0.0283115	5.79066	1.55435	0.120993	0.37002	-5.97422
12285	ENSG00000130338.12	ENSG00000130338	protein_coding	TULP4	56995	InGen	19.3375	7	c("ENST00000620026.1", "ENST00000432358.1", "ENST00000613994.1", "ENST00000367097.7", "ENST00000367094.6", "ENST00000616856.1", "ENST00000613390.1")	-0.0163685	8.92709	-1.07046	0.285141	0.578193	-6.83449
561	ENSG00000274023.1	ENSG00000274023	sense_overlapping			InGen	0.670038	1	ENST00000619713.1	0.118908	-0.539839	2.36911	0.0183664	0.115189	-3.33128
292	ENSG00000243373.3	ENSG00000243373	misc_RNA	RN7SL173P		InGen	0.565612	1	ENST00000461853.3	-0.0603677	-1.72552	-0.839956	0.401499	0.680921	-5.35624
625	ENSG00000219188.1	ENSG00000219188	processed_pseudogene	CACYBPP3		InGen	0.0577852	1	ENST00000406011.1	-0.0127911	-3.91328	-0.0951152	0.924277	0.971917	-5.32174
5390	ENSG00000146433.8	ENSG00000146433	protein_coding	TMEM181	57583	InGen	8.5952	1	ENST00000367090.3	0.0135752	6.53977	0.897654	0.369979	0.655973	-6.84126
84	ENSG00000278571.1	ENSG00000278571	miRNA	MIR7161	102465694	InGen	4.68317	1	ENST00000612973.1	0.00302398	-0.496374	0.0534661	0.957391	0.984152	-5.92985
2949	ENSG00000146425.10	ENSG00000146425	protein_coding	DYNLT1	6993	InGen	1.81171	3	c("ENST00000367088.1", "ENST00000367089.7", "ENST00000367085.3")	0.0160701	3.37673	0.690913	0.490072	0.74897	-6.55514
2896	ENSG00000164674.15	ENSG00000164674	protein_coding	SYTL3	94120	InGen	0.409707	5	c("ENST00000360448.7", "ENST00000367081.7", "ENST00000611299.4", "ENST00000469735.1", "ENST00000297239.10")	-0.0147029	1.14854	-0.276015	0.782697	0.912784	-6.25709
93	ENSG00000265558.1	ENSG00000265558	miRNA	MIR3918	100500851	InGen	0.0843957	1	ENST00000581555.1	-0.0350462	-5.48278	-0.322983	0.746898	0.896316	-5.12546
3342	ENSG00000092820.17	ENSG00000092820	protein_coding	EZR	7430	InGen	21.0403	4	c("ENST00000337147.11", "ENST00000392177.8", "ENST00000367075.3", "ENST00000476189.1")	-0.060471	7.08416	-2.49947	0.0128895	0.0912951	-4.19187
217	ENSG00000233893.1	ENSG00000233893	antisense	EZR-AS1		InGen	0.0711732	1	ENST00000451712.1	0.0315277	-5.1698	0.237251	0.812599	0.926078	-5.16968
859	ENSG00000203711.11	ENSG00000203711	lincRNA	C6orf99		InGen	0.116539	4	c("ENST00000367072.4", "ENST00000367073.5", "ENST00000608817.2", "ENST00000486232.1")	-0.351975	-2.47245	-3.27521	0.00115995	0.0163101	-1.07158
580	ENSG00000213076.3	ENSG00000213076	processed_pseudogene			InGen	0.321858	1	ENST00000434104.1	0.0167692	-1.70339	0.210857	0.83312	0.935159	-5.67722
106	ENSG00000223191.1	ENSG00000223191	snRNA	RNU6-293P		InGen	0.560579	1	ENST00000411259.1	0.120613	-3.39703	1.00474	0.315707	0.60791	-5.00336
6561	ENSG00000130363.11	ENSG00000130363	protein_coding	RSPH3	83861	InGen	2.56917	4	c("ENST00000367069.6", "ENST00000607398.1", "ENST00000449822.5", "ENST00000252655.1")	0.0982106	5.09249	4.60872	5.66142e-06	0.000260097	3.17039
1951	ENSG00000271913.5	ENSG00000271913	antisense			InGen	0.520246	4	c("ENST00000607391.5", "ENST00000607796.5", "ENST00000606470.1", "ENST00000606466.1")	0.0298548	1.00837	0.887675	0.375318	0.660243	-5.87511
4089	ENSG00000164691.16	ENSG00000164691	protein_coding	TAGAP	117289	InGen	0.380444	3	c("ENST00000367066.7", "ENST00000326965.6", "ENST00000338313.5")	0.0210235	1.49705	0.398845	0.690247	0.870029	-6.31718
845	ENSG00000224478.1	ENSG00000224478	lincRNA			InGen	0.0706186	1	ENST00000421161.1	0.195302	-3.29865	1.62121	0.105862	0.343088	-4.36386
6854	ENSG00000164694.16	ENSG00000164694	protein_coding	FNDC1	84624	InGen	0.101448	3	c("ENST00000297267.13", "ENST00000329629.8", "ENST00000480856.1")	0.388772	-0.0928987	3.28452	0.00112341	0.0159695	-1.01206
2002	ENSG00000237927.1	ENSG00000237927	lincRNA			InGen	0.0717214	1	ENST00000430078.1	0.0892192	-2.30351	0.818704	0.413505	0.690454	-5.2738
18985	ENSG00000112096.16	ENSG00000112096	protein_coding	SOD2	6648	InGen	7.64606	16	c("ENST00000538183.6", "ENST00000367055.8", "ENST00000546260.5", "ENST00000367054.6", "ENST00000546087.5", "ENST00000444946.6", "ENST00000337404.8", "ENST00000535459.5", "ENST00000541573.5", "ENST00000540491.1", "ENST00000545162.5", "ENST00000535561.5", "ENST00000537657.5", "ENST00000401980.3", "ENST00000452684.2", "ENST00000535372.1")	0.117503	8.01444	3.0519	0.00244548	0.0282583	-2.76108
1185	ENSG00000220305.1	ENSG00000220305	processed_pseudogene	HNRNPH1P1		InGen	0.167551	1	ENST00000403291.1	0.0529307	-1.53769	0.732999	0.464043	0.729248	-5.46236
126	ENSG00000251988.1	ENSG00000251988	snRNA	RNU4ATAC18P		InGen	0.864624	1	ENST00000516179.1	-0.229938	-2.37119	-2.46277	0.0142614	0.0973673	-2.9831
5830	ENSG00000146457.14	ENSG00000146457	protein_coding	WTAP	9589	InGen	3.75915	7	c("ENST00000358372.8", "ENST00000614346.4", "ENST00000621533.4", "ENST00000494513.1", "ENST00000631126.2", "ENST00000337387.4", "ENST00000462110.1")	0.0240431	5.46146	1.58108	0.114752	0.359256	-5.90033
4299	ENSG00000120437.8	ENSG00000120437	protein_coding	ACAT2	39	InGen	2.44199	3	c("ENST00000367048.4", "ENST00000467951.1", "ENST00000472052.1")	-0.13715	4.30541	-5.42327	1.08514e-07	1.09784e-05	7.06434
4929	ENSG00000120438.11	ENSG00000120438	protein_coding	TCP1	6950	InGen	10.7931	18	c("ENST00000321394.11", "ENST00000544255.5", "ENST00000420894.6", "ENST00000392168.6", "ENST00000546204.1", "ENST00000539756.1", "ENST00000536807.1", "ENST00000538530.5", "ENST00000543532.5", "ENST00000467544.2", "ENST00000538128.5", "ENST00000543517.5", "ENST00000539948.5", "ENST00000545764.1", "ENST00000537390.5", "ENST00000536394.1", "ENST00000536607.1", "ENST00000546023.1")	-0.0196134	6.71775	-1.35098	0.177562	0.456341	-6.34615
132	ENSG00000207392.1	ENSG00000207392	snoRNA	SNORA20	677806	InGen	1.78672	1	ENST00000384662.1	0.115123	-1.32631	1.43257	0.152862	0.420596	-4.84073
1375	ENSG00000112110.9	ENSG00000112110	protein_coding	MRPL18	29074	InGen	9.15697	4	c("ENST00000476826.5", "ENST00000479638.5", "ENST00000367034.4", "ENST00000480842.1")	-0.0668399	4.636	-3.044	0.00250899	0.0288286	-2.47785
2206	ENSG00000146453.12	ENSG00000146453	protein_coding	PNLDC1	154197	InGen	1.80577	7	c("ENST00000610273.5", "ENST00000610041.5", "ENST00000275275.9", "ENST00000610048.5", "ENST00000392167.3", "ENST00000609334.1", "ENST00000609658.1")	-0.0346351	2.93767	-0.650745	0.515632	0.766229	-6.49226
14911	ENSG00000197081.12	ENSG00000197081	protein_coding	IGF2R	3482	InGen	2.50859	5	c("ENST00000356956.5", "ENST00000464636.1", "ENST00000487607.1", "ENST00000475834.1", "ENST00000475584.1")	0.0248491	6.2238	1.67358	0.0950961	0.322914	-5.82582
3131	ENSG00000213073.4	ENSG00000213073	transcribed_processed_pseudogene		729603	InGen	0.208008	2	c("ENST00000569097.1", "ENST00000366273.3")	-0.00218326	0.233203	-0.0517567	0.958752	0.984671	-6.09014
2312	ENSG00000175003.12	ENSG00000175003	protein_coding	SLC22A1	6580	InGen	0.145359	7	c("ENST00000366963.8", "ENST00000539263.5", "ENST00000324965.8", "ENST00000457470.6", "ENST00000460902.2", "ENST00000540443.1", "ENST00000478607.1")	-0.0269447	-0.71059	-0.478341	0.632702	0.836611	-5.77696
3348	ENSG00000146477.5	ENSG00000146477	protein_coding	SLC22A3	6581	InGen	0.458298	1	ENST00000275300.2	0.16572	1.52323	3.93424	0.000100431	0.0025245	1.00238
3286	ENSG00000213071.10	ENSG00000213071	transcribed_unprocessed_pseudogene	LPAL2	80350	InGen	0.115399	4	c("ENST00000454031.5", "ENST00000606083.1", "ENST00000435757.6", "ENST00000335388.5")	0.0369138	-0.531964	0.623034	0.533663	0.779116	-5.7283
157	ENSG00000276960.1	ENSG00000276960	unprocessed_pseudogene			InGen	1.04007	1	ENST00000612111.1	0.102276	-1.90537	1.3402	0.181038	0.460809	-4.86233
573	ENSG00000231863.1	ENSG00000231863	antisense			InGen	0.134195	1	ENST00000417479.1	0.0515204	-2.87075	0.495623	0.620467	0.829788	-5.35521
2025	ENSG00000272841.1	ENSG00000272841	antisense			InGen	0.654574	1	ENST00000608721.1	0.0104566	1.29739	0.277017	0.781929	0.912318	-6.29331
7522	ENSG00000085511.19	ENSG00000085511	protein_coding	MAP3K4	4216	InGen	2.94515	16	c("ENST00000366919.6", "ENST00000542952.5", "ENST00000392142.8", "ENST00000348824.11", "ENST00000366920.6", "ENST00000490904.6", "ENST00000544041.5", "ENST00000448119.2", "ENST00000446500.1", "ENST00000542851.5", "ENST00000540205.1", "ENST00000543421.5", "ENST00000541901.5", "ENST00000544733.5", "ENST00000536852.1", "ENST00000539610.1")	0.0159653	5.4933	1.34626	0.17908	0.458428	-6.24548
8769	ENSG00000026652.13	ENSG00000026652	protein_coding	AGPAT4	56895	InGen	4.16774	5	c("ENST00000366911.9", "ENST00000320285.8", "ENST00000437165.1", "ENST00000436279.1", "ENST00000366905.3")	-0.0737457	6.16553	-3.01501	0.00275493	0.0307633	-2.73242
1878	ENSG00000279355.1	ENSG00000279355	TEC	AGPAT4-IT1	79992	InGen	1.62716	1	ENST00000624499.1	0.022647	2.47399	0.676017	0.49947	0.755396	-6.37201
4899	ENSG00000185345.18	ENSG00000185345	protein_coding	PARK2	5071	InGen	2.82577	11	c("ENST00000366898.5", "ENST00000366896.5", "ENST00000366897.5", "ENST00000610470.4", "ENST00000338468.7", "ENST00000366894.5", "ENST00000479615.5", "ENST00000366892.5", "ENST00000612485.1", "ENST00000615065.1", "ENST00000612540.1")	0.0492826	4.78755	2.74176	0.00642105	0.056075	-3.35812
2612	ENSG00000112530.11	ENSG00000112530	protein_coding	PACRG	135138	InGen	1.82385	11	c("ENST00000337019.7", "ENST00000366889.6", "ENST00000366888.6", "ENST00000542669.1", "ENST00000544266.1", "ENST00000541974.5", "ENST00000534958.5", "ENST00000545186.1", "ENST00000621363.1", "ENST00000542936.1", "ENST00000611387.1")	0.0638739	3.24988	2.49043	0.0132159	0.0927992	-3.72858
4466	ENSG00000225683.5	ENSG00000225683	antisense	PACRG-AS3		InGen	1.10667	6	c("ENST00000419182.5", "ENST00000622490.4", "ENST00000622071.1", "ENST00000614038.4", "ENST00000620150.1", "ENST00000612841.1")	-0.107224	3.1342	-1.47234	0.141815	0.404478	-5.67656
2192	ENSG00000281692.1	ENSG00000281692	antisense	PACRG-AS1	285796	InGen	0.588286	1	ENST00000626335.1	-0.108301	1.26163	-2.19561	0.0287674	0.155148	-3.99217
896	ENSG00000270419.1	ENSG00000270419	lincRNA	CAHM	100526820	InGen	1.43412	1	ENST00000604200.1	-0.0332719	1.3423	-0.959033	0.338196	0.627723	-5.88312
17368	ENSG00000112531.16	ENSG00000112531	protein_coding	QKI	9444	InGen	32.2782	17	c("ENST00000361758.8", "ENST00000275262.11", "ENST00000392127.6", "ENST00000453779.6", "ENST00000361752.7", "ENST00000361195.6", "ENST00000424802.7", "ENST00000545607.5", "ENST00000544436.5", "ENST00000537041.5", "ENST00000537124.5", "ENST00000545346.1", "ENST00000544823.5", "ENST00000537883.5", "ENST00000540719.1", "ENST00000544361.1", "ENST00000541696.1")	-0.0723763	10.1016	-3.82576	0.000154036	0.00354121	-0.29951
2240	ENSG00000112539.14	ENSG00000112539	protein_coding	C6orf118	168090	InGen	0.600603	3	c("ENST00000494696.6", "ENST00000230301.8", "ENST00000491176.1")	0.0718519	0.937212	0.734994	0.462829	0.728126	-5.98844
12348	ENSG00000112541.13	ENSG00000112541	protein_coding	PDE10A	10846	InGen	41.4763	5	c("ENST00000366882.5", "ENST00000539869.2", "ENST00000580695.1", "ENST00000616273.1", "ENST00000535229.1")	0.0875369	9.86583	2.33078	0.0203254	0.123564	-4.76302
115	ENSG00000199523.1	ENSG00000199523	rRNA	RNA5SP226		InGen	0.143558	1	ENST00000362653.1	-0.0528686	-5.00029	-0.417298	0.676713	0.862828	-5.14873
359	ENSG00000223942.1	ENSG00000223942	sense_intronic			InGen	0.0588322	1	ENST00000431017.1	0.25138	-4.79718	1.81138	0.0709278	0.268841	-4.05374
4376	ENSG00000223414.2	ENSG00000223414	lincRNA	LINC00473	90632	InGen	0.119681	5	c("ENST00000444465.1", "ENST00000455853.1", "ENST00000581850.1", "ENST00000584179.1", "ENST00000584911.1")	0.0337435	-0.67231	0.293982	0.768944	0.907149	-5.85316
581	ENSG00000280850.1	ENSG00000280850	lincRNA			InGen	0.288281	1	ENST00000629925.1	-0.168651	-1.7048	-1.98834	0.0475428	0.212136	-3.91904
3149	ENSG00000176381.5	ENSG00000176381	protein_coding	PRR18	285800	InGen	4.27659	2	c("ENST00000322583.4", "ENST00000529616.1")	-0.117152	4.61347	-2.92037	0.00371992	0.0381074	-2.83293
3104	ENSG00000198818.9	ENSG00000198818	protein_coding	SFT2D1	113402	InGen	3.56465	6	c("ENST00000361731.3", "ENST00000487841.5", "ENST00000479490.1", "ENST00000478705.5", "ENST00000488773.1", "ENST00000494682.1")	-0.0662713	4.48419	-3.73117	0.000221887	0.00468573	-0.215051
1546	ENSG00000060762.18	ENSG00000060762	protein_coding	MPC1	51660	InGen	18.3446	7	c("ENST00000360961.10", "ENST00000341756.10", "ENST00000621630.1", "ENST00000621685.4", "ENST00000487218.5", "ENST00000366868.5", "ENST00000475708.1")	-0.0740579	5.81307	-4.22652	3.0226e-05	0.0010039	1.51281
1636	ENSG00000261420.1	ENSG00000261420	antisense			InGen	0.263167	1	ENST00000568025.1	0.0564644	-0.239543	1.1341	0.257518	0.550419	-5.379
1785	ENSG00000280057.1	ENSG00000280057	TEC			InGen	0.303934	1	ENST00000623222.1	0.0220488	0.0650771	0.48301	0.629387	0.835055	-5.9396
8243	ENSG00000071242.11	ENSG00000071242	protein_coding	RPS6KA2	6196	InGen	8.6991	13	c("ENST00000265678.8", "ENST00000510118.5", "ENST00000503859.5", "ENST00000509742.1", "ENST00000481261.6", "ENST00000405189.7", "ENST00000491836.2", "ENST00000366865.1", "ENST00000507350.5", "ENST00000512860.5", "ENST00000507371.5", "ENST00000506565.1", "ENST00000511034.1")	-0.0235531	7.20567	-1.41332	0.158438	0.428987	-6.29937
579	ENSG00000232082.1	ENSG00000232082	sense_intronic	RPS6KA2-IT1	100874353	InGen	1.59645	1	ENST00000416770.1	-0.0276915	0.745912	-0.697528	0.48593	0.745714	-5.97351
80	ENSG00000222958.1	ENSG00000222958	miRNA	MIR1913	100302141	InGen	0.774283	1	ENST00000411026.1	0.140943	-3.23961	1.2587	0.208968	0.494637	-4.78175
354	ENSG00000235272.1	ENSG00000235272	processed_pseudogene	FAM103A2P		InGen	0.753922	1	ENST00000444122.1	0.049094	-1.27439	0.367785	0.713253	0.88099	-5.69813
1746	ENSG00000235008.1	ENSG00000235008	processed_pseudogene			InGen	0.887782	1	ENST00000454907.1	0.00198469	1.46965	0.059387	0.952677	0.983021	-6.37586
600	ENSG00000249141.1	ENSG00000249141	protein_coding			InGen	0.260601	1	ENST00000507747.1	0.00814923	-1.77731	0.0924049	0.926429	0.972837	-5.65296
627	ENSG00000231654.1	ENSG00000231654	antisense	RPS6KA2-AS1		InGen	0.151358	1	ENST00000455390.1	-0.200399	-2.48393	-1.89819	0.0584829	0.239695	-4.00946
7643	ENSG00000026297.15	ENSG00000026297	protein_coding	RNASET2	8635	InGen	1.37917	14	c("ENST00000366855.10", "ENST00000508775.5", "ENST00000421787.5", "ENST00000510083.1", "ENST00000620173.4", "ENST00000476238.6", "ENST00000028008.9", "ENST00000478180.6", "ENST00000467705.6", "ENST00000499370.6", "ENST00000358165.7", "ENST00000496851.6", "ENST00000509073.1", "ENST00000611959.1")	0.0123498	4.42519	0.407183	0.684119	0.866732	-6.92096
385	ENSG00000227598.1	ENSG00000227598	antisense			InGen	0.330571	1	ENST00000444102.1	-0.132779	-2.07557	-1.63207	0.103552	0.339471	-4.44533
106	ENSG00000265828.1	ENSG00000265828	miRNA	MIR3939	100500857	InGen	0.809948	1	ENST00000582614.1	-0.110582	-2.66388	-0.996836	0.319524	0.611743	-5.07552
15159	ENSG00000213066.11	ENSG00000213066	protein_coding	FGFR1OP	11116	InGen	0.388832	7	c("ENST00000366847.8", "ENST00000622353.4", "ENST00000349556.4", "ENST00000494781.5", "ENST00000476078.1", "ENST00000496181.1", "ENST00000488525.1")	0.00478849	3.54113	0.255031	0.798847	0.920675	-6.79652
5310	ENSG00000272980.4	ENSG00000272980	processed_transcript			InGen	0.0769588	1	ENST00000609590.1	-0.0635396	-0.346449	-1.23702	0.216897	0.50466	-5.24349
579	ENSG00000231720.1	ENSG00000231720	lincRNA			InGen	0.0761716	1	ENST00000454185.1	0.270824	-4.22352	1.49803	0.135015	0.393967	-4.45359
205	ENSG00000228648.1	ENSG00000228648	lincRNA			InGen	0.0913201	1	ENST00000439207.1	0.283148	-4.79609	2.04159	0.041932	0.196399	-3.73778
2557	ENSG00000203688.4	ENSG00000203688	lincRNA		441178	InGen	0.056021	1	ENST00000400831.2	-0.186573	-2.36334	-1.23682	0.216973	0.504708	-4.89267
2362	ENSG00000198221.8	ENSG00000198221	lincRNA	MLLT4-AS1	653483	InGen	0.112104	3	c("ENST00000359760.5", "ENST00000425438.1", "ENST00000417244.1")	0.0668199	-1.18748	0.888557	0.374844	0.659704	-5.41406
13720	ENSG00000130396.20	ENSG00000130396	protein_coding	MLLT4	4301	InGen	3.95161	22	c("ENST00000400825.8", "ENST00000344191.8", "ENST00000351017.8", "ENST00000392108.7", "ENST00000392112.5", "ENST00000400824.8", "ENST00000366809.6", "ENST00000447894.6", "ENST00000400822.7", "ENST00000366806.6", "ENST00000423229.1", "ENST00000503021.1", "ENST00000511637.5", "ENST00000497596.2", "ENST00000507679.1", "ENST00000509296.1", "ENST00000507704.5", "ENST00000476946.2", "ENST00000485634.6", "ENST00000515794.1", "ENST00000511503.1", "ENST00000486649.1")	0.0134488	6.73808	0.931087	0.352442	0.640355	-6.82569
1539	ENSG00000235994.4	ENSG00000235994	lincRNA			InGen	0.0604466	2	c("ENST00000538528.1", "ENST00000441716.2")	-0.0446928	-3.14027	-0.226362	0.821051	0.930015	-5.40846
3088	ENSG00000229921.6	ENSG00000229921	lincRNA	KIF25-AS1	100505879	InGen	0.0845083	2	c("ENST00000456585.5", "ENST00000414364.1")	-0.0519898	-1.73503	-0.245805	0.805975	0.922769	-5.6312
2797	ENSG00000125337.16	ENSG00000125337	protein_coding	KIF25	3834	InGen	0.18299	6	c("ENST00000515361.5", "ENST00000443060.6", "ENST00000354419.6", "ENST00000351261.3", "ENST00000504593.1", "ENST00000496008.1")	-0.285352	-0.220288	-2.49264	0.0131355	0.0925066	-3.08351
455	ENSG00000237987.1	ENSG00000237987	lincRNA		105378137	InGen	0.0846712	1	ENST00000424343.1	-0.315251	-3.90675	-2.12186	0.034543	0.174111	-3.60548
2446	ENSG00000230711.2	ENSG00000230711	processed_pseudogene	CTAGE13P		InGen	0.0510948	1	ENST00000416709.1	-0.0140554	-2.16106	-0.144162	0.885455	0.957149	-5.56498
4223	ENSG00000164488.11	ENSG00000164488	protein_coding	DACT2	168002	InGen	4.34537	4	c("ENST00000366796.7", "ENST00000366795.3", "ENST00000607983.1", "ENST00000610183.1")	0.0541808	5.19824	1.51559	0.130513	0.385787	-5.97283
4032	ENSG00000112562.18	ENSG00000112562	protein_coding	SMOC2	64094	InGen	2.55001	6	c("ENST00000354536.9", "ENST00000356284.6", "ENST00000535039.5", "ENST00000392100.6", "ENST00000417208.1", "ENST00000477998.1")	0.0393081	4.25302	0.942766	0.346442	0.634892	-6.53258
557	ENSG00000235815.1	ENSG00000235815	lincRNA			InGen	0.065592	1	ENST00000436492.1	-0.165391	-4.13251	-1.13989	0.2551	0.547794	-4.81548
1054	ENSG00000223485.2	ENSG00000223485	lincRNA	LINC01615	101929484	InGen	0.118597	3	c("ENST00000439703.1", "ENST00000634877.1", "ENST00000449466.1")	0.277689	-2.28679	2.22655	0.0266053	0.147652	-3.46257
980	ENSG00000226445.1	ENSG00000226445	antisense		101929523	InGen	0.960331	1	ENST00000444188.1	0.0561935	0.912475	1.2589	0.208893	0.494583	-5.47541
6397	ENSG00000186340.14	ENSG00000186340	protein_coding	THBS2	7058	InGen	5.80591	6	c("ENST00000366787.7", "ENST00000617924.4", "ENST00000488355.1", "ENST00000461848.1", "ENST00000472733.1", "ENST00000435791.1")	-0.157013	6.17065	-3.05057	0.00245613	0.0283698	-2.62669
2685	ENSG00000226194.5	ENSG00000226194	lincRNA			InGen	0.141899	2	c("ENST00000433388.5", "ENST00000440168.1")	-0.0725534	-0.574979	-1.03168	0.302927	0.595173	-5.43047
650	ENSG00000272848.1	ENSG00000272848	lincRNA			InGen	0.0854466	1	ENST00000607876.1	-0.160007	-3.36572	-1.21486	0.225226	0.514625	-4.80493
10244	ENSG00000184465.15	ENSG00000184465	protein_coding	WDR27	253769	InGen	1.08225	12	c("ENST00000479310.5", "ENST00000448612.5", "ENST00000423258.5", "ENST00000546525.5", "ENST00000441385.2", "ENST00000467418.1", "ENST00000486490.1", "ENST00000476322.1", "ENST00000496752.1", "ENST00000464249.1", "ENST00000546953.1", "ENST00000474018.1")	-0.0199184	4.45493	-1.12539	0.261187	0.55408	-6.37505
2667	ENSG00000185127.6	ENSG00000185127	protein_coding	C6orf120	387263	InGen	4.23586	1	ENST00000332290.3	-0.0175718	4.49057	-1.20265	0.229913	0.520052	-6.29307
5534	ENSG00000130024.14	ENSG00000130024	protein_coding	PHF10	55274	InGen	7.7314	6	c("ENST00000366780.8", "ENST00000339209.8", "ENST00000621772.4", "ENST00000480008.1", "ENST00000612128.1", "ENST00000464779.1")	-0.0451983	6.39378	-2.87198	0.00432447	0.0424852	-3.16082
335	ENSG00000227704.1	ENSG00000227704	antisense			InGen	0.274693	1	ENST00000430250.1	0.00238144	-2.52869	0.0247424	0.980274	0.992121	-5.50933
2626	ENSG00000184786.5	ENSG00000184786	protein_coding	TCTE3	6991	InGen	0.470794	2	c("ENST00000366774.3", "ENST00000628156.1")	0.0236765	1.30615	0.753718	0.451519	0.719928	-6.04092
4251	ENSG00000130023.15	ENSG00000130023	protein_coding	ERMARD	55780	InGen	1.85164	16	c("ENST00000592367.5", "ENST00000590711.5", "ENST00000366772.6", "ENST00000592745.5", "ENST00000592315.5", "ENST00000392095.8", "ENST00000366773.7", "ENST00000592580.5", "ENST00000586341.5", "ENST00000418781.7", "ENST00000588437.5", "ENST00000588451.1", "ENST00000590017.1", "ENST00000366771.5", "ENST00000492738.1", "ENST00000477995.1")	-0.00297851	3.99139	-0.173895	0.862047	0.947605	-6.90459
1630	ENSG00000266896.1	ENSG00000266896	sense_intronic			InGen	0.182051	1	ENST00000586101.1	-0.0313007	-0.860185	-0.533587	0.593962	0.81513	-5.71219
2418	ENSG00000229214.1	ENSG00000229214	lincRNA	LINC00242	401288	InGen	0.159945	1	ENST00000437615.1	0.106836	-0.420644	2.01102	0.0450796	0.205521	-4.07723
2318	ENSG00000231690.2	ENSG00000231690	lincRNA	LINC00574	80069	InGen	0.4315	1	ENST00000420557.2	-0.0500174	0.982374	-1.31408	0.189668	0.47113	-5.42025
980	ENSG00000273100.1	ENSG00000273100	lincRNA			InGen	0.179785	1	ENST00000610240.1	-0.0666696	-2.51902	-0.47597	0.634389	0.837457	-5.43775
1330	ENSG00000230960.1	ENSG00000230960	antisense		154449	InGen	0.237645	1	ENST00000452071.1	0.016334	-0.81494	0.188476	0.850611	0.942993	-5.84881
3226	ENSG00000198719.8	ENSG00000198719	protein_coding	DLL1	28514	InGen	1.27725	2	c("ENST00000366756.3", "ENST00000630500.1")	-0.146896	2.94413	-3.83498	0.00014859	0.00343818	0.424943
6029	ENSG00000112584.13	ENSG00000112584	protein_coding	FAM120B	84498	InGen	5.33332	5	c("ENST00000630384.2", "ENST00000537664.5", "ENST00000476287.3", "ENST00000625626.1", "ENST00000496635.1")	0.0165414	6.05066	1.41219	0.158772	0.429605	-6.20933
500	ENSG00000271234.1	ENSG00000271234	lincRNA			InGen	0.173635	1	ENST00000603529.1	0.0970215	-2.65149	0.945949	0.344819	0.633586	-5.12652
84	ENSG00000266245.1	ENSG00000266245	miRNA	MIR4644	100616430	InGen	0.92818	1	ENST00000579929.1	0.142617	-2.79091	1.39161	0.164912	0.438608	-4.67416
5187	ENSG00000261003.1	ENSG00000261003	sense_overlapping			InGen	0.0650309	1	ENST00000564198.1	-0.033371	-0.840518	-0.372183	0.709979	0.879374	-5.8006
2256	ENSG00000008018.8	ENSG00000008018	protein_coding	PSMB1	5689	InGen	16.3027	2	c("ENST00000262193.6", "ENST00000462957.1")	0.0177264	6.19865	1.33011	0.184338	0.465042	-6.33237
2318	ENSG00000112592.13	ENSG00000112592	protein_coding	TBP	6908	InGen	1.77118	8	c("ENST00000421512.5", "ENST00000392092.6", "ENST00000540980.5", "ENST00000616883.4", "ENST00000230354.10", "ENST00000423353.1", "ENST00000636632.1", "ENST00000446829.1")	-0.0189307	3.06671	-1.05562	0.291862	0.584749	-6.17021
6476	ENSG00000071994.10	ENSG00000071994	protein_coding	PDCD2	5134	InGen	1.5768	15	c("ENST00000541970.5", "ENST00000543284.1", "ENST00000167218.9", "ENST00000392090.6", "ENST00000545869.5", "ENST00000542896.5", "ENST00000544866.5", "ENST00000539212.5", "ENST00000538195.1", "ENST00000453163.6", "ENST00000537445.5", "ENST00000544336.5", "ENST00000614056.4", "ENST00000443345.2", "ENST00000544755.1")	-0.00554411	4.35297	-0.424921	0.671152	0.859926	-6.89703
1556	ENSG00000282572.2	ENSG00000282572	processed_transcript			InGen	0.0915667	3	c("ENST00000635373.1", "ENST00000633163.1", "ENST00000632586.1")	-0.279541	-2.27355	-2.26148	0.0243347	0.138617	-3.38793
1766	ENSG00000242474.2	ENSG00000242474	lincRNA			InGen	0.199923	4	c("ENST00000462565.1", "ENST00000480919.1", "ENST00000497320.2", "ENST00000487884.2")	0.0135708	-0.549709	0.202832	0.839383	0.93787	-5.89387
5149	ENSG00000240859.1	ENSG00000240859	lincRNA			InGen	0.190035	4	c("ENST00000484550.1", "ENST00000479592.1", "ENST00000471299.1", "ENST00000492208.1")	0.0297962	0.969865	0.673042	0.501359	0.756693	-6.03841
3208	ENSG00000261795.1	ENSG00000261795	lincRNA			InGen	0.105034	1	ENST00000567533.1	-0.0634638	-0.799354	-0.887603	0.375356	0.660269	-5.52145
4629	ENSG00000177706.8	ENSG00000177706	protein_coding	FAM20C	56975	InGen	2.8757	5	c("ENST00000313766.5", "ENST00000477004.1", "ENST00000471328.1", "ENST00000515795.1", "ENST00000512382.1")	0.0542874	4.70561	2.18313	0.0296816	0.158224	-4.69357
2004	ENSG00000249852.1	ENSG00000249852	TEC			InGen	0.0495071	1	ENST00000514988.1	0.108889	-2.8601	0.729214	0.466352	0.730805	-5.26189
420	ENSG00000234471.1	ENSG00000234471	lincRNA			InGen	0.060257	1	ENST00000434541.1	0.0252986	-4.45766	0.181519	0.856064	0.945553	-5.25384
4151	ENSG00000197461.13	ENSG00000197461	protein_coding	PDGFA	5154	InGen	2.4325	6	c("ENST00000402802.7", "ENST00000354513.9", "ENST00000400761.7", "ENST00000482462.1", "ENST00000405692.2", "ENST00000426681.2")	-0.0487295	4.2555	-1.72919	0.0846464	0.300593	-5.48774
3506	ENSG00000223855.1	ENSG00000223855	lincRNA		441307	InGen	0.179077	1	ENST00000452622.1	0.0816561	0.218027	1.28016	0.201326	0.485285	-5.29925
4491	ENSG00000188191.14	ENSG00000188191	protein_coding	PRKAR1B	5575	InGen	8.82633	12	c("ENST00000544935.5", "ENST00000537384.5", "ENST00000406797.5", "ENST00000403562.5", "ENST00000360274.8", "ENST00000400758.6", "ENST00000430040.5", "ENST00000414568.5", "ENST00000417852.5", "ENST00000456696.2", "ENST00000488474.1", "ENST00000478198.1")	0.0258827	6.24888	1.18603	0.236405	0.527212	-6.51858
731	ENSG00000237181.1	ENSG00000237181	antisense			InGen	0.093411	1	ENST00000429872.1	-0.0536062	-3.35283	-0.402141	0.687822	0.86853	-5.33724
7137	ENSG00000164818.15	ENSG00000164818	protein_coding	DNAAF5	54919	InGen	0.752699	8	c("ENST00000297440.10", "ENST00000437419.5", "ENST00000438961.1", "ENST00000440747.5", "ENST00000491496.1", "ENST00000403952.3", "ENST00000486546.1", "ENST00000461576.1")	-0.000668281	3.40103	-0.0366416	0.970791	0.988681	-6.79554
11811	ENSG00000164828.17	ENSG00000164828	protein_coding	SUN1	23353	InGen	3.5683	35	c("ENST00000427969.5", "ENST00000450538.5", "ENST00000457378.6", "ENST00000389574.7", "ENST00000452783.6", "ENST00000435699.5", "ENST00000440380.5", "ENST00000439679.5", "ENST00000424128.5", "ENST00000457598.5", "ENST00000421580.5", "ENST00000340926.7", "ENST00000405266.5", "ENST00000401592.5", "ENST00000413171.6", "ENST00000403868.5", "ENST00000467483.5", "ENST00000425407.6", "ENST00000483996.1", "ENST00000469755.1", "ENST00000450881.5", "ENST00000493681.5", "ENST00000477950.1", "ENST00000471349.1", "ENST00000419312.5", "ENST00000429178.5", "ENST00000433212.5", "ENST00000464442.5", "ENST00000480475.5", "ENST00000488628.1", "ENST00000463848.1", "ENST00000457861.1", "ENST00000459810.1", "ENST00000475971.5", "ENST00000497943.1")	0.00149353	6.42254	0.13884	0.889656	0.958765	-7.22354
5392	ENSG00000239857.6	ENSG00000239857	protein_coding	GET4	51608	InGen	0.313903	7	c("ENST00000265857.7", "ENST00000412734.6", "ENST00000407192.5", "ENST00000441491.1", "ENST00000426056.1", "ENST00000483469.1", "ENST00000464468.1")	0.0132974	1.60494	0.441949	0.658795	0.851628	-6.29899
6758	ENSG00000273151.1	ENSG00000273151	antisense			InGen	0.246094	1	ENST00000609998.1	0.0420772	1.58618	0.84566	0.398313	0.678804	-6.04861
5062	ENSG00000105963.13	ENSG00000105963	protein_coding	ADAP1	11033	InGen	1.478	18	c("ENST00000617043.4", "ENST00000449296.6", "ENST00000611167.4", "ENST00000539900.5", "ENST00000265846.9", "ENST00000446141.5", "ENST00000478000.5", "ENST00000495809.1", "ENST00000453175.6", "ENST00000437486.5", "ENST00000454383.5", "ENST00000453823.5", "ENST00000481406.1", "ENST00000463358.5", "ENST00000477906.5", "ENST00000488527.5", "ENST00000435943.1", "ENST00000495686.1")	0.0434365	3.8742	1.38737	0.166201	0.440081	-5.94455
5542	ENSG00000240230.5	ENSG00000240230	protein_coding	COX19	90639	InGen	0.982289	4	c("ENST00000457254.5", "ENST00000344111.3", "ENST00000466146.1", "ENST00000466853.1")	0.0665392	3.46315	3.26334	0.00120815	0.0167636	-1.61083
4961	ENSG00000146540.14	ENSG00000146540	protein_coding	C7orf50	84310	InGen	3.36003	8	c("ENST00000357429.10", "ENST00000397100.6", "ENST00000397098.7", "ENST00000412051.5", "ENST00000488073.1", "ENST00000444428.5", "ENST00000491163.1", "ENST00000465681.1")	-0.0487943	5.04651	-2.31234	0.021331	0.12713	-4.44838
94	ENSG00000199023.3	ENSG00000199023	miRNA	MIR339	442907	InGen	0.421134	1	ENST00000362153.3	0.20042	-3.76444	1.50094	0.134261	0.392628	-4.47278
535	ENSG00000225146.1	ENSG00000225146	antisense			InGen	0.0492107	1	ENST00000418941.1	0.139492	-4.24825	1.03088	0.303298	0.595585	-4.88974
3160	ENSG00000164849.9	ENSG00000164849	protein_coding	GPR146	115330	InGen	0.861914	5	c("ENST00000444847.1", "ENST00000481403.1", "ENST00000474396.1", "ENST00000397095.2", "ENST00000427680.1")	-0.020616	2.31951	-0.474239	0.635621	0.838124	-6.44096
1562	ENSG00000257607.1	ENSG00000257607	antisense			InGen	0.156503	1	ENST00000549241.1	-0.0372865	-1.44731	-0.543923	0.586836	0.811282	-5.60543
3149	ENSG00000164850.14	ENSG00000164850	protein_coding	GPER1	2852	InGen	0.832954	7	c("ENST00000401670.1", "ENST00000413368.5", "ENST00000397092.5", "ENST00000297469.3", "ENST00000397088.3", "ENST00000617001.1", "ENST00000619052.1")	-0.00272816	2.24683	-0.0600448	0.952154	0.982823	-6.54374
2281	ENSG00000178381.11	ENSG00000178381	protein_coding	ZFAND2A	90637	InGen	4.03639	7	c("ENST00000401903.5", "ENST00000397083.5", "ENST00000316495.7", "ENST00000471448.1", "ENST00000574135.1", "ENST00000484977.1", "ENST00000478137.1")	-0.0352436	4.10403	-1.00426	0.315939	0.60797	-6.43437
2002	ENSG00000229043.2	ENSG00000229043	antisense			InGen	0.636867	3	c("ENST00000423008.1", "ENST00000422230.1", "ENST00000413706.1")	-0.0682284	1.30366	-1.24594	0.213608	0.500923	-5.56157
8843	ENSG00000164877.18	ENSG00000164877	protein_coding	MICALL2	79778	InGen	0.974698	15	c("ENST00000493998.1", "ENST00000496184.1", "ENST00000472100.5", "ENST00000467783.1", "ENST00000467394.5", "ENST00000470807.5", "ENST00000471899.5", "ENST00000479007.5", "ENST00000413446.5", "ENST00000297508.7", "ENST00000487187.1", "ENST00000460198.1", "ENST00000487156.1", "ENST00000482839.1", "ENST00000490608.1")	-0.0519921	3.90187	-1.45839	0.145619	0.410809	-5.84662
498	ENSG00000225981.1	ENSG00000225981	antisense			InGen	0.0649253	1	ENST00000445345.1	0.10682	-4.04171	0.725946	0.468351	0.732639	-5.10778
3026	ENSG00000273230.1	ENSG00000273230	lincRNA			InGen	0.573342	1	ENST00000609755.1	0.0157417	1.72543	0.49093	0.62378	0.831765	-6.29617
9062	ENSG00000164880.15	ENSG00000164880	protein_coding	INTS1	26173	InGen	3.51483	8	c("ENST00000404767.7", "ENST00000493446.1", "ENST00000483196.1", "ENST00000479671.1", "ENST00000482994.1", "ENST00000468115.1", "ENST00000496988.1", "ENST00000493531.1")	-0.017938	5.97592	-1.14635	0.252423	0.545	-6.53934
4458	ENSG00000198517.9	ENSG00000198517	protein_coding	MAFK	7975	InGen	2.10948	3	c("ENST00000343242.8", "ENST00000403150.5", "ENST00000406174.2")	-0.140757	4.07407	-4.14404	4.27193e-05	0.00130491	1.39948
1960	ENSG00000157778.8	ENSG00000157778	protein_coding	PSMG3	84262	InGen	2.34549	3	c("ENST00000288607.2", "ENST00000404674.7", "ENST00000252329.3")	-0.0381033	3.14482	-1.92606	0.0548964	0.230458	-4.91999
6355	ENSG00000230487.7	ENSG00000230487	lincRNA	PSMG3-AS1	114796	InGen	1.28391	7	c("ENST00000437621.6", "ENST00000457484.6", "ENST00000437964.5", "ENST00000533935.5", "ENST00000532358.5", "ENST00000612019.1", "ENST00000524978.2")	-0.0157034	4.0044	-0.690562	0.490293	0.749175	-6.68632
736	ENSG00000230444.1	ENSG00000230444	processed_pseudogene	TFAMP1		InGen	0.197409	1	ENST00000412727.1	-0.0488281	-2.03973	-0.540328	0.58931	0.812687	-5.49203
3845	ENSG00000225968.7	ENSG00000225968	protein_coding	ELFN1	392617	InGen	0.296891	2	c("ENST00000424383.4", "ENST00000561626.3")	-0.133698	0.989362	-3.07188	0.00229163	0.0269609	-1.75088
7230	ENSG00000002822.15	ENSG00000002822	protein_coding	MAD1L1	8379	InGen	1.44118	23	c("ENST00000481633.1", "ENST00000265854.11", "ENST00000402746.5", "ENST00000399654.6", "ENST00000406869.5", "ENST00000468372.5", "ENST00000496548.1", "ENST00000477172.1", "ENST00000450235.5", "ENST00000437877.1", "ENST00000438959.5", "ENST00000444373.6", "ENST00000421113.5", "ENST00000483165.5", "ENST00000491858.5", "ENST00000464742.5", "ENST00000459731.1", "ENST00000486340.5", "ENST00000469871.1", "ENST00000445959.5", "ENST00000429625.5", "ENST00000455998.5", "ENST00000429779.1")	-0.0173782	4.39761	-1.12134	0.262904	0.555727	-6.37154
74	ENSG00000265089.1	ENSG00000265089	miRNA	MIR4655	100616160	InGen	0.320573	1	ENST00000580817.1	0.00210802	-4.51627	0.0164168	0.986911	0.994827	-5.25769
2843	ENSG00000122687.17	ENSG00000122687	protein_coding	MRM2	29960	InGen	2.31798	5	c("ENST00000467199.5", "ENST00000242257.12", "ENST00000440306.3", "ENST00000486040.1", "ENST00000407040.1")	-0.0367482	3.73169	-2.16672	0.0309221	0.162619	-4.55564
2093	ENSG00000106268.15	ENSG00000106268	protein_coding	NUDT1	4521	InGen	1.44786	9	c("ENST00000356714.5", "ENST00000397046.5", "ENST00000397048.5", "ENST00000454650.1", "ENST00000339737.6", "ENST00000343985.8", "ENST00000397049.2", "ENST00000471348.1", "ENST00000487426.1")	-0.0284757	2.54258	-0.939465	0.348132	0.636231	-6.18261
5773	ENSG00000106266.9	ENSG00000106266	protein_coding	SNX8	29886	InGen	1.13676	10	c("ENST00000222990.7", "ENST00000480807.1", "ENST00000617724.1", "ENST00000479689.1", "ENST00000435060.5", "ENST00000457286.5", "ENST00000435336.5", "ENST00000494722.1", "ENST00000447136.1", "ENST00000419693.1")	-0.114571	3.66465	-5.27695	2.29269e-07	1.97019e-05	6.43965
8998	ENSG00000106263.17	ENSG00000106263	protein_coding	EIF3B	8662	InGen	3.29647	12	c("ENST00000431643.5", "ENST00000360876.8", "ENST00000413917.5", "ENST00000397011.2", "ENST00000463229.2", "ENST00000463026.5", "ENST00000468250.1", "ENST00000466199.1", "ENST00000475415.5", "ENST00000468611.5", "ENST00000465670.1", "ENST00000494658.1")	-0.0239772	5.91807	-2.01175	0.0450028	0.205303	-5.18203
16143	ENSG00000136213.9	ENSG00000136213	protein_coding	CHST12	55501	InGen	0.80918	4	c("ENST00000618655.1", "ENST00000258711.7", "ENST00000432336.1", "ENST00000313156.3")	0.0104267	4.64415	0.641523	0.521598	0.770567	-6.83131
3418	ENSG00000106003.12	ENSG00000106003	protein_coding	LFNG	3955	InGen	1.44621	7	c("ENST00000402506.5", "ENST00000402045.5", "ENST00000338732.7", "ENST00000222725.9", "ENST00000359574.7", "ENST00000493850.1", "ENST00000614382.1")	-0.0233113	3.09965	-0.499078	0.618034	0.828674	-6.60571
72	ENSG00000264357.1	ENSG00000264357	miRNA	MIR4648	100616116	InGen	0.486541	1	ENST00000580107.1	0.0636459	-4.24874	0.452223	0.651385	0.846922	-5.21426
6639	ENSG00000106009.15	ENSG00000106009	protein_coding	BRAT1	221927	InGen	1.24641	6	c("ENST00000340611.8", "ENST00000493232.5", "ENST00000467558.5", "ENST00000469750.5", "ENST00000473879.1", "ENST00000421712.1")	-0.0383974	4.03308	-2.09107	0.0372328	0.182621	-4.77131
9240	ENSG00000106012.17	ENSG00000106012	protein_coding	IQCE	23288	InGen	2.98437	17	c("ENST00000623361.3", "ENST00000402050.6", "ENST00000415271.6", "ENST00000470731.5", "ENST00000438376.6", "ENST00000325997.13", "ENST00000476665.5", "ENST00000404984.5", "ENST00000611775.4", "ENST00000325979.11", "ENST00000423395.5", "ENST00000422276.3", "ENST00000497572.1", "ENST00000427817.1", "ENST00000490913.1", "ENST00000423196.1", "ENST00000486730.1")	0.0209086	5.78958	1.11653	0.264953	0.557786	-6.55587
6129	ENSG00000136295.14	ENSG00000136295	protein_coding	TTYH3	80727	InGen	3.52652	7	c("ENST00000258796.11", "ENST00000407643.5", "ENST00000400376.2", "ENST00000403167.5", "ENST00000477439.1", "ENST00000498454.1", "ENST00000429448.1")	0.0817727	5.25958	3.60306	0.000359435	0.0068731	-0.769959
7011	ENSG00000174945.13	ENSG00000174945	protein_coding	AMZ1	155185	InGen	1.10155	6	c("ENST00000312371.8", "ENST00000407112.1", "ENST00000485540.5", "ENST00000480560.5", "ENST00000489665.1", "ENST00000433945.1")	-0.0300892	3.90402	-0.890881	0.373597	0.658783	-6.50828
6120	ENSG00000146535.13	ENSG00000146535	protein_coding	GNA12	2768	InGen	5.99356	8	c("ENST00000275364.7", "ENST00000491117.5", "ENST00000407904.7", "ENST00000407653.1", "ENST00000496740.6", "ENST00000471281.5", "ENST00000485329.1", "ENST00000447791.1")	0.0181634	6.13407	1.16676	0.24409	0.535135	-6.5299
4707	ENSG00000198286.9	ENSG00000198286	protein_coding	CARD11	84433	InGen	0.362204	4	c("ENST00000396946.8", "ENST00000480332.1", "ENST00000355508.3", "ENST00000356408.3")	-0.0687998	1.58166	-1.09152	0.275788	0.569336	-5.81242
12062	ENSG00000146555.18	ENSG00000146555	protein_coding	SDK1	221935	InGen	0.237536	10	c("ENST00000404826.6", "ENST00000389531.7", "ENST00000615806.4", "ENST00000426596.1", "ENST00000478527.1", "ENST00000484011.1", "ENST00000476701.5", "ENST00000481856.1", "ENST00000466611.1", "ENST00000467827.1")	0.0814451	2.23879	1.84478	0.065904	0.257791	-4.87427
713	ENSG00000224593.1	ENSG00000224593	transcribed_processed_pseudogene			InGen	0.128154	2	c("ENST00000439177.1", "ENST00000430569.1")	0.0860359	-2.87569	0.72119	0.471268	0.734678	-5.25357
13093	ENSG00000164916.10	ENSG00000164916	protein_coding	FOXK1	221937	InGen	3.8939	3	c("ENST00000328914.4", "ENST00000460979.2", "ENST00000496023.1")	0.0475363	6.66338	3.02726	0.0026484	0.0299025	-2.73817
6873	ENSG00000242802.6	ENSG00000242802	protein_coding	AP5Z1	9907	InGen	1.03094	7	c("ENST00000348624.4", "ENST00000477680.5", "ENST00000496303.5", "ENST00000491375.1", "ENST00000477454.1", "ENST00000469614.1", "ENST00000490487.1")	-0.0607331	3.83244	-2.92653	0.00364872	0.0376077	-2.68752
75	ENSG00000264474.1	ENSG00000264474	miRNA	MIR4656	100616465	InGen	0.292009	1	ENST00000579503.1	0.0313332	-4.67774	0.230898	0.817528	0.928699	-5.21857
6516	ENSG00000157927.16	ENSG00000157927	protein_coding	RADIL	55698	InGen	0.499643	7	c("ENST00000445392.5", "ENST00000472999.5", "ENST00000399583.3", "ENST00000473130.5", "ENST00000469399.1", "ENST00000484211.1", "ENST00000457174.1")	-0.0515163	2.63566	-1.49398	0.13607	0.395484	-5.5234
102	ENSG00000206895.1	ENSG00000206895	misc_RNA			InGen	0.181322	1	ENST00000384168.1	-0.132352	-4.83998	-0.98504	0.325276	0.616715	-4.87251
4262	ENSG00000218823.1	ENSG00000218823	protein_coding	PAPOLB	56903	InGen	0.120654	1	ENST00000404991.1	0.0927208	-0.10099	1.75033	0.0809256	0.292291	-4.57332
373	ENSG00000213935.3	ENSG00000213935	processed_pseudogene			InGen	0.186295	1	ENST00000454916.1	-0.00203684	-3.1835	-0.0180357	0.98562	0.99432	-5.42787
2466	ENSG00000136297.14	ENSG00000136297	protein_coding	MMD2	221938	InGen	7.47013	4	c("ENST00000406755.5", "ENST00000404774.7", "ENST00000401401.7", "ENST00000612910.1")	-0.0240243	5.00843	-0.769677	0.442004	0.712652	-6.78808
5510	ENSG00000196204.11	ENSG00000196204	transcribed_unprocessed_pseudogene	RNF216P1	441191	InGen	1.51813	13	c("ENST00000493407.5", "ENST00000406089.6", "ENST00000404404.5", "ENST00000477090.5", "ENST00000404006.5", "ENST00000403969.5", "ENST00000494947.5", "ENST00000429902.5", "ENST00000406608.2", "ENST00000405396.2", "ENST00000464479.1", "ENST00000466622.1", "ENST00000471244.1")	0.0120733	4.04993	0.719555	0.472273	0.735514	-6.67144
6960	ENSG00000146587.17	ENSG00000146587	protein_coding	RBAK	57786	InGen	2.20623	3	c("ENST00000353796.7", "ENST00000396912.1", "ENST00000476992.1")	0.00837103	4.95138	0.484817	0.628105	0.834426	-6.96344
1737	ENSG00000159904.11	ENSG00000159904	transcribed_unprocessed_pseudogene	ZNF890P		InGen	0.634471	2	c("ENST00000530367.5", "ENST00000422060.2")	0.470179	1.02779	7.16877	4.42957e-12	2.52751e-09	16.8956
8977	ENSG00000157954.14	ENSG00000157954	protein_coding	WIPI2	26100	InGen	3.52592	14	c("ENST00000288828.8", "ENST00000401525.7", "ENST00000404704.7", "ENST00000466014.5", "ENST00000485854.5", "ENST00000382384.6", "ENST00000496867.5", "ENST00000475309.5", "ENST00000484262.1", "ENST00000465102.5", "ENST00000480238.5", "ENST00000488359.1", "ENST00000471851.1", "ENST00000479690.1")	0.00395285	6.01524	0.376664	0.706648	0.877276	-7.12716
5811	ENSG00000164638.10	ENSG00000164638	protein_coding	SLC29A4	222962	InGen	0.578825	6	c("ENST00000434816.5", "ENST00000396872.7", "ENST00000444741.5", "ENST00000297195.8", "ENST00000406453.3", "ENST00000439491.2")	0.0280355	2.52148	0.79413	0.427651	0.701684	-6.28892
12572	ENSG00000182095.14	ENSG00000182095	protein_coding	TNRC18	84629	InGen	3.04063	10	c("ENST00000399537.8", "ENST00000430969.5", "ENST00000328270.3", "ENST00000464852.1", "ENST00000455076.1", "ENST00000497663.1", "ENST00000440081.2", "ENST00000413081.1", "ENST00000434361.5", "ENST00000399434.2")	-0.0194411	6.15281	-1.06992	0.285385	0.578252	-6.63883
583	ENSG00000241269.1	ENSG00000241269	antisense			InGen	0.0615592	1	ENST00000342963.2	0.228343	-4.09519	1.73317	0.0839348	0.299164	-4.16984
632	ENSG00000272953.1	ENSG00000272953	lincRNA			InGen	0.897485	1	ENST00000609130.1	-0.0260073	0.163945	-0.565361	0.572186	0.803102	-5.91088
2651	ENSG00000234432.4	ENSG00000234432	lincRNA			InGen	0.108546	1	ENST00000610122.1	-0.0159597	-0.861998	-0.254615	0.799168	0.92068	-5.80343
942	ENSG00000273084.1	ENSG00000273084	lincRNA			InGen	0.759706	1	ENST00000608012.1	-0.0119581	0.505403	-0.272433	0.785447	0.913825	-6.10366
5088	ENSG00000155034.18	ENSG00000155034	protein_coding	FBXL18	80028	InGen	2.43921	5	c("ENST00000415009.5", "ENST00000453700.7", "ENST00000382368.7", "ENST00000620087.1", "ENST00000458142.1")	-0.0321441	4.63337	-1.27671	0.202541	0.4869	-6.22321
99	ENSG00000207973.1	ENSG00000207973	miRNA	MIR589	693174	InGen	1.00564	1	ENST00000385238.1	-0.158347	-2.54148	-1.71992	0.0863192	0.304486	-4.27382
3256	ENSG00000075624.13	ENSG00000075624	protein_coding	ACTB	60	InGen	193.646	13	c("ENST00000464611.1", "ENST00000331789.9", "ENST00000425660.5", "ENST00000462494.5", "ENST00000493945.5", "ENST00000484841.5", "ENST00000473257.1", "ENST00000477812.1", "ENST00000432588.5", "ENST00000480301.1", "ENST00000443528.5", "ENST00000417101.1", "ENST00000414620.1")	-0.00911291	10.2936	-0.498344	0.618551	0.828898	-7.35506
3692	ENSG00000075618.17	ENSG00000075618	protein_coding	FSCN1	6624	InGen	10.9906	5	c("ENST00000382361.7", "ENST00000444748.5", "ENST00000447103.5", "ENST00000405801.2", "ENST00000473330.1")	-0.0719102	6.33327	-3.01167	0.00278462	0.0309728	-2.75769
7619	ENSG00000011275.18	ENSG00000011275	protein_coding	RNF216	54476	InGen	5.18996	9	c("ENST00000425013.6", "ENST00000389902.7", "ENST00000389900.8", "ENST00000469375.1", "ENST00000484458.2", "ENST00000479541.1", "ENST00000411812.1", "ENST00000416985.5", "ENST00000476345.1")	0.0269536	6.34194	2.47017	0.0139747	0.0960489	-4.20837
337	ENSG00000237738.1	ENSG00000237738	sense_intronic	RNF216-IT1	100874342	InGen	0.856863	1	ENST00000443837.1	0.0291014	-1.03865	0.491577	0.623322	0.831735	-5.70717
71	ENSG00000283419.1	ENSG00000283419	miRNA	MIR6874	102466203	InGen	0.341759	1	ENST00000635894.1	-0.0121857	-4.43948	-0.0883425	0.929654	0.973859	-5.25984
2362	ENSG00000235944.7	ENSG00000235944	transcribed_unprocessed_pseudogene	ZNF815P		InGen	1.13886	5	c("ENST00000421890.5", "ENST00000430530.5", "ENST00000434898.5", "ENST00000442665.1", "ENST00000422825.1")	0.205645	2.40798	6.38289	5.44277e-10	1.36212e-07	12.372
832	ENSG00000122543.10	ENSG00000122543	protein_coding	OCM	654231	InGen	0.141412	2	c("ENST00000416608.5", "ENST00000242104.5")	0.262337	-2.21006	2.81327	0.00517726	0.0480922	-2.20799
6431	ENSG00000122674.11	ENSG00000122674	protein_coding	CCZ1	51622	InGen	1.07805	7	c("ENST00000461592.1", "ENST00000325974.8", "ENST00000478672.1", "ENST00000628813.2", "ENST00000483394.1", "ENST00000474507.1", "ENST00000496860.1")	0.0200979	3.76942	0.445554	0.656192	0.849995	-6.77764
4993	ENSG00000155026.16	ENSG00000155026	protein_coding	RSPH10B	222967	InGen	0.0719402	10	c("ENST00000539903.5", "ENST00000337579.4", "ENST00000404406.5", "ENST00000405415.5", "ENST00000535104.5", "ENST00000541997.5", "ENST00000477641.1", "ENST00000539630.1", "ENST00000542644.1", "ENST00000455618.2")	0.0572038	-0.751858	0.621588	0.534612	0.779646	-5.6886
3936	ENSG00000122512.14	ENSG00000122512	protein_coding	PMS2	5395	InGen	3.74448	7	c("ENST00000265849.11", "ENST00000441476.6", "ENST00000382321.5", "ENST00000406569.7", "ENST00000469652.1", "ENST00000380416.5", "ENST00000415839.2")	0.00224377	4.90069	0.146734	0.883425	0.956005	-7.06423
103	ENSG00000201990.1	ENSG00000201990	misc_RNA			InGen	0.0861662	1	ENST00000365120.1	-0.0385266	-5.30661	-0.334793	0.737979	0.893505	-5.14039
1838	ENSG00000106305.9	ENSG00000106305	protein_coding	AIMP2	7965	InGen	2.40945	4	c("ENST00000223029.7", "ENST00000400479.6", "ENST00000415999.1", "ENST00000395236.2")	0.0119428	3.13557	0.551888	0.581373	0.808194	-6.59204
135	ENSG00000207217.1	ENSG00000207217	snoRNA			InGen	2.13461	1	ENST00000384488.1	-0.00455452	-1.0184	-0.0513095	0.959108	0.984671	-5.83002
5550	ENSG00000086232.12	ENSG00000086232	protein_coding	EIF2AK1	27102	InGen	5.56881	10	c("ENST00000199389.10", "ENST00000422786.1", "ENST00000490523.1", "ENST00000495565.5", "ENST00000474029.5", "ENST00000470168.1", "ENST00000431744.5", "ENST00000463213.5", "ENST00000446699.1", "ENST00000461493.1")	-0.0127607	5.97393	-1.12595	0.260949	0.553968	-6.56278
303	ENSG00000240718.3	ENSG00000240718	misc_RNA	RN7SL851P		InGen	0.163207	1	ENST00000480512.3	-0.0226856	-3.49897	-0.173024	0.862731	0.947851	-5.36396
7072	ENSG00000106346.11	ENSG00000106346	protein_coding	USP42	84132	InGen	1.0891	7	c("ENST00000306177.9", "ENST00000404008.6", "ENST00000479544.6", "ENST00000451154.5", "ENST00000465073.6", "ENST00000521713.1", "ENST00000426246.2")	0.00285849	3.96058	0.208165	0.83522	0.936142	-6.89178
5808	ENSG00000008256.15	ENSG00000008256	protein_coding	CYTH3	9265	InGen	3.61627	11	c("ENST00000350796.7", "ENST00000396741.3", "ENST00000465320.1", "ENST00000495176.5", "ENST00000461891.5", "ENST00000488964.5", "ENST00000466543.1", "ENST00000491641.5", "ENST00000478541.1", "ENST00000481329.1", "ENST00000482460.1")	0.00674114	5.37282	0.393452	0.694222	0.872041	-7.05639
103	ENSG00000202273.1	ENSG00000202273	misc_RNA			InGen	0.465661	1	ENST00000365403.1	0.0439505	-3.66704	0.357808	0.7207	0.884369	-5.31279
2395	ENSG00000178397.12	ENSG00000178397	protein_coding	FAM220A	84792	InGen	3.29305	6	c("ENST00000313324.8", "ENST00000616824.1", "ENST00000524898.1", "ENST00000530143.1", "ENST00000533877.1", "ENST00000578372.1")	-0.0112452	3.94827	-0.704045	0.481867	0.742285	-6.6695
3114	ENSG00000136238.17	ENSG00000136238	protein_coding	RAC1	5879	InGen	25.5475	6	c("ENST00000348035.8", "ENST00000356142.4", "ENST00000488373.5", "ENST00000497741.5", "ENST00000473564.1", "ENST00000495499.1")	-0.031062	7.31437	-2.44742	0.0148729	0.0998445	-4.33541
5756	ENSG00000164535.14	ENSG00000164535	protein_coding	DAGLB	221955	InGen	2.04558	10	c("ENST00000462934.5", "ENST00000297056.10", "ENST00000482149.5", "ENST00000425398.6", "ENST00000436575.5", "ENST00000497308.1", "ENST00000454738.5", "ENST00000432248.1", "ENST00000479922.6", "ENST00000483716.1")	0.0179495	4.58624	1.03186	0.30284	0.595042	-6.50067
3990	ENSG00000136240.9	ENSG00000136240	protein_coding	KDELR2	11014	InGen	4.28064	6	c("ENST00000463747.1", "ENST00000258739.8", "ENST00000454368.2", "ENST00000490996.1", "ENST00000382267.3", "ENST00000462052.1")	-0.0114756	5.0734	-0.85941	0.390695	0.672534	-6.72889
306	ENSG00000231359.3	ENSG00000231359	processed_pseudogene			InGen	1.03894	1	ENST00000496556.1	-0.236141	-0.916316	-3.20939	0.00145158	0.0192711	-1.17625
4134	ENSG00000215045.8	ENSG00000215045	protein_coding	GRID2IP	392862	InGen	0.515932	3	c("ENST00000452113.5", "ENST00000435185.5", "ENST00000457091.2")	-0.191638	1.87208	-3.72497	0.000227196	0.00477665	0.19961
3557	ENSG00000136247.14	ENSG00000136247	protein_coding	ZDHHC4	55146	InGen	2.89119	12	c("ENST00000405731.7", "ENST00000396707.6", "ENST00000396713.6", "ENST00000335965.10", "ENST00000493944.5", "ENST00000489138.5", "ENST00000474097.5", "ENST00000396709.5", "ENST00000483589.5", "ENST00000496017.1", "ENST00000396706.2", "ENST00000474738.1")	0.0476877	4.35813	3.16978	0.00165834	0.0211582	-2.06493
2728	ENSG00000146576.12	ENSG00000146576	protein_coding	C7orf26	79034	InGen	2.07907	6	c("ENST00000344417.9", "ENST00000359073.9", "ENST00000472693.1", "ENST00000477298.1", "ENST00000445375.5", "ENST00000440409.1")	-0.0293709	3.5176	-1.8269	0.0685557	0.263669	-5.17416
3857	ENSG00000236609.3	ENSG00000236609	protein_coding	ZNF853	54753	InGen	3.15939	1	ENST00000457543.3	-0.0214168	4.57306	-1.15514	0.248813	0.540453	-6.36093
5811	ENSG00000205903.6	ENSG00000205903	protein_coding	ZNF316	100131017	InGen	1.69617	3	c("ENST00000382252.5", "ENST00000614588.1", "ENST00000427912.2")	-0.037403	4.29966	-2.30757	0.0215982	0.128146	-4.35027
1374	ENSG00000228010.5	ENSG00000228010	antisense			InGen	0.721097	3	c("ENST00000413182.5", "ENST00000430844.5", "ENST00000366167.2")	-0.00854699	0.974048	-0.257107	0.797245	0.920159	-6.2192
651	ENSG00000198580.7	ENSG00000198580	unprocessed_pseudogene			InGen	3.97957	1	ENST00000328239.8	0.0386615	2.33194	1.20189	0.230207	0.520417	-5.85682
5297	ENSG00000164631.18	ENSG00000164631	protein_coding	ZNF12	7559	InGen	3.63083	5	c("ENST00000404360.5", "ENST00000405858.5", "ENST00000342651.9", "ENST00000394917.3", "ENST00000491565.1")	0.0155979	5.28153	1.22243	0.222359	0.511151	-6.37909
3879	ENSG00000187953.10	ENSG00000187953	transcribed_unprocessed_pseudogene	PMS2CL		InGen	1.19427	4	c("ENST00000486256.5", "ENST00000348899.7", "ENST00000403974.6", "ENST00000431453.1")	0.0448077	3.20576	1.3912	0.165038	0.4389	-5.79545
4992	ENSG00000169402.15	ENSG00000169402	protein_coding	RSPH10B2	728194	InGen	0.0570279	11	c("ENST00000403107.5", "ENST00000404077.5", "ENST00000435395.5", "ENST00000418406.1", "ENST00000485129.5", "ENST00000297186.7", "ENST00000489190.5", "ENST00000463354.6", "ENST00000497737.1", "ENST00000485920.2", "ENST00000493745.1")	0.0681332	-1.2152	0.633497	0.526818	0.774004	-5.59135
7316	ENSG00000146574.15	ENSG00000146574	protein_coding	CCZ1B	221960	InGen	0.808014	15	c("ENST00000429267.1", "ENST00000597208.1", "ENST00000481830.5", "ENST00000472464.6", "ENST00000316731.12", "ENST00000467004.5", "ENST00000626257.2", "ENST00000468078.1", "ENST00000462378.1", "ENST00000485620.1", "ENST00000411858.1", "ENST00000490178.1", "ENST00000496187.5", "ENST00000464543.1", "ENST00000486840.1")	-0.0213536	3.52182	-0.41428	0.67892	0.863843	-6.73484
7805	ENSG00000106392.10	ENSG00000106392	protein_coding	C1GALT1	56913	InGen	2.86003	7	c("ENST00000429911.5", "ENST00000419721.5", "ENST00000436587.6", "ENST00000467716.1", "ENST00000476068.1", "ENST00000223122.3", "ENST00000402468.3")	-0.00858497	5.47622	-0.461823	0.644491	0.843263	-7.03596
1237	ENSG00000230825.1	ENSG00000230825	processed_transcript			InGen	0.263948	3	c("ENST00000430266.1", "ENST00000436578.1", "ENST00000447039.1")	0.0925378	-0.831625	1.17873	0.239296	0.530343	-5.21235
373	ENSG00000236712.1	ENSG00000236712	processed_pseudogene			InGen	0.0718256	1	ENST00000449377.1	0.301759	-4.80118	1.75614	0.0799288	0.290123	-4.12442
6619	ENSG00000215018.9	ENSG00000215018	protein_coding	COL28A1	340267	InGen	0.261075	6	c("ENST00000430711.5", "ENST00000453441.1", "ENST00000399429.7", "ENST00000465339.5", "ENST00000444268.1", "ENST00000435823.1")	-0.0189419	1.66377	-0.393043	0.694524	0.872189	-6.32581
1655	ENSG00000272732.1	ENSG00000272732	lincRNA			InGen	0.327938	1	ENST00000608770.1	-0.107925	-0.00571524	-1.99051	0.0473023	0.211526	-4.16347
1730	ENSG00000272894.5	ENSG00000272894	lincRNA			InGen	0.424351	3	c("ENST00000609497.5", "ENST00000609307.1", "ENST00000608807.1")	-0.0520638	0.466566	-1.07482	0.283187	0.576657	-5.58266
6714	ENSG00000164654.15	ENSG00000164654	protein_coding	MIOS	54468	InGen	2.20065	9	c("ENST00000340080.8", "ENST00000405785.5", "ENST00000433635.1", "ENST00000456533.1", "ENST00000433056.5", "ENST00000445169.1", "ENST00000461907.2", "ENST00000493227.1", "ENST00000479694.1")	0.00331159	4.90383	0.247888	0.804365	0.922323	-7.04299
3232	ENSG00000106399.11	ENSG00000106399	protein_coding	RPA3	6119	InGen	2.22264	7	c("ENST00000223129.8", "ENST00000406109.5", "ENST00000396682.6", "ENST00000401447.1", "ENST00000483031.1", "ENST00000462723.1", "ENST00000463632.1")	0.0214038	3.76321	1.06169	0.2891	0.581747	-6.32695
3397	ENSG00000219545.10	ENSG00000219545	protein_coding	UMAD1	729852	InGen	1.96747	6	c("ENST00000493246.5", "ENST00000463725.5", "ENST00000636849.1", "ENST00000471760.5", "ENST00000482067.3", "ENST00000406829.2")	0.0115702	3.76114	0.668008	0.504563	0.7588	-6.65527
637	ENSG00000283549.1	ENSG00000283549	processed_transcript			InGen	0.0553676	1	ENST00000469183.5	-0.146374	-3.95701	-1.05343	0.292863	0.585357	-4.89249
106	ENSG00000201747.1	ENSG00000201747	snRNA	RNU6-534P		InGen	0.345111	1	ENST00000364877.1	-0.151425	-3.85427	-1.15106	0.250483	0.542742	-4.8198
692	ENSG00000234141.1	ENSG00000234141	antisense			InGen	0.123401	1	ENST00000451066.1	-0.0826158	-2.64501	-0.786573	0.432057	0.704665	-5.22873
568	ENSG00000233108.1	ENSG00000233108	antisense			InGen	0.0951512	1	ENST00000428660.1	0.0654503	-3.2738	0.539766	0.589697	0.812936	-5.28771
6885	ENSG00000106415.12	ENSG00000106415	protein_coding	GLCCI1	113263	InGen	2.85041	12	c("ENST00000223145.9", "ENST00000414914.5", "ENST00000430798.1", "ENST00000492797.5", "ENST00000460897.1", "ENST00000470583.5", "ENST00000474269.5", "ENST00000489405.5", "ENST00000438949.1", "ENST00000496617.2", "ENST00000482540.1", "ENST00000491947.1")	0.0436622	5.30317	2.14579	0.0325684	0.167751	-4.84486
1469	ENSG00000233264.2	ENSG00000233264	processed_pseudogene			InGen	0.824198	1	ENST00000454684.1	-0.00392492	1.00353	-0.101845	0.918937	0.970507	-6.27251
4891	ENSG00000003147.17	ENSG00000003147	protein_coding	ICA1	3382	InGen	4.84256	18	c("ENST00000402384.7", "ENST00000406470.6", "ENST00000265577.11", "ENST00000396675.7", "ENST00000455539.5", "ENST00000339809.10", "ENST00000401396.5", "ENST00000422063.6", "ENST00000486677.1", "ENST00000470696.1", "ENST00000407906.5", "ENST00000317367.9", "ENST00000490041.1", "ENST00000447326.5", "ENST00000476942.1", "ENST00000430867.5", "ENST00000457755.5", "ENST00000446305.1")	0.00186229	5.55475	0.116074	0.90766	0.965783	-7.14413
1853	ENSG00000229970.3	ENSG00000229970	antisense			InGen	0.105952	1	ENST00000424460.1	0.139235	-1.45589	1.6273	0.104563	0.341167	-4.54486
3430	ENSG00000122584.12	ENSG00000122584	protein_coding	NXPH1	30010	InGen	1.97733	5	c("ENST00000405863.5", "ENST00000438764.1", "ENST00000429542.1", "ENST00000497400.1", "ENST00000602349.2")	-0.0571412	3.62376	-1.73158	0.0842185	0.299707	-5.37302
3362	ENSG00000278254.4	ENSG00000278254	lincRNA			InGen	0.0858972	4	c("ENST00000614289.1", "ENST00000613936.4", "ENST00000612945.4", "ENST00000614137.1")	-0.143291	-0.946715	-1.76204	0.0789247	0.287967	-4.39564
326	ENSG00000278446.1	ENSG00000278446	processed_pseudogene			InGen	0.11218	1	ENST00000614131.1	0.0883315	-4.07507	0.603331	0.546674	0.787164	-5.16753
2032	ENSG00000197320.5	ENSG00000197320	processed_pseudogene			InGen	0.064488	1	ENST00000443027.1	0.0660503	-3.00517	0.389512	0.697132	0.873377	-5.4484
3556	ENSG00000189043.9	ENSG00000189043	protein_coding	NDUFA4	4697	InGen	41.0675	6	c("ENST00000339600.5", "ENST00000482299.1", "ENST00000470761.5", "ENST00000486007.1", "ENST00000463308.1", "ENST00000492822.1")	0.0531024	8.06664	3.38618	0.000788193	0.0124238	-1.71832
8734	ENSG00000106443.15	ENSG00000106443	protein_coding	PHF14	9678	InGen	5.07792	15	c("ENST00000521747.5", "ENST00000403050.7", "ENST00000476009.5", "ENST00000423760.6", "ENST00000634607.1", "ENST00000490957.5", "ENST00000476774.1", "ENST00000497851.1", "ENST00000481418.5", "ENST00000470665.5", "ENST00000498784.1", "ENST00000489305.1", "ENST00000493922.5", "ENST00000469407.5", "ENST00000473050.1")	0.0128572	6.46159	1.10398	0.27035	0.563821	-6.62871
5660	ENSG00000230333.6	ENSG00000230333	processed_transcript			InGen	0.0831807	14	c("ENST00000625468.2", "ENST00000599917.5", "ENST00000611449.1", "ENST00000443459.5", "ENST00000428967.5", "ENST00000627878.2", "ENST00000627042.2", "ENST00000441110.5", "ENST00000428533.5", "ENST00000599875.1", "ENST00000445839.5", "ENST00000421121.5", "ENST00000616268.4", "ENST00000595972.1")	-0.0121086	-0.194109	-0.186063	0.852502	0.944148	-5.97157
10929	ENSG00000005108.15	ENSG00000005108	protein_coding	THSD7A	221981	InGen	2.52526	5	c("ENST00000423059.8", "ENST00000617773.1", "ENST00000408005.2", "ENST00000497575.1", "ENST00000480061.1")	-0.00397822	5.73658	-0.169384	0.865591	0.948535	-7.15698
563	ENSG00000230435.1	ENSG00000230435	antisense			InGen	0.140529	1	ENST00000425837.1	-0.224783	-2.96246	-1.66406	0.0969832	0.326581	-4.31663
978	ENSG00000235920.1	ENSG00000235920	processed_pseudogene			InGen	0.385784	1	ENST00000445066.1	-0.0320943	-0.611755	-0.607777	0.543724	0.785441	-5.741
13867	ENSG00000106460.18	ENSG00000106460	protein_coding	TMEM106B	54664	InGen	5.22734	8	c("ENST00000396668.7", "ENST00000420833.5", "ENST00000444443.5", "ENST00000396667.7", "ENST00000453686.1", "ENST00000442107.1", "ENST00000492762.1", "ENST00000462754.1")	0.00305552	7.18425	0.259433	0.795451	0.919433	-7.25785
6490	ENSG00000146530.11	ENSG00000146530	protein_coding	VWDE	221806	InGen	0.397169	6	c("ENST00000275358.7", "ENST00000485526.1", "ENST00000452576.6", "ENST00000521169.5", "ENST00000614403.4", "ENST00000326715.4")	0.113716	2.30156	3.00378	0.00285596	0.0315449	-2.19062
2505	ENSG00000226690.7	ENSG00000226690	protein_coding		102725191	InGen	0.168825	5	c("ENST00000635746.1", "ENST00000418428.6", "ENST00000443874.1", "ENST00000424453.1", "ENST00000636804.1")	0.298164	-1.64235	1.338	0.181753	0.461665	-4.93312
11623	ENSG00000006747.14	ENSG00000006747	protein_coding	SCIN	85477	InGen	1.13039	10	c("ENST00000341757.9", "ENST00000297029.9", "ENST00000417018.1", "ENST00000436854.1", "ENST00000523729.5", "ENST00000518849.1", "ENST00000519209.5", "ENST00000486980.5", "ENST00000473722.5", "ENST00000476649.1")	0.168193	4.69933	3.34626	0.00090682	0.01372	-1.56593
3561	ENSG00000122644.12	ENSG00000122644	protein_coding	ARL4A	10124	InGen	2.15488	6	c("ENST00000396662.5", "ENST00000356797.7", "ENST00000396664.2", "ENST00000439721.1", "ENST00000396663.2", "ENST00000404894.1")	-0.0435838	3.90441	-1.96478	0.0502204	0.218689	-4.99802
9616	ENSG00000006468.13	ENSG00000006468	protein_coding	ETV1	2115	InGen	3.61845	23	c("ENST00000430479.5", "ENST00000399357.7", "ENST00000420159.6", "ENST00000242066.9", "ENST00000405192.6", "ENST00000405358.8", "ENST00000403527.5", "ENST00000405218.6", "ENST00000443137.5", "ENST00000403685.5", "ENST00000493831.1", "ENST00000472931.6", "ENST00000438956.5", "ENST00000476720.6", "ENST00000443608.5", "ENST00000497115.5", "ENST00000476355.5", "ENST00000421381.5", "ENST00000431887.5", "ENST00000460438.5", "ENST00000483075.1", "ENST00000433547.1", "ENST00000485475.1")	-0.149501	6.00291	-5.45355	9.2764e-08	9.80207e-06	7.04581
9491	ENSG00000136267.13	ENSG00000136267	protein_coding	DGKB	1607	InGen	37.8609	13	c("ENST00000399322.7", "ENST00000403951.6", "ENST00000402815.5", "ENST00000407950.5", "ENST00000493142.1", "ENST00000406247.7", "ENST00000403963.5", "ENST00000471732.5", "ENST00000477401.5", "ENST00000464065.1", "ENST00000467449.1", "ENST00000437998.1", "ENST00000463981.2")	0.0247287	9.42005	1.25359	0.210817	0.497239	-6.65063
3587	ENSG00000187546.13	ENSG00000187546	protein_coding	AGMO	392636	InGen	0.167182	4	c("ENST00000342526.7", "ENST00000407277.6", "ENST00000418075.1", "ENST00000498264.1")	0.0236917	0.0281021	0.260755	0.794433	0.918812	-6.01742
328	ENSG00000229379.1	ENSG00000229379	lincRNA			InGen	0.0855061	1	ENST00000425322.1	-0.0400835	-4.2644	-0.296222	0.767234	0.906422	-5.25482
6309	ENSG00000214960.9	ENSG00000214960	protein_coding	ISPD	729920	InGen	2.06208	3	c("ENST00000407010.6", "ENST00000399310.3", "ENST00000479493.1")	-0.0571738	4.69502	-3.15127	0.00176404	0.0222494	-2.16545
190	ENSG00000272537.1	ENSG00000272537	lincRNA			InGen	0.23696	1	ENST00000605985.1	-0.178181	-3.69781	-1.26338	0.207284	0.492817	-4.72647
2976	ENSG00000224280.1	ENSG00000224280	processed_pseudogene			InGen	0.072129	1	ENST00000432006.1	0.017613	-1.50916	0.209307	0.834329	0.935889	-5.71144
599	ENSG00000272361.2	ENSG00000272361	lincRNA			InGen	0.717402	1	ENST00000607795.2	0.00348038	-0.256281	0.0564015	0.955054	0.983458	-5.98046
2854	ENSG00000106524.8	ENSG00000106524	protein_coding	ANKMY2	57037	InGen	7.61508	6	c("ENST00000306999.6", "ENST00000447802.3", "ENST00000628652.1", "ENST00000453623.5", "ENST00000421746.1", "ENST00000627859.1")	0.0208587	5.42182	1.09023	0.276351	0.570003	-6.54583
3662	ENSG00000136261.14	ENSG00000136261	protein_coding	BZW2	28969	InGen	3.77148	14	c("ENST00000415365.5", "ENST00000258761.7", "ENST00000433922.6", "ENST00000630952.2", "ENST00000432311.5", "ENST00000437745.5", "ENST00000436868.5", "ENST00000405202.5", "ENST00000480517.5", "ENST00000446596.5", "ENST00000452975.6", "ENST00000438834.5", "ENST00000430000.1", "ENST00000407633.1")	-0.00137116	4.70684	-0.0536081	0.957278	0.984152	-7.04312
2224	ENSG00000106537.7	ENSG00000106537	protein_coding	TSPAN13	27075	InGen	12.8956	2	c("ENST00000262067.4", "ENST00000466195.1")	-0.0511661	5.71554	-1.86325	0.0632538	0.251481	-5.44001
1607	ENSG00000237773.5	ENSG00000237773	antisense			InGen	0.173102	8	c("ENST00000436175.1", "ENST00000419382.5", "ENST00000443664.1", "ENST00000433005.1", "ENST00000424101.5", "ENST00000448664.5", "ENST00000452249.5", "ENST00000415246.1")	-0.0806753	-0.913779	-1.12311	0.262152	0.555125	-5.24982
6661	ENSG00000106546.12	ENSG00000106546	protein_coding	AHR	196	InGen	1.08533	5	c("ENST00000242057.8", "ENST00000463496.1", "ENST00000475440.1", "ENST00000481944.1", "ENST00000492120.1")	-0.0427083	3.84927	-1.56087	0.119446	0.367457	-5.68943
16418	ENSG00000071189.21	ENSG00000071189	protein_coding	SNX13	23161	InGen	2.88598	13	c("ENST00000428135.7", "ENST00000611725.4", "ENST00000409076.6", "ENST00000496855.1", "ENST00000444712.5", "ENST00000482558.5", "ENST00000409604.1", "ENST00000492626.5", "ENST00000474067.5", "ENST00000475800.5", "ENST00000498463.5", "ENST00000494402.5", "ENST00000471744.1")	0.0118308	6.57331	1.23997	0.215805	0.503429	-6.47903
2420	ENSG00000279048.1	ENSG00000279048	TEC			InGen	0.123972	1	ENST00000625121.1	-0.0258483	-0.769435	-0.435803	0.663245	0.855133	-5.77123
16827	ENSG00000048052.21	ENSG00000048052	protein_coding	HDAC9	9734	InGen	1.0376	29	c("ENST00000417496.6", "ENST00000455069.1", "ENST00000425071.5", "ENST00000433709.6", "ENST00000411993.1", "ENST00000413509.6", "ENST00000461159.6", "ENST00000474742.1", "ENST00000413380.5", "ENST00000430454.5", "ENST00000476135.5", "ENST00000622668.4", "ENST00000405010.7", "ENST00000406451.8", "ENST00000428307.6", "ENST00000461409.1", "ENST00000406072.5", "ENST00000446646.1", "ENST00000401921.5", "ENST00000523867.5", "ENST00000432645.6", "ENST00000441542.6", "ENST00000441986.5", "ENST00000471887.1", "ENST00000456174.6", "ENST00000524023.1", "ENST00000490851.5", "ENST00000483142.5", "ENST00000496026.1")	-0.06589	5.06189	-3.11523	0.00198785	0.0242158	-2.32424
2033	ENSG00000122691.12	ENSG00000122691	protein_coding	TWIST1	7291	InGen	0.077677	3	c("ENST00000443687.5", "ENST00000354571.5", "ENST00000242261.5")	-0.0604555	-1.96257	-0.60611	0.544829	0.786122	-5.45413
566	ENSG00000223838.1	ENSG00000223838	lincRNA			InGen	0.244562	1	ENST00000412563.1	0.0132246	-1.99117	0.143447	0.886018	0.95727	-5.59843
3997	ENSG00000105849.5	ENSG00000105849	protein_coding	TWISTNB	221830	InGen	2.43261	2	c("ENST00000222567.5", "ENST00000462263.1")	0.000583594	4.27681	0.0279837	0.977691	0.991302	-6.97444
79	ENSG00000265932.1	ENSG00000265932	miRNA	MIR3146	100422967	InGen	0.322946	1	ENST00000580367.1	-0.0976183	-4.304	-0.741347	0.458974	0.725538	-5.07554
4087	ENSG00000173452.13	ENSG00000173452	protein_coding	TMEM196	256130	InGen	3.12938	5	c("ENST00000405844.5", "ENST00000405764.7", "ENST00000422233.5", "ENST00000433641.5", "ENST00000493519.2")	0.196738	4.54829	5.92027	7.59295e-09	1.24048e-06	9.5953
483	ENSG00000213860.4	ENSG00000213860	processed_pseudogene	RPL21P75		InGen	64.4215	1	ENST00000396599.2	0.0720432	5.86861	1.60947	0.108403	0.348007	-5.89418
896	ENSG00000271133.5	ENSG00000271133	antisense			InGen	0.336383	2	c("ENST00000605357.5", "ENST00000603156.1")	-0.197453	-0.813794	-3.20675	0.00146455	0.0193741	-1.18539
15156	ENSG00000105855.9	ENSG00000105855	protein_coding	ITGB8	3696	InGen	10.329	5	c("ENST00000537992.5", "ENST00000478974.1", "ENST00000222573.4", "ENST00000460204.1", "ENST00000477859.1")	0.0526788	8.25298	2.46265	0.0142664	0.0973673	-4.36275
71	ENSG00000200753.1	ENSG00000200753	snoRNA			InGen	1.85473	1	ENST00000363883.1	0.0784711	-2.09962	0.894306	0.371765	0.657075	-5.25147
428	ENSG00000219451.3	ENSG00000219451	processed_pseudogene			InGen	0.183233	1	ENST00000405810.2	0.0430899	-2.93894	0.398314	0.690638	0.870173	-5.40464
6234	ENSG00000105866.13	ENSG00000105866	protein_coding	SP4	6671	InGen	2.50606	4	c("ENST00000222584.7", "ENST00000432066.2", "ENST00000448246.1", "ENST00000440636.1")	0.0256295	4.98624	2.05879	0.0402449	0.191876	-4.98854
89	ENSG00000221783.1	ENSG00000221783	miRNA	MIR1183	100302122	InGen	0.486731	1	ENST00000408856.1	0.30547	-3.59387	2.48119	0.0135574	0.0942897	-2.96295
15998	ENSG00000105877.17	ENSG00000105877	protein_coding	DNAH11	8701	InGen	0.409479	12	c("ENST00000620169.4", "ENST00000328843.10", "ENST00000409508.7", "ENST00000607050.1", "ENST00000483691.1", "ENST00000496218.1", "ENST00000465593.1", "ENST00000465129.1", "ENST00000605912.1", "ENST00000607413.5", "ENST00000421290.1", "ENST00000479878.1")	0.292952	2.72759	1.91788	0.0559288	0.233453	-4.87683
4074	ENSG00000164649.19	ENSG00000164649	protein_coding	CDCA7L	55536	InGen	1.78203	10	c("ENST00000356195.9", "ENST00000488845.1", "ENST00000406877.7", "ENST00000373934.4", "ENST00000435717.1", "ENST00000489669.1", "ENST00000465490.1", "ENST00000457951.5", "ENST00000447180.5", "ENST00000435031.1")	-0.0551052	3.87381	-2.10261	0.0362047	0.179233	-4.71368
10245	ENSG00000136237.18	ENSG00000136237	protein_coding	RAPGEF5	9771	InGen	17.516	12	c("ENST00000401957.6", "ENST00000344041.10", "ENST00000620335.4", "ENST00000488366.1", "ENST00000468825.1", "ENST00000458533.5", "ENST00000451559.1", "ENST00000420196.5", "ENST00000475788.1", "ENST00000405243.1", "ENST00000471484.1", "ENST00000497668.1")	-0.0559894	8.52236	-2.53839	0.0115636	0.0845269	-4.19258
2316	ENSG00000105889.14	ENSG00000105889	protein_coding	STEAP1B	256227	InGen	0.787003	5	c("ENST00000406890.6", "ENST00000404369.8", "ENST00000483679.1", "ENST00000424363.5", "ENST00000439708.1")	0.00986166	1.82947	0.196524	0.844313	0.940185	-6.42955
1384	ENSG00000233476.3	ENSG00000233476	processed_pseudogene	EEF1A1P6		InGen	2.78798	1	ENST00000434005.1	0.0747633	2.87925	1.89438	0.0589879	0.241233	-4.92504
2432	ENSG00000232759.1	ENSG00000232759	antisense		100506178	InGen	0.182271	1	ENST00000435127.1	-0.0270393	-0.335597	-0.402802	0.687337	0.868301	-5.88682
557	ENSG00000232949.1	ENSG00000232949	antisense			InGen	0.109659	1	ENST00000439823.1	-0.203272	-3.25477	-1.61793	0.106566	0.344214	-4.35719
2069	ENSG00000136244.11	ENSG00000136244	protein_coding	IL6	3569	InGen	0.208847	9	c("ENST00000404625.5", "ENST00000426291.5", "ENST00000401651.5", "ENST00000258743.9", "ENST00000485300.1", "ENST00000407492.5", "ENST00000401630.7", "ENST00000406575.1", "ENST00000464710.1")	-0.132325	-2.55375	-0.640101	0.52252	0.77141	-5.38536
348	ENSG00000234513.1	ENSG00000234513	processed_pseudogene			InGen	0.120464	1	ENST00000447425.1	-0.0833366	-3.88517	-0.597843	0.550326	0.789859	-5.20487
1751	ENSG00000196683.10	ENSG00000196683	protein_coding	TOMM7	54543	InGen	29.4402	7	c("ENST00000463284.2", "ENST00000358435.8", "ENST00000483581.1", "ENST00000405021.7", "ENST00000372879.8", "ENST00000621567.1", "ENST00000496129.1")	0.024934	6.61364	1.60698	0.108949	0.34913	-5.96328
2627	ENSG00000228649.8	ENSG00000228649	processed_transcript			InGen	0.0936606	3	c("ENST00000415611.7", "ENST00000432668.1", "ENST00000422542.3")	-0.0200219	-1.16874	-0.275356	0.783203	0.913001	-5.74062
74	ENSG00000221740.1	ENSG00000221740	snoRNA	SNORD93	692210	InGen	0.168945	1	ENST00000408813.1	0.203174	-5.02792	1.60074	0.110326	0.351975	-4.30365
14499	ENSG00000122591.11	ENSG00000122591	protein_coding	FAM126A	84668	InGen	1.56476	9	c("ENST00000421730.1", "ENST00000432176.6", "ENST00000440481.5", "ENST00000409923.5", "ENST00000498833.1", "ENST00000477349.5", "ENST00000409763.1", "ENST00000467005.5", "ENST00000465661.1")	-0.0574466	5.46063	-2.00148	0.0461023	0.208348	-5.15293
2564	ENSG00000230658.1	ENSG00000230658	lincRNA	KLHL7-AS1	100775104	InGen	0.225863	1	ENST00000419813.1	-0.0108656	0.0332973	-0.109222	0.913088	0.968404	-6.03798
7066	ENSG00000122550.17	ENSG00000122550	protein_coding	KLHL7	55975	InGen	2.92644	13	c("ENST00000479288.5", "ENST00000521082.5", "ENST00000339077.9", "ENST00000322275.9", "ENST00000459661.5", "ENST00000491352.5", "ENST00000409689.5", "ENST00000410047.1", "ENST00000479700.1", "ENST00000477076.1", "ENST00000414163.1", "ENST00000469576.1", "ENST00000469845.1")	0.0279804	5.36435	2.197	0.028667	0.154875	-4.74271
664	ENSG00000230042.1	ENSG00000230042	processed_pseudogene	AK3P3		InGen	0.97422	1	ENST00000431883.1	0.00846618	0.326346	0.223739	0.823089	0.930562	-6.08466
4366	ENSG00000136243.16	ENSG00000136243	protein_coding	NUPL2	11097	InGen	2.32551	12	c("ENST00000258742.9", "ENST00000485250.5", "ENST00000438012.5", "ENST00000497500.5", "ENST00000410002.7", "ENST00000487595.5", "ENST00000413919.1", "ENST00000437140.5", "ENST00000486136.5", "ENST00000477844.1", "ENST00000548367.2", "ENST00000489145.1")	0.0111102	4.35301	0.717657	0.473442	0.736229	-6.73247
2033	ENSG00000226816.2	ENSG00000226816	lincRNA			InGen	0.368205	1	ENST00000413042.2	0.124364	0.493169	2.18298	0.0296925	0.158253	-3.8941
5956	ENSG00000136235.15	ENSG00000136235	protein_coding	GPNMB	10457	InGen	0.864005	14	c("ENST00000465673.5", "ENST00000492858.6", "ENST00000258733.8", "ENST00000381990.6", "ENST00000409458.3", "ENST00000459927.5", "ENST00000487890.5", "ENST00000474157.1", "ENST00000492512.1", "ENST00000479625.1", "ENST00000470994.1", "ENST00000463011.5", "ENST00000478451.1", "ENST00000468723.1")	0.0329295	3.05112	0.333465	0.738981	0.893553	-6.67946
3851	ENSG00000156928.4	ENSG00000156928	protein_coding	MALSU1	115416	InGen	1.13352	5	c("ENST00000479974.1", "ENST00000466681.1", "ENST00000287543.4", "ENST00000481564.1", "ENST00000476623.1")	0.000400146	3.14421	0.022416	0.982129	0.992918	-6.73922
892	ENSG00000232818.2	ENSG00000232818	processed_pseudogene	RPS2P32		InGen	0.340163	1	ENST00000439199.1	0.0284252	-0.730366	0.492286	0.622822	0.831459	-5.75923
102	ENSG00000200847.1	ENSG00000200847	misc_RNA			InGen	0.0750293	1	ENST00000363977.1	0.14713	-5.40614	1.29278	0.196929	0.480492	-4.59751
3516	ENSG00000164548.10	ENSG00000164548	protein_coding	TRA2A	29896	InGen	6.45921	12	c("ENST00000297071.8", "ENST00000392502.8", "ENST00000538367.5", "ENST00000621813.4", "ENST00000497730.1", "ENST00000475970.1", "ENST00000482395.1", "ENST00000486934.1", "ENST00000494255.5", "ENST00000474586.5", "ENST00000490942.1", "ENST00000448549.1")	0.00886385	5.53583	0.674597	0.500371	0.75586	-6.92273
3550	ENSG00000169193.11	ENSG00000169193	protein_coding	CCDC126	90693	InGen	2.47621	8	c("ENST00000307471.7", "ENST00000484553.5", "ENST00000409765.5", "ENST00000448353.5", "ENST00000485233.1", "ENST00000472407.5", "ENST00000410069.1", "ENST00000486109.1")	0.0241315	4.12326	1.3681	0.172148	0.44814	-6.01783
571	ENSG00000227436.1	ENSG00000227436	processed_pseudogene	FCF1P1		InGen	0.316819	1	ENST00000432690.1	-0.0720113	-1.54034	-1.02494	0.306091	0.598362	-5.22773
7458	ENSG00000188732.10	ENSG00000188732	protein_coding	FAM221A	340277	InGen	0.923842	8	c("ENST00000409192.7", "ENST00000344962.8", "ENST00000429719.5", "ENST00000462546.5", "ENST00000446234.6", "ENST00000409653.5", "ENST00000409994.3", "ENST00000483090.1")	-0.122589	3.76367	-2.85136	0.00460821	0.0443366	-2.88229
143	ENSG00000234286.1	ENSG00000234286	antisense			InGen	0.193038	1	ENST00000454029.1	-0.0850108	-4.28977	-0.56975	0.569208	0.801396	-5.16126
6183	ENSG00000196335.12	ENSG00000196335	protein_coding	STK31	56164	InGen	0.387318	13	c("ENST00000355870.7", "ENST00000422637.5", "ENST00000456014.6", "ENST00000476399.5", "ENST00000433467.6", "ENST00000461866.1", "ENST00000354639.7", "ENST00000531170.5", "ENST00000444333.2", "ENST00000405627.7", "ENST00000528479.5", "ENST00000529549.1", "ENST00000478321.1")	-0.112861	2.22278	-2.2793	0.0232428	0.134698	-3.99521
472	ENSG00000234800.2	ENSG00000234800	processed_pseudogene	PCMTD1P3		InGen	0.0720685	1	ENST00000451824.1	-0.180037	-4.21183	-1.13482	0.257216	0.550144	-4.8065
527	ENSG00000228944.1	ENSG00000228944	antisense			InGen	0.509178	1	ENST00000439839.1	0.269932	-1.0415	2.99496	0.00293779	0.0322118	-1.77023
921	ENSG00000122585.7	ENSG00000122585	protein_coding	NPY	4852	InGen	12.8701	3	c("ENST00000242152.6", "ENST00000407573.5", "ENST00000405982.1")	-0.099877	4.43815	-2.31509	0.0211783	0.126564	-4.36164
9369	ENSG00000105926.15	ENSG00000105926	protein_coding	MPP6	51678	InGen	10.2814	9	c("ENST00000432190.5", "ENST00000222644.9", "ENST00000409761.5", "ENST00000396475.6", "ENST00000430180.5", "ENST00000426450.1", "ENST00000625307.1", "ENST00000472674.1", "ENST00000464384.2")	0.0850608	7.55356	5.10511	5.40543e-07	4.01606e-05	5.23503
8897	ENSG00000105928.13	ENSG00000105928	protein_coding	DFNA5	1687	InGen	0.661812	14	c("ENST00000342947.7", "ENST00000419307.5", "ENST00000479636.1", "ENST00000409970.5", "ENST00000409775.7", "ENST00000430096.1", "ENST00000415480.5", "ENST00000446822.5", "ENST00000469133.1", "ENST00000411476.2", "ENST00000559637.5", "ENST00000493723.5", "ENST00000414428.1", "ENST00000473990.1")	-0.0870128	3.54835	-2.51452	0.0123616	0.0886022	-3.72552
8100	ENSG00000070882.12	ENSG00000070882	protein_coding	OSBPL3	26031	InGen	0.765566	14	c("ENST00000313367.6", "ENST00000409863.5", "ENST00000396431.5", "ENST00000409452.5", "ENST00000409759.5", "ENST00000487020.5", "ENST00000409555.5", "ENST00000396429.5", "ENST00000409069.5", "ENST00000459987.1", "ENST00000461835.1", "ENST00000415162.5", "ENST00000441059.5", "ENST00000415952.1")	-0.0178912	3.56574	-0.445277	0.656392	0.850063	-6.72943
460	ENSG00000234999.1	ENSG00000234999	processed_pseudogene	SNRPCP19		InGen	0.0847603	1	ENST00000420809.1	-9.38472e-05	-4.07323	-0.000663108	0.999471	0.999752	-5.30542
4457	ENSG00000172115.8	ENSG00000172115	protein_coding	CYCS	54205	InGen	21.6353	4	c("ENST00000305786.6", "ENST00000409409.5", "ENST00000409764.5", "ENST00000413447.1")	0.0355784	7.50257	2.22147	0.0269502	0.148836	-4.86743
3837	ENSG00000153790.11	ENSG00000153790	protein_coding	C7orf31	136895	InGen	0.416283	5	c("ENST00000409280.5", "ENST00000283905.7", "ENST00000443822.5", "ENST00000415598.5", "ENST00000444434.1")	0.111444	1.65327	3.0545	0.00242493	0.0280912	-1.91488
2968	ENSG00000223561.6	ENSG00000223561	lincRNA			InGen	0.0868888	3	c("ENST00000446840.5", "ENST00000456777.5", "ENST00000423689.2")	0.0383032	-1.00001	0.545191	0.585965	0.810794	-5.67715
747	ENSG00000270933.1	ENSG00000270933	lincRNA			InGen	0.104854	1	ENST00000602992.1	0.233814	-2.79469	2.10981	0.0355754	0.177225	-3.64429
4249	ENSG00000050344.8	ENSG00000050344	protein_coding	NFE2L3	9603	InGen	0.115241	3	c("ENST00000056233.3", "ENST00000607375.1", "ENST00000606261.1")	-0.0244433	-0.418389	-0.338498	0.735188	0.891753	-5.91834
1413	ENSG00000273237.1	ENSG00000273237	antisense			InGen	0.271659	1	ENST00000608362.1	-0.0693911	-0.45977	-1.04215	0.298054	0.590684	-5.42406
7541	ENSG00000122566.20	ENSG00000122566	protein_coding	HNRNPA2B1	3181	InGen	16.5375	8	c("ENST00000476233.1", "ENST00000354667.8", "ENST00000618183.4", "ENST00000360787.8", "ENST00000463181.5", "ENST00000356674.7", "ENST00000490912.5", "ENST00000495810.1")	-0.0148792	7.97128	-1.01995	0.308447	0.600153	-6.82765
4641	ENSG00000122565.18	ENSG00000122565	protein_coding	CBX3	11335	InGen	6.52534	8	c("ENST00000337620.8", "ENST00000396386.6", "ENST00000456948.5", "ENST00000409747.5", "ENST00000497498.1", "ENST00000481300.1", "ENST00000462165.2", "ENST00000481057.1")	-0.000241439	5.89898	-0.0194898	0.984461	0.993832	-7.18452
3518	ENSG00000086300.15	ENSG00000086300	protein_coding	SNX10	29887	InGen	5.30455	9	c("ENST00000446848.6", "ENST00000416246.5", "ENST00000338523.8", "ENST00000412416.5", "ENST00000396376.5", "ENST00000409367.5", "ENST00000619420.4", "ENST00000409838.1", "ENST00000462993.1")	0.049502	5.05981	2.16675	0.0309194	0.162619	-4.76952
882	ENSG00000225792.1	ENSG00000225792	antisense			InGen	0.341198	2	c("ENST00000451368.1", "ENST00000451264.1")	-0.0179644	-0.96067	-0.213302	0.831214	0.934461	-5.79822
1702	ENSG00000214870.8	ENSG00000214870	lincRNA			InGen	0.938953	6	c("ENST00000439120.1", "ENST00000430548.5", "ENST00000421862.1", "ENST00000449537.1", "ENST00000420774.1", "ENST00000448056.1")	0.000568823	1.56641	0.00827186	0.993405	0.997495	-6.38551
2671	ENSG00000280255.1	ENSG00000280255	TEC			InGen	1.62638	1	ENST00000623092.1	0.00244175	2.86827	0.026931	0.97853	0.991598	-6.70256
5520	ENSG00000005020.12	ENSG00000005020	protein_coding	SKAP2	8935	InGen	1.34006	9	c("ENST00000345317.6", "ENST00000489977.5", "ENST00000468712.5", "ENST00000495802.5", "ENST00000432747.1", "ENST00000490456.6", "ENST00000497511.5", "ENST00000481204.5", "ENST00000487720.1")	0.0458957	3.85828	1.47065	0.142272	0.405252	-5.83026
687	ENSG00000233830.2	ENSG00000233830	processed_pseudogene	EIF4HP1		InGen	2.79184	1	ENST00000453115.1	-0.0139686	1.9346	-0.567883	0.570474	0.802083	-6.31772
2323	ENSG00000106049.8	ENSG00000106049	protein_coding	HIBADH	11112	InGen	4.85955	4	c("ENST00000265395.6", "ENST00000428288.2", "ENST00000425715.1", "ENST00000496814.1")	-0.0225118	4.51778	-1.62493	0.105066	0.341911	-5.70538
9165	ENSG00000106052.13	ENSG00000106052	protein_coding	TAX1BP1	8887	InGen	8.30847	13	c("ENST00000418691.5", "ENST00000543117.5", "ENST00000422800.5", "ENST00000265393.10", "ENST00000433216.6", "ENST00000409980.5", "ENST00000416801.6", "ENST00000490455.1", "ENST00000396319.6", "ENST00000494033.1", "ENST00000457186.2", "ENST00000488564.2", "ENST00000460059.1")	0.00985407	7.27086	0.973719	0.33086	0.621261	-6.82591
4020	ENSG00000153814.11	ENSG00000153814	protein_coding	JAZF1	221895	InGen	3.44143	8	c("ENST00000427814.5", "ENST00000283928.9", "ENST00000466516.1", "ENST00000430432.5", "ENST00000447620.5", "ENST00000452993.5", "ENST00000420835.4", "ENST00000454041.1")	0.0256397	4.76507	1.68024	0.0937905	0.320537	-5.6555
107	ENSG00000206623.1	ENSG00000206623	snRNA	RNU6-979P		InGen	1.16116	1	ENST00000383896.1	0.00307547	-2.11276	0.0362084	0.971137	0.988776	-5.59514
4092	ENSG00000234336.6	ENSG00000234336	antisense	JAZF1-AS1		InGen	0.291375	3	c("ENST00000455963.5", "ENST00000436758.1", "ENST00000444500.2")	-0.0195639	1.19372	-0.296306	0.76717	0.906383	-6.26994
11674	ENSG00000146592.16	ENSG00000146592	protein_coding	CREB5	9586	InGen	2.13703	15	c("ENST00000396299.6", "ENST00000469531.1", "ENST00000478078.1", "ENST00000482692.1", "ENST00000424599.5", "ENST00000357727.6", "ENST00000396300.6", "ENST00000409603.5", "ENST00000461921.5", "ENST00000426500.5", "ENST00000396298.6", "ENST00000468391.5", "ENST00000484383.1", "ENST00000468813.1", "ENST00000498316.3")	-0.10446	5.58669	-3.33257	0.000951191	0.0141932	-1.70057
4935	ENSG00000255690.2	ENSG00000255690	protein_coding	TRIL	9865	InGen	5.61197	1	ENST00000539664.2	-0.0892791	5.69092	-2.56606	0.0106963	0.0801803	-3.91055
588	ENSG00000228421.2	ENSG00000228421	lincRNA			InGen	0.740541	1	ENST00000436594.1	-0.0256069	-0.282866	-0.430565	0.667046	0.85777	-5.88008
4916	ENSG00000272568.5	ENSG00000272568	antisense		100506497	InGen	0.414045	3	c("ENST00000609389.5", "ENST00000609495.1", "ENST00000608972.1")	-0.00676857	1.92073	-0.125434	0.900251	0.963108	-6.45158
578	ENSG00000233517.1	ENSG00000233517	antisense			InGen	0.633122	1	ENST00000411479.1	-0.0375967	-0.614681	-0.60732	0.544027	0.785528	-5.73093
3340	ENSG00000106066.14	ENSG00000106066	protein_coding	CPVL	54504	InGen	1.73408	12	c("ENST00000265394.9", "ENST00000396276.7", "ENST00000432534.5", "ENST00000455893.6", "ENST00000409850.5", "ENST00000448959.5", "ENST00000458405.5", "ENST00000447426.1", "ENST00000488891.6", "ENST00000449801.5", "ENST00000455544.5", "ENST00000437527.1")	0.0233457	3.45556	0.505128	0.613783	0.826514	-6.70247
10660	ENSG00000106069.20	ENSG00000106069	protein_coding	CHN2	1124	InGen	1.90384	33	c("ENST00000582692.2", "ENST00000578605.1", "ENST00000606897.5", "ENST00000443025.5", "ENST00000588769.1", "ENST00000423511.1", "ENST00000439384.5", "ENST00000461824.1", "ENST00000474070.5", "ENST00000470261.1", "ENST00000222792.10", "ENST00000435288.6", "ENST00000409350.5", "ENST00000495789.6", "ENST00000539389.5", "ENST00000539406.5", "ENST00000409964.6", "ENST00000409922.5", "ENST00000412536.5", "ENST00000478128.6", "ENST00000482820.6", "ENST00000483081.1", "ENST00000491856.1", "ENST00000446446.5", "ENST00000412711.6", "ENST00000467441.5", "ENST00000493906.5", "ENST00000421775.6", "ENST00000439711.6", "ENST00000409041.7", "ENST00000424025.4", "ENST00000410098.1", "ENST00000433720.1")	-0.108366	5.31321	-3.68971	0.000259759	0.00533543	-0.465448
913	ENSG00000237065.2	ENSG00000237065	transcribed_processed_pseudogene	NANOGP4		InGen	0.486919	1	ENST00000427230.2	0.0175198	-0.345973	0.298658	0.765376	0.905689	-5.93086
1440	ENSG00000223813.2	ENSG00000223813	antisense			InGen	0.182984	2	c("ENST00000450540.2", "ENST00000447171.1")	-0.0873933	-1.05203	-1.09955	0.272276	0.565812	-5.2527
887	ENSG00000225264.3	ENSG00000225264	transcribed_processed_pseudogene	ZNRF2P2		InGen	1.34713	3	c("ENST00000442865.1", "ENST00000426767.1", "ENST00000454624.1")	-0.0101333	1.20855	-0.319315	0.749676	0.898037	-6.24585
114	ENSG00000223437.1	ENSG00000223437	processed_pseudogene	TMSB4XP3		InGen	0.0731755	1	ENST00000445144.1	0.109477	-5.27746	0.914059	0.361307	0.647935	-4.89406
4263	ENSG00000227855.3	ENSG00000227855	transcribed_unprocessed_pseudogene	DPY19L2P3	442524	InGen	0.389728	3	c("ENST00000414296.2", "ENST00000602965.1", "ENST00000602980.1")	0.0192592	1.70686	0.54176	0.588324	0.811923	-6.27296
95	ENSG00000212024.2	ENSG00000212024	miRNA	MIR550A3	100616354	InGen	1.76241	1	ENST00000390735.2	0.132491	-1.69019	1.52913	0.127124	0.379974	-4.64195
6065	ENSG00000122574.10	ENSG00000122574	protein_coding	WIPF3	644150	InGen	5.88514	3	c("ENST00000409123.5", "ENST00000242140.9", "ENST00000409290.1")	0.1257	6.15901	3.93945	9.83642e-05	0.0024923	0.362801
105	ENSG00000238906.1	ENSG00000238906	snoRNA			InGen	2.42852	1	ENST00000459368.1	-0.0789949	-1.28723	-0.994826	0.320499	0.61264	-5.33742
6046	ENSG00000136193.16	ENSG00000136193	protein_coding	SCRN1	9805	InGen	32.4246	10	c("ENST00000242059.9", "ENST00000426154.5", "ENST00000425819.6", "ENST00000409497.5", "ENST00000434476.6", "ENST00000421434.5", "ENST00000494620.1", "ENST00000438497.5", "ENST00000409570.3", "ENST00000631335.1")	-0.00587767	8.63399	-0.481061	0.63077	0.835785	-7.27438
953	ENSG00000227014.5	ENSG00000227014	antisense			InGen	0.24194	2	c("ENST00000422239.5", "ENST00000419103.1")	0.0587827	-1.14172	0.911728	0.362531	0.649456	-5.40398
5326	ENSG00000106080.10	ENSG00000106080	protein_coding	FKBP14	55033	InGen	1.21974	4	c("ENST00000222803.9", "ENST00000419018.1", "ENST00000412494.1", "ENST00000479939.1")	0.0407184	3.68516	2.31393	0.021243	0.126791	-4.22459
10572	ENSG00000106086.18	ENSG00000106086	protein_coding	PLEKHA8	84725	InGen	1.09091	8	c("ENST00000483799.5", "ENST00000449726.5", "ENST00000622102.4", "ENST00000258679.11", "ENST00000396257.6", "ENST00000396259.5", "ENST00000440706.2", "ENST00000498106.1")	0.0446807	4.53118	2.35886	0.0188731	0.117155	-4.27239
6532	ENSG00000180354.15	ENSG00000180354	protein_coding	MTURN	222166	InGen	121.904	4	c("ENST00000324453.12", "ENST00000409688.1", "ENST00000434060.1", "ENST00000324489.5")	-0.0987432	10.5589	-3.16972	0.00165868	0.0211582	-2.53598
437	ENSG00000230751.1	ENSG00000230751	sense_intronic			InGen	1.12973	1	ENST00000415934.1	-0.0517043	-0.131496	-1.23665	0.217037	0.504751	-5.28868
201	ENSG00000225907.1	ENSG00000225907	processed_pseudogene	RPS27P16		InGen	1.04494	1	ENST00000425758.1	-0.0806937	-1.40319	-1.09756	0.273143	0.566746	-5.18961
3696	ENSG00000180233.10	ENSG00000180233	protein_coding	ZNRF2	223082	InGen	1.38399	2	c("ENST00000323037.4", "ENST00000459998.1")	0.0386813	3.32853	2.20328	0.0282175	0.153254	-4.39626
97	ENSG00000207771.1	ENSG00000207771	miRNA	MIR550A1	693133	InGen	0.42438	1	ENST00000385037.1	0.112325	-3.7806	0.857538	0.391727	0.673617	-5.05891
666	ENSG00000281593.1	ENSG00000281593	protein_coding			InGen	0.12327	1	ENST00000442800.1	0.250269	-2.75129	2.49022	0.0132236	0.0928092	-2.92644
1234	ENSG00000235859.5	ENSG00000235859	processed_pseudogene			InGen	1.77288	1	ENST00000496846.1	-0.00297943	2.10037	-0.12559	0.900128	0.963048	-6.49413
818	ENSG00000281404.1	ENSG00000281404	lincRNA	LINC01176	100506516	InGen	0.733787	2	c("ENST00000628121.1", "ENST00000414621.1")	0.0159567	0.18937	0.358607	0.720103	0.88396	-6.00891
6820	ENSG00000106100.10	ENSG00000106100	protein_coding	NOD1	10392	InGen	0.40465	8	c("ENST00000222823.8", "ENST00000434755.5", "ENST00000489614.5", "ENST00000467706.1", "ENST00000413433.5", "ENST00000411552.5", "ENST00000419799.5", "ENST00000419601.1")	0.0611333	2.31524	1.63107	0.103763	0.3398	-5.25205
741	ENSG00000272638.1	ENSG00000272638	antisense			InGen	0.196447	1	ENST00000608195.1	0.0470837	-1.9538	0.521729	0.602185	0.819555	-5.49615
1597	ENSG00000006625.17	ENSG00000006625	protein_coding	GGCT	79017	InGen	2.47506	8	c("ENST00000440082.5", "ENST00000275428.8", "ENST00000005374.10", "ENST00000409144.5", "ENST00000426081.5", "ENST00000447901.1", "ENST00000409390.5", "ENST00000409436.2")	0.0827835	2.93584	4.0484	6.33595e-05	0.00177861	1.20853
22965	ENSG00000196295.11	ENSG00000196295	processed_transcript			InGen	1.33499	32	c("ENST00000434399.5", "ENST00000578293.6", "ENST00000626245.1", "ENST00000580902.5", "ENST00000631229.2", "ENST00000626902.2", "ENST00000625565.2", "ENST00000440438.6", "ENST00000355837.4", "ENST00000426529.6", "ENST00000582838.1", "ENST00000578245.5", "ENST00000578572.1", "ENST00000577889.1", "ENST00000584621.5", "ENST00000582145.5", "ENST00000584199.5", "ENST00000614950.4", "ENST00000584108.5", "ENST00000621272.1", "ENST00000581794.5", "ENST00000579024.5", "ENST00000584372.5", "ENST00000582733.5", "ENST00000581665.5", "ENST00000584023.1", "ENST00000579174.5", "ENST00000454922.6", "ENST00000580440.5", "ENST00000578994.5", "ENST00000583664.5", "ENST00000582549.1")	0.0178041	5.92246	0.866152	0.386993	0.668959	-6.81377
1393	ENSG00000244480.1	ENSG00000244480	transcribed_processed_pseudogene			InGen	0.653121	1	ENST00000419639.1	-0.074015	0.796141	-1.93502	0.053783	0.227559	-4.41574
368	ENSG00000264520.1	ENSG00000264520	lincRNA			InGen	0.0718951	1	ENST00000583191.1	-0.128092	-4.43279	-0.914407	0.361124	0.647805	-4.95459
379	ENSG00000226874.1	ENSG00000226874	processed_pseudogene			InGen	0.0539727	1	ENST00000438110.1	0.025636	-4.60265	0.18349	0.854519	0.945047	-5.23396
4152	ENSG00000106105.13	ENSG00000106105	protein_coding	GARS	2617	InGen	7.44122	10	c("ENST00000389266.7", "ENST00000627489.1", "ENST00000454308.5", "ENST00000478124.5", "ENST00000484093.1", "ENST00000470392.1", "ENST00000444666.5", "ENST00000465748.1", "ENST00000485784.1", "ENST00000496643.1")	0.024339	5.92391	1.69993	0.0900211	0.312446	-5.75338
3984	ENSG00000106113.18	ENSG00000106113	protein_coding	CRHR2	1395	InGen	0.180191	8	c("ENST00000506074.6", "ENST00000341843.8", "ENST00000471646.5", "ENST00000452278.5", "ENST00000348438.8", "ENST00000423776.1", "ENST00000445981.5", "ENST00000462882.1")	-0.15796	0.340323	-2.91925	0.00373293	0.0381859	-2.09464
3376	ENSG00000241644.2	ENSG00000241644	protein_coding	INMT	11185	InGen	0.0964738	4	c("ENST00000484180.1", "ENST00000461246.1", "ENST00000013222.5", "ENST00000409539.1")	0.154316	-0.783945	2.11841	0.0348358	0.175041	-3.81397
7336	ENSG00000106125.14	ENSG00000106125	protein_coding	FAM188B	84182	InGen	0.276424	3	c("ENST00000265299.6", "ENST00000494187.1", "ENST00000409881.1")	-0.0391095	2.01812	-1.38742	0.166185	0.440081	-5.54455
3274	ENSG00000240583.10	ENSG00000240583	protein_coding	AQP1	358	InGen	13.2858	5	c("ENST00000311813.8", "ENST00000482461.1", "ENST00000441328.6", "ENST00000409899.5", "ENST00000409611.1")	0.163652	6.14145	2.24643	0.0252914	0.142348	-4.71288
3064	ENSG00000106128.18	ENSG00000106128	protein_coding	GHRHR	2692	InGen	0.0670715	12	c("ENST00000466427.1", "ENST00000326139.6", "ENST00000396227.6", "ENST00000409904.7", "ENST00000409316.5", "ENST00000337750.9", "ENST00000489974.5", "ENST00000611037.1", "ENST00000461424.5", "ENST00000461390.1", "ENST00000463164.1", "ENST00000473133.1")	0.0167221	-1.4151	0.224221	0.822715	0.930501	-5.69477
6832	ENSG00000078549.14	ENSG00000078549	protein_coding	ADCYAP1R1	117	InGen	14.8671	7	c("ENST00000304166.8", "ENST00000614107.4", "ENST00000409363.5", "ENST00000431811.5", "ENST00000396211.6", "ENST00000409489.5", "ENST00000436116.1")	-0.0407616	7.59126	-1.5729	0.116633	0.362543	-6.08923
2384	ENSG00000106341.10	ENSG00000106341	protein_coding	PPP1R17	10842	InGen	0.0627652	3	c("ENST00000342032.7", "ENST00000409146.3", "ENST00000498609.1")	-0.0653534	-2.52868	-0.429131	0.668089	0.85843	-5.44941
13821	ENSG00000154678.16	ENSG00000154678	protein_coding	PDE1C	5137	InGen	4.23678	11	c("ENST00000396193.5", "ENST00000396191.5", "ENST00000321453.11", "ENST00000396184.7", "ENST00000479980.1", "ENST00000396182.6", "ENST00000478736.1", "ENST00000482681.5", "ENST00000464881.1", "ENST00000396189.2", "ENST00000495221.1")	-0.0887635	6.86157	-2.78972	0.00556036	0.0504758	-3.42382
796	ENSG00000226468.2	ENSG00000226468	processed_pseudogene			InGen	0.155943	1	ENST00000435950.1	-0.137386	-2.25315	-1.24633	0.213468	0.500878	-4.90616
4701	ENSG00000106355.9	ENSG00000106355	protein_coding	LSM5	23658	InGen	1.79307	10	c("ENST00000450169.6", "ENST00000409909.7", "ENST00000409292.5", "ENST00000468872.5", "ENST00000410044.5", "ENST00000409987.5", "ENST00000223084.7", "ENST00000409782.5", "ENST00000409952.3", "ENST00000480956.1")	0.00425115	4.07336	0.264093	0.791862	0.9175	-6.90228
14751	ENSG00000105778.17	ENSG00000105778	protein_coding	AVL9	23080	InGen	2.84374	8	c("ENST00000485228.1", "ENST00000318709.8", "ENST00000459629.1", "ENST00000409301.5", "ENST00000446718.1", "ENST00000470500.1", "ENST00000467779.1", "ENST00000497020.1")	-0.00310121	6.40183	-0.275295	0.78325	0.913018	-7.19348
2594	ENSG00000229358.3	ENSG00000229358	unprocessed_pseudogene	DPY19L1P1		InGen	2.51973	1	ENST00000417811.2	-0.0480235	3.7461	-2.57323	0.0104814	0.0789631	-3.61185
443	ENSG00000237004.3	ENSG00000237004	processed_pseudogene	ZNRF2P1		InGen	0.354008	1	ENST00000441407.1	-0.109947	-1.82929	-1.31382	0.189757	0.47113	-4.87591
97	ENSG00000207573.1	ENSG00000207573	miRNA	MIR550A2	693134	InGen	0.938571	1	ENST00000384841.1	0.113371	-2.62666	1.01717	0.309768	0.601414	-5.06716
472	ENSG00000273014.1	ENSG00000273014	lincRNA			InGen	1.55524	1	ENST00000609151.1	-0.0353468	0.535148	-0.902207	0.367559	0.653955	-5.757
2646	ENSG00000281332.1	ENSG00000281332	lincRNA	LINC00997		InGen	0.33504	1	ENST00000628855.1	-0.0560586	0.713035	-1.45972	0.145252	0.410402	-5.16529
109	ENSG00000250756.1	ENSG00000250756	unprocessed_pseudogene			InGen	0.383972	1	ENST00000505003.1	-0.0188649	-3.85836	-0.149173	0.881502	0.955156	-5.32828
133	ENSG00000251999.1	ENSG00000251999	snoRNA			InGen	0.360484	1	ENST00000516190.1	0.0940305	-3.52267	0.804246	0.421794	0.69715	-5.12192
915	ENSG00000231952.3	ENSG00000231952	unprocessed_pseudogene	DPY19L1P2		InGen	1.86105	1	ENST00000426647.2	0.0292942	1.75996	0.902316	0.367502	0.653955	-6.02243
668	ENSG00000272905.1	ENSG00000272905	lincRNA			InGen	0.453906	1	ENST00000608314.1	0.0623277	-0.770476	1.09268	0.275274	0.568958	-5.31404
4987	ENSG00000170852.10	ENSG00000170852	protein_coding	KBTBD2	25948	InGen	4.71789	8	c("ENST00000304056.8", "ENST00000621876.1", "ENST00000485611.5", "ENST00000477129.1", "ENST00000452926.1", "ENST00000453627.1", "ENST00000423022.1", "ENST00000424468.1")	-0.00814247	5.56148	-0.619626	0.535902	0.780105	-6.96089
1433	ENSG00000205763.13	ENSG00000205763	transcribed_unprocessed_pseudogene	RP9P	441212	InGen	2.9723	2	c("ENST00000450133.5", "ENST00000381639.3")	0.0613488	3.05147	2.13588	0.0333738	0.170576	-4.47409
5170	ENSG00000122642.10	ENSG00000122642	protein_coding	FKBP9	11328	InGen	3.65569	14	c("ENST00000538336.5", "ENST00000242209.8", "ENST00000469202.5", "ENST00000494374.5", "ENST00000464334.1", "ENST00000485309.1", "ENST00000472007.5", "ENST00000489038.5", "ENST00000418354.5", "ENST00000490776.3", "ENST00000463443.1", "ENST00000468510.5", "ENST00000475220.1", "ENST00000471066.1")	-0.00660223	5.19466	-0.333452	0.73899	0.893553	-7.05665
105	ENSG00000252821.1	ENSG00000252821	snRNA	RNU6-388P		InGen	0.119356	1	ENST00000517012.1	-0.104459	-5.05851	-0.830505	0.406812	0.685023	-4.95509
3493	ENSG00000122643.18	ENSG00000122643	protein_coding	NT5C3A	51251	InGen	2.09075	14	c("ENST00000381626.6", "ENST00000405342.5", "ENST00000620705.4", "ENST00000610140.5", "ENST00000456458.5", "ENST00000396152.6", "ENST00000242210.11", "ENST00000473083.1", "ENST00000409467.5", "ENST00000409787.4", "ENST00000461851.1", "ENST00000464840.5", "ENST00000449201.5", "ENST00000497542.1")	0.00879892	3.85293	0.551942	0.581336	0.808194	-6.74228
171	ENSG00000229054.1	ENSG00000229054	processed_pseudogene			InGen	0.347927	1	ENST00000431518.1	-0.0956005	-3.285	-0.844106	0.399179	0.679293	-5.12229
293	ENSG00000241420.3	ENSG00000241420	misc_RNA	RN7SL505P		InGen	0.216355	1	ENST00000482644.3	-0.020296	-3.04898	-0.185589	0.852874	0.944319	-5.42146
1898	ENSG00000164610.8	ENSG00000164610	protein_coding	RP9	6100	InGen	1.01808	4	c("ENST00000297157.7", "ENST00000448915.1", "ENST00000474370.1", "ENST00000492391.1")	0.0243257	1.95411	0.963116	0.336146	0.626158	-6.01424
6195	ENSG00000122507.20	ENSG00000122507	protein_coding	BBS9	27241	InGen	3.85977	16	c("ENST00000432983.5", "ENST00000242067.10", "ENST00000350941.7", "ENST00000355070.6", "ENST00000396127.6", "ENST00000465037.5", "ENST00000433714.5", "ENST00000482941.1", "ENST00000425508.6", "ENST00000442858.1", "ENST00000434373.3", "ENST00000627264.1", "ENST00000496029.1", "ENST00000495426.1", "ENST00000489708.1", "ENST00000498189.1")	-0.0438965	5.59124	-2.71819	0.00688645	0.0590355	-3.50974
99	ENSG00000222741.1	ENSG00000222741	rRNA	RNA5SP229		InGen	0.308114	1	ENST00000410809.1	-0.136307	-4.1032	-0.98575	0.324928	0.616709	-4.93329
923	ENSG00000238090.1	ENSG00000238090	processed_pseudogene			InGen	0.143301	1	ENST00000423599.1	0.0233175	-2.01254	0.283634	0.776856	0.910309	-5.57155
1058	ENSG00000173862.3	ENSG00000173862	lincRNA			InGen	0.161591	1	ENST00000311067.3	-0.0935573	-1.79682	-1.02902	0.304174	0.596413	-5.18489
2385	ENSG00000236494.1	ENSG00000236494	lincRNA			InGen	0.213127	2	c("ENST00000420185.1", "ENST00000440034.1")	-0.0209467	-1.95507	-0.166664	0.86773	0.949683	-5.60957
5888	ENSG00000164619.8	ENSG00000164619	protein_coding	BMPER	168667	InGen	1.06707	7	c("ENST00000448280.5", "ENST00000297161.6", "ENST00000496609.1", "ENST00000436222.5", "ENST00000444773.1", "ENST00000494786.1", "ENST00000476525.1")	0.0476836	3.61027	1.83292	0.0676531	0.261812	-5.18626
6278	ENSG00000173852.14	ENSG00000173852	protein_coding	DPY19L1	23333	InGen	2.66939	9	c("ENST00000638088.1", "ENST00000310974.8", "ENST00000612226.1", "ENST00000428054.1", "ENST00000446375.1", "ENST00000493989.1", "ENST00000462134.2", "ENST00000463538.1", "ENST00000481923.1")	0.0316377	5.02454	1.40985	0.159461	0.430694	-6.10302
75	ENSG00000221669.1	ENSG00000221669	miRNA	MIR548N	100302152	InGen	0.217794	1	ENST00000408742.1	0.206299	-4.9008	1.59057	0.112597	0.355944	-4.31853
8272	ENSG00000189212.12	ENSG00000189212	transcribed_unprocessed_pseudogene	DPY19L2P1		InGen	1.5103	3	c("ENST00000458672.5", "ENST00000454445.1", "ENST00000436258.1")	-0.0364954	4.57632	-1.59251	0.112161	0.354942	-5.76694
3246	ENSG00000122557.9	ENSG00000122557	protein_coding	HERPUD2	64224	InGen	4.84783	7	c("ENST00000396081.5", "ENST00000311350.7", "ENST00000426180.1", "ENST00000438224.5", "ENST00000413517.1", "ENST00000427455.1", "ENST00000603731.1")	-0.00736696	4.9933	-0.556023	0.578546	0.806869	-6.93213
4200	ENSG00000271122.1	ENSG00000271122	antisense		101930085	InGen	1.12444	1	ENST00000605778.1	-0.00616948	3.23426	-0.263479	0.792334	0.917684	-6.72719
2849	ENSG00000227544.8	ENSG00000227544	lincRNA			InGen	2.85234	5	c("ENST00000432866.3", "ENST00000449644.5", "ENST00000458087.3", "ENST00000430518.2", "ENST00000585952.1")	-0.305748	3.90206	-6.26366	1.08906e-09	2.35386e-07	11.5662
4051	ENSG00000228878.7	ENSG00000228878	lincRNA	SEPT7-AS1		InGen	0.812485	3	c("ENST00000437235.7", "ENST00000412856.5", "ENST00000424194.1")	-0.0101035	2.70064	-0.368341	0.712839	0.880631	-6.57077
519	ENSG00000232736.1	ENSG00000232736	processed_pseudogene			InGen	0.0612201	1	ENST00000457394.1	-0.136167	-4.12485	-1.01978	0.308528	0.600153	-4.90474
10906	ENSG00000122545.18	ENSG00000122545	protein_coding	SEPT7	989	InGen	18.4819	20	c("ENST00000635172.1", "ENST00000635476.1", "ENST00000399034.7", "ENST00000350320.10", "ENST00000435235.6", "ENST00000634600.1", "ENST00000635669.1", "ENST00000493626.5", "ENST00000475109.5", "ENST00000635047.1", "ENST00000635175.1", "ENST00000399035.7", "ENST00000425198.1", "ENST00000634700.1", "ENST00000635420.1", "ENST00000634591.1", "ENST00000473201.1", "ENST00000432293.2", "ENST00000492940.1", "ENST00000485569.1")	-0.0896737	8.65582	-5.14131	4.52039e-07	3.50453e-05	5.34465
682	ENSG00000273580.1	ENSG00000273580	unprocessed_pseudogene			InGen	0.348752	1	ENST00000621060.1	0.0245632	-1.36312	0.247536	0.804637	0.922532	-5.72215
621	ENSG00000226102.3	ENSG00000226102	unprocessed_pseudogene	SEPT7P3		InGen	0.486612	1	ENST00000455017.1	0.0105754	-0.899701	0.129762	0.896829	0.961514	-5.82156
482	ENSG00000232930.1	ENSG00000232930	lincRNA			InGen	0.0698764	1	ENST00000446024.1	0.161465	-4.27435	1.1123	0.266761	0.559609	-4.82315
4847	ENSG00000122547.10	ENSG00000122547	protein_coding	EEPD1	80820	InGen	1.89247	5	c("ENST00000242108.8", "ENST00000534978.1", "ENST00000487069.5", "ENST00000468591.1", "ENST00000444777.1")	-0.0239457	4.20089	-0.994211	0.320798	0.612855	-6.47114
153	ENSG00000234457.1	ENSG00000234457	processed_pseudogene			InGen	0.296098	1	ENST00000419980.1	0.123	-3.62658	0.992304	0.321726	0.61384	-4.97697
705	ENSG00000260070.1	ENSG00000260070	antisense			InGen	0.152229	1	ENST00000561845.1	0.186466	-2.37416	1.95123	0.0518169	0.222742	-3.93434
6728	ENSG00000164542.12	ENSG00000164542	protein_coding	KIAA0895	23366	InGen	1.64648	13	c("ENST00000297063.10", "ENST00000338533.9", "ENST00000317020.10", "ENST00000440378.5", "ENST00000436884.5", "ENST00000453212.5", "ENST00000483360.5", "ENST00000480192.5", "ENST00000483526.1", "ENST00000431396.1", "ENST00000415803.2", "ENST00000493327.1", "ENST00000429651.1")	0.0250512	4.44873	1.68107	0.09363	0.320343	-5.60491
112	ENSG00000201432.1	ENSG00000201432	misc_RNA			InGen	0.455363	1	ENST00000364562.1	-0.263093	-3.44475	-2.22958	0.0264012	0.146799	-3.42256
6012	ENSG00000011426.10	ENSG00000011426	protein_coding	ANLN	54443	InGen	15.2136	13	c("ENST00000265748.6", "ENST00000396068.6", "ENST00000424865.1", "ENST00000418118.1", "ENST00000460598.1", "ENST00000429082.1", "ENST00000441696.5", "ENST00000452877.5", "ENST00000495714.1", "ENST00000428612.5", "ENST00000446635.5", "ENST00000457743.1", "ENST00000491782.1")	-0.187409	7.37611	-4.153	4.11557e-05	0.00127301	1.10473
3510	ENSG00000136250.11	ENSG00000136250	protein_coding	AOAH	313	InGen	1.60249	12	c("ENST00000612871.4", "ENST00000617537.4", "ENST00000621510.1", "ENST00000617267.4", "ENST00000614254.1", "ENST00000491444.5", "ENST00000487014.5", "ENST00000495942.5", "ENST00000480201.1", "ENST00000543742.1", "ENST00000435386.1", "ENST00000414637.1")	-0.0272227	3.45643	-0.808567	0.419306	0.695137	-6.49522
573	ENSG00000230539.1	ENSG00000230539	sense_intronic	AOAH-IT1	100874264	InGen	0.185452	1	ENST00000449672.1	-0.0928666	-2.29248	-0.985693	0.324956	0.616709	-5.13889
532	ENSG00000272984.1	ENSG00000272984	lincRNA			InGen	0.0805951	1	ENST00000608114.1	-0.41254	-3.66111	-3.27355	0.00116657	0.016355	-1.24096
9570	ENSG00000155849.15	ENSG00000155849	protein_coding	ELMO1	9844	InGen	6.20185	19	c("ENST00000396045.7", "ENST00000310758.8", "ENST00000396040.6", "ENST00000442504.5", "ENST00000497024.1", "ENST00000487843.1", "ENST00000448602.5", "ENST00000464262.6", "ENST00000420636.5", "ENST00000472359.1", "ENST00000433246.5", "ENST00000487336.1", "ENST00000424212.1", "ENST00000455119.5", "ENST00000455879.5", "ENST00000463390.1", "ENST00000453399.5", "ENST00000445322.1", "ENST00000479447.1")	-0.0412702	6.92867	-2.39441	0.0171659	0.109857	-4.4336
76	ENSG00000221325.1	ENSG00000221325	miRNA	MIR1200	100302113	InGen	3.58132	1	ENST00000408398.1	0.00746508	-0.919681	0.132092	0.894986	0.961333	-5.82362
2312	ENSG00000187037.8	ENSG00000187037	protein_coding	GPR141	353345	InGen	0.0905025	5	c("ENST00000461610.5", "ENST00000450180.5", "ENST00000467202.1", "ENST00000447769.1", "ENST00000334425.1")	0.134657	-1.33423	1.64965	0.0999012	0.332073	-4.52887
2864	ENSG00000086289.11	ENSG00000086289	protein_coding	EPDR1	54749	InGen	3.88302	4	c("ENST00000476620.1", "ENST00000199448.8", "ENST00000423717.1", "ENST00000425345.1")	0.171267	4.42083	4.95051	1.14684e-06	7.30344e-05	4.77672
2439	ENSG00000086288.11	ENSG00000086288	protein_coding	NME8	51314	InGen	0.0623039	6	c("ENST00000199447.8", "ENST00000455500.5", "ENST00000444718.5", "ENST00000440017.5", "ENST00000426106.1", "ENST00000476435.1")	0.0495056	-1.82329	0.51931	0.603869	0.820067	-5.53105
3606	ENSG00000106483.11	ENSG00000106483	protein_coding	SFRP4	6424	InGen	0.39371	3	c("ENST00000436072.6", "ENST00000478975.1", "ENST00000447200.2")	0.0779021	1.26866	1.08924	0.27679	0.570518	-5.75557
4348	ENSG00000010270.13	ENSG00000010270	protein_coding	STARD3NL	83930	InGen	3.96157	7	c("ENST00000009041.11", "ENST00000434197.5", "ENST00000471550.1", "ENST00000396013.5", "ENST00000440144.5", "ENST00000453225.5", "ENST00000429075.1")	0.0194031	5.09634	1.66081	0.0976366	0.327851	-5.72935
1013	ENSG00000227191.8	ENSG00000227191	TR_C_gene	TRGC2		InGen	0.47644	1	ENST00000436911.6	-0.214686	-0.567853	-1.58953	0.112831	0.35623	-4.73709
50	ENSG00000211687.1	ENSG00000211687	TR_J_gene	TRGJ2		InGen	0.117765	1	ENST00000390333.1	0.0254664	-5.5873	0.253568	0.799976	0.920833	-5.12798
60	ENSG00000211688.1	ENSG00000211688	TR_J_gene	TRGJP2		InGen	0.785851	1	ENST00000390334.1	-0.130552	-3.95134	-0.773293	0.439864	0.711161	-5.08999
2730	ENSG00000211689.7	ENSG00000211689	TR_C_gene	TRGC1	445347	InGen	0.12666	1	ENST00000443402.6	-0.156788	-0.867956	-1.40363	0.161305	0.433276	-4.93361
50	ENSG00000211690.1	ENSG00000211690	TR_J_gene	TRGJ1		InGen	0.0603786	1	ENST00000390337.1	-0.0274044	-5.76349	-0.355439	0.722472	0.885248	-5.09409
61	ENSG00000211691.2	ENSG00000211691	TR_J_gene	TRGJP		InGen	0.0708418	1	ENST00000390338.2	4.85275e-05	-5.65677	0.000529433	0.999578	0.999823	-5.14417
60	ENSG00000211692.1	ENSG00000211692	TR_J_gene	TRGJP1		InGen	0.421436	1	ENST00000390339.1	-0.0800527	-4.49895	-0.543641	0.58703	0.811354	-5.148
5636	ENSG00000078053.16	ENSG00000078053	protein_coding	AMPH	273	InGen	2.20897	9	c("ENST00000325590.9", "ENST00000356264.6", "ENST00000441628.5", "ENST00000460887.1", "ENST00000475581.5", "ENST00000450124.1", "ENST00000467580.5", "ENST00000471913.5", "ENST00000462072.1")	0.0731112	4.54907	3.55609	0.000427493	0.00784838	-0.844775
297	ENSG00000241756.3	ENSG00000241756	misc_RNA	RN7SL83P		InGen	0.084385	1	ENST00000468131.3	-0.0697399	-4.46853	-0.505818	0.613299	0.826403	-5.16326
7801	ENSG00000006715.15	ENSG00000006715	protein_coding	VPS41	27072	InGen	6.85293	14	c("ENST00000310301.8", "ENST00000395969.6", "ENST00000490924.1", "ENST00000448833.5", "ENST00000482217.1", "ENST00000439468.1", "ENST00000462429.1", "ENST00000466017.1", "ENST00000485955.1", "ENST00000413141.5", "ENST00000265745.13", "ENST00000414632.5", "ENST00000418457.6", "ENST00000457055.1")	-0.00839213	6.74786	-0.581142	0.561514	0.796935	-7.09027
8231	ENSG00000106536.19	ENSG00000106536	protein_coding	POU6F2	11281	InGen	0.139353	10	c("ENST00000403058.5", "ENST00000518318.6", "ENST00000517348.1", "ENST00000451021.5", "ENST00000524147.5", "ENST00000520104.5", "ENST00000559001.5", "ENST00000464276.2", "ENST00000416452.1", "ENST00000426456.1")	-0.115604	1.16038	-3.2912	0.00109783	0.0157393	-1.11511
414	ENSG00000227172.2	ENSG00000227172	antisense			InGen	0.274016	1	ENST00000439751.2	-0.0882816	-2.2031	-0.877084	0.381035	0.66432	-5.23352
2569	ENSG00000241127.7	ENSG00000241127	protein_coding	YAE1D1	57002	InGen	2.05471	6	c("ENST00000223273.6", "ENST00000474392.1", "ENST00000448268.5", "ENST00000432096.2", "ENST00000469737.1", "ENST00000485025.1")	0.00966734	3.42677	0.617183	0.53751	0.781412	-6.6116
3665	ENSG00000006451.7	ENSG00000006451	protein_coding	RALA	5898	InGen	5.59878	5	c("ENST00000005257.6", "ENST00000468201.1", "ENST00000436179.1", "ENST00000434466.1", "ENST00000466491.1")	0.00254823	5.33891	0.210102	0.833708	0.935598	-7.10544
3115	ENSG00000188185.11	ENSG00000188185	lincRNA	LINC00265		InGen	1.04489	2	c("ENST00000340510.8", "ENST00000448955.1")	0.0555644	2.63806	2.10281	0.0361868	0.179176	-4.46132
104	ENSG00000252480.1	ENSG00000252480	snRNA	RNU6-719P		InGen	0.110993	1	ENST00000516671.1	-0.0886292	-5.08255	-0.684158	0.494323	0.751773	-5.02841
771	ENSG00000237251.2	ENSG00000237251	unprocessed_pseudogene			InGen	0.143274	1	ENST00000413879.1	0.406222	-2.28782	4.24082	2.84503e-05	0.000962856	1.93708
1148	ENSG00000233225.3	ENSG00000233225	processed_pseudogene			InGen	0.684718	1	ENST00000395959.3	0.07713	0.654084	2.11407	0.0352067	0.176219	-4.05052
563	ENSG00000175741.5	ENSG00000175741	processed_pseudogene	RWDD4P2		InGen	1.05143	1	ENST00000426392.1	0.0183488	0.221083	0.453515	0.650455	0.846525	-5.9874
2234	ENSG00000259826.1	ENSG00000259826	antisense			InGen	0.318505	1	ENST00000569710.1	0.0402292	0.536718	1.02017	0.308342	0.600153	-5.65715
8921	ENSG00000065883.14	ENSG00000065883	protein_coding	CDK13	8621	InGen	4.05603	7	c("ENST00000181839.8", "ENST00000613626.4", "ENST00000340829.9", "ENST00000611390.1", "ENST00000484589.1", "ENST00000478563.1", "ENST00000465643.1")	0.017445	6.20701	1.7839	0.0752955	0.27943	-5.63427
167	ENSG00000273444.1	ENSG00000273444	unprocessed_pseudogene			InGen	0.109941	1	ENST00000609916.1	-0.0864748	-4.74487	-0.630414	0.52883	0.775374	-5.08777
7668	ENSG00000168303.6	ENSG00000168303	protein_coding	MPLKIP	136647	InGen	0.946293	1	ENST00000306984.6	-0.0239096	3.88415	-1.62579	0.104883	0.341743	-5.58938
2857	ENSG00000175600.15	ENSG00000175600	protein_coding	SUGCT	79783	InGen	0.48423	9	c("ENST00000401647.6", "ENST00000628514.2", "ENST00000335693.8", "ENST00000444074.2", "ENST00000413931.5", "ENST00000416370.1", "ENST00000488110.1", "ENST00000464028.1", "ENST00000460466.1")	0.0108275	1.47744	0.423296	0.672336	0.860452	-6.27041
1480	ENSG00000248711.1	ENSG00000248711	unprocessed_pseudogene	THUMPD3P1		InGen	0.0571578	1	ENST00000506556.1	0.105715	-2.81259	1.00795	0.314165	0.606147	-5.05911
381	ENSG00000227658.1	ENSG00000227658	sense_intronic			InGen	0.133144	1	ENST00000432405.1	-0.254261	-3.50118	-2.00573	0.0456442	0.207097	-3.79263
8302	ENSG00000122641.10	ENSG00000122641	protein_coding	INHBA	3624	InGen	1.11549	5	c("ENST00000416150.1", "ENST00000242208.4", "ENST00000464515.1", "ENST00000442711.1", "ENST00000638023.1")	0.662285	3.94151	8.84817	4.28504e-17	9.40401e-14	28.1705
5417	ENSG00000224116.6	ENSG00000224116	antisense	INHBA-AS1	285954	InGen	0.593358	3	c("ENST00000415848.6", "ENST00000422822.1", "ENST00000420821.1")	-0.225363	2.57167	-5.30202	2.01925e-07	1.79788e-05	6.69697
9239	ENSG00000106571.12	ENSG00000106571	protein_coding	GLI3	2737	InGen	1.44342	6	c("ENST00000395925.7", "ENST00000479210.1", "ENST00000464291.1", "ENST00000448703.5", "ENST00000437480.1", "ENST00000428534.1")	-0.00557271	4.63066	-0.179418	0.857712	0.945964	-7.01567
1368	ENSG00000261019.1	ENSG00000261019	lincRNA			InGen	0.396243	1	ENST00000569883.1	-0.0797398	0.104385	-1.58896	0.112962	0.356386	-4.85458
3248	ENSG00000136197.12	ENSG00000136197	protein_coding	C7orf25	79020	InGen	0.198049	6	c("ENST00000350427.4", "ENST00000447342.5", "ENST00000431882.3", "ENST00000438029.1", "ENST00000425683.1", "ENST00000432637.1")	-0.00698378	0.354442	-0.159008	0.873753	0.952657	-6.09403
5336	ENSG00000106588.10	ENSG00000106588	protein_coding	PSMA2	5683	InGen	0.79281	5	c("ENST00000223321.8", "ENST00000436986.5", "ENST00000457444.5", "ENST00000445517.1", "ENST00000411875.1")	-0.00476253	3.08679	-0.235121	0.814251	0.926962	-6.69813
3534	ENSG00000106591.3	ENSG00000106591	protein_coding	MRPL32	64983	InGen	2.84091	4	c("ENST00000223324.2", "ENST00000432845.1", "ENST00000413995.1", "ENST00000496564.1")	-0.00644014	4.34278	-0.445275	0.656393	0.850063	-6.88803
4520	ENSG00000232006.8	ENSG00000232006	lincRNA			InGen	0.0966131	10	c("ENST00000588324.1", "ENST00000585996.5", "ENST00000629291.2", "ENST00000609382.3", "ENST00000630282.2", "ENST00000628246.2", "ENST00000626513.2", "ENST00000628203.2", "ENST00000631050.2", "ENST00000631088.1")	0.0729648	-0.181278	1.43479	0.152228	0.419661	-5.02733
13965	ENSG00000002746.14	ENSG00000002746	protein_coding	HECW1	23072	InGen	1.87746	11	c("ENST00000395891.6", "ENST00000490954.2", "ENST00000453890.5", "ENST00000492310.5", "ENST00000471527.1", "ENST00000493057.1", "ENST00000464944.1", "ENST00000481031.5", "ENST00000471043.1", "ENST00000461842.1", "ENST00000429529.1")	-0.0273651	5.7026	-1.64433	0.100995	0.334034	-5.82416
1839	ENSG00000181211.1	ENSG00000181211	sense_intronic	HECW1-IT1	100127950	InGen	0.693281	1	ENST00000322220.1	-0.0694247	1.13149	-1.92473	0.0550631	0.231072	-4.51862
100	ENSG00000264069.3	ENSG00000264069	miRNA	MIR3943	100500829	InGen	1.11284	1	ENST00000585069.3	-0.0745555	-2.39272	-0.79953	0.424518	0.6994	-5.28029
62	ENSG00000252983.1	ENSG00000252983	snRNA	RNU7-35P		InGen	0.93604	1	ENST00000517174.1	0.105163	-3.45651	0.893323	0.37229	0.657592	-5.08533
424	ENSG00000213717.3	ENSG00000213717	processed_pseudogene			InGen	0.185646	1	ENST00000455430.1	-0.300645	-2.99488	-2.70381	0.0071854	0.0606507	-2.48206
4943	ENSG00000164543.5	ENSG00000164543	protein_coding	STK17A	9263	InGen	1.26005	3	c("ENST00000462448.1", "ENST00000319357.5", "ENST00000474211.1")	0.0285815	3.57575	1.1638	0.245286	0.536327	-6.16421
11820	ENSG00000106603.17	ENSG00000106603	protein_coding	COA1	55744	InGen	1.6887	19	c("ENST00000415076.6", "ENST00000446330.6", "ENST00000446564.5", "ENST00000438444.5", "ENST00000490251.1", "ENST00000223336.10", "ENST00000488813.1", "ENST00000395879.5", "ENST00000310564.10", "ENST00000415798.5", "ENST00000431651.5", "ENST00000451651.5", "ENST00000418140.5", "ENST00000459713.1", "ENST00000448704.5", "ENST00000470156.1", "ENST00000457939.1", "ENST00000420441.1", "ENST00000478504.1")	0.00911907	5.34868	0.806123	0.420713	0.696226	-6.8063
1821	ENSG00000106605.10	ENSG00000106605	protein_coding	BLVRA	644	InGen	2.61559	5	c("ENST00000265523.8", "ENST00000402924.5", "ENST00000424330.1", "ENST00000453612.1", "ENST00000486984.1")	0.00706718	3.24317	0.330901	0.740915	0.894201	-6.71251
310	ENSG00000229497.1	ENSG00000229497	processed_pseudogene			InGen	0.0599345	1	ENST00000431286.1	0.216207	-4.75958	1.61165	0.107929	0.346954	-4.29878
2613	ENSG00000062582.13	ENSG00000062582	protein_coding	MRPS24	64951	InGen	0.0755247	5	c("ENST00000317534.5", "ENST00000418740.5", "ENST00000483330.1", "ENST00000467084.1", "ENST00000414932.1")	-0.0379042	-1.47672	-0.476067	0.63432	0.837457	-5.59941
7830	ENSG00000106608.16	ENSG00000106608	protein_coding	URGCP	55665	InGen	2.96063	13	c("ENST00000497914.5", "ENST00000336086.10", "ENST00000402306.7", "ENST00000443736.5", "ENST00000453200.5", "ENST00000439702.5", "ENST00000426198.5", "ENST00000467410.1", "ENST00000455877.5", "ENST00000474376.1", "ENST00000446958.1", "ENST00000478747.5", "ENST00000477768.1")	-0.00861456	5.56602	-0.772523	0.440319	0.711422	-6.85795
4713	ENSG00000078967.12	ENSG00000078967	protein_coding	UBE2D4	51619	InGen	2.60042	11	c("ENST00000450743.5", "ENST00000454350.5", "ENST00000443780.5", "ENST00000222402.7", "ENST00000440899.5", "ENST00000454428.5", "ENST00000415051.5", "ENST00000446008.5", "ENST00000440652.5", "ENST00000473007.7", "ENST00000491770.1")	-0.000681927	4.63016	-0.0498883	0.960239	0.985022	-7.03214
6492	ENSG00000214783.9	ENSG00000214783	processed_transcript		84820	InGen	0.104404	2	c("ENST00000427076.5", "ENST00000422304.1")	-0.0356965	0.366095	-0.71108	0.477502	0.738714	-5.87188
2076	ENSG00000273432.1	ENSG00000273432	processed_transcript			InGen	0.0673547	1	ENST00000454572.1	0.0108062	-1.92764	0.135087	0.892619	0.960237	-5.60998
1148	ENSG00000241057.2	ENSG00000241057	transcribed_unprocessed_pseudogene			InGen	0.171382	1	ENST00000418645.2	-0.169539	-1.43515	-2.34568	0.0195429	0.11999	-3.26747
789	ENSG00000239556.3	ENSG00000239556	transcribed_unprocessed_pseudogene			InGen	0.705373	1	ENST00000420754.3	0.0133863	-0.0557018	0.307596	0.75857	0.902556	-5.97823
1866	ENSG00000228434.1	ENSG00000228434	lincRNA			InGen	0.674331	1	ENST00000447643.1	0.0313386	1.11903	1.09191	0.275616	0.569277	-5.71719
1422	ENSG00000272655.2	ENSG00000272655	transcribed_unprocessed_pseudogene	POLR2J4		InGen	0.636802	2	c("ENST00000326391.6", "ENST00000418424.2")	0.0471481	0.785949	1.48158	0.139341	0.40115	-5.1544
4056	ENSG00000228903.7	ENSG00000228903	transcribed_unprocessed_pseudogene	RASA4CP		InGen	0.608168	3	c("ENST00000446874.5", "ENST00000425524.1", "ENST00000424092.2")	-0.0959631	2.27753	-3.38932	0.000779497	0.0123072	-0.984841
2703	ENSG00000235314.1	ENSG00000235314	lincRNA	LINC00957		InGen	1.04256	2	c("ENST00000416824.1", "ENST00000441052.1")	-0.106538	2.4439	-2.79837	0.00541686	0.0495732	-2.76674
12587	ENSG00000136279.19	ENSG00000136279	protein_coding	DBNL	28988	InGen	2.92903	23	c("ENST00000448521.5", "ENST00000490734.6", "ENST00000456905.5", "ENST00000458579.5", "ENST00000439983.5", "ENST00000440166.5", "ENST00000441840.7", "ENST00000464762.5", "ENST00000439815.5", "ENST00000498733.5", "ENST00000452943.5", "ENST00000485932.5", "ENST00000429716.5", "ENST00000468694.5", "ENST00000441904.5", "ENST00000494774.5", "ENST00000411855.5", "ENST00000423561.6", "ENST00000497184.5", "ENST00000432854.5", "ENST00000620884.1", "ENST00000449997.1", "ENST00000452661.1")	-0.0386796	6.22279	-2.96905	0.00319048	0.0341812	-2.87272
857	ENSG00000164708.5	ENSG00000164708	protein_coding	PGAM2	5224	InGen	2.08048	1	ENST00000297283.3	-0.0414359	1.52457	-0.607246	0.544076	0.785528	-6.20928
4490	ENSG00000122678.15	ENSG00000122678	protein_coding	POLM	27434	InGen	0.875335	19	c("ENST00000335195.10", "ENST00000242248.9", "ENST00000435068.5", "ENST00000395831.7", "ENST00000458246.5", "ENST00000430942.5", "ENST00000467607.1", "ENST00000611830.1", "ENST00000434229.5", "ENST00000492971.1", "ENST00000492605.5", "ENST00000418926.1", "ENST00000492312.5", "ENST00000492321.5", "ENST00000497300.5", "ENST00000445616.5", "ENST00000414235.5", "ENST00000452049.1", "ENST00000483644.1")	-0.0387499	2.94014	-1.69946	0.090109	0.312523	-5.27076
4955	ENSG00000106624.9	ENSG00000106624	protein_coding	AEBP1	165	InGen	4.55644	10	c("ENST00000223357.7", "ENST00000455443.5", "ENST00000449162.1", "ENST00000453052.1", "ENST00000454218.1", "ENST00000434445.1", "ENST00000450684.2", "ENST00000582839.1", "ENST00000413907.1", "ENST00000431035.1")	0.0664732	5.20436	0.949459	0.343034	0.63198	-6.66424
3695	ENSG00000106628.10	ENSG00000106628	protein_coding	POLD2	5425	InGen	4.08526	18	c("ENST00000610533.4", "ENST00000406581.6", "ENST00000489883.1", "ENST00000223361.7", "ENST00000452185.5", "ENST00000436400.5", "ENST00000436844.5", "ENST00000481104.1", "ENST00000433715.5", "ENST00000463464.5", "ENST00000470867.5", "ENST00000464871.1", "ENST00000461116.1", "ENST00000467469.1", "ENST00000456038.5", "ENST00000418438.1", "ENST00000496539.1", "ENST00000481763.1")	-0.0537432	4.92356	-3.79296	0.000174962	0.0038725	-0.0550287
4122	ENSG00000106633.15	ENSG00000106633	protein_coding	GCK	2645	InGen	0.163349	9	c("ENST00000616242.4", "ENST00000459642.1", "ENST00000336642.8", "ENST00000403799.7", "ENST00000395796.7", "ENST00000345378.6", "ENST00000437084.1", "ENST00000473353.1", "ENST00000476008.1")	-0.0159245	0.302479	-0.366067	0.714533	0.881449	-6.03705
3707	ENSG00000106636.7	ENSG00000106636	protein_coding	YKT6	10652	InGen	6.05017	7	c("ENST00000496112.5", "ENST00000447123.5", "ENST00000223369.2", "ENST00000463014.1", "ENST00000478411.1", "ENST00000424864.1", "ENST00000421621.2")	0.0228754	5.48118	1.77547	0.0766782	0.282525	-5.58109
8159	ENSG00000058404.19	ENSG00000058404	protein_coding	CAMK2B	816	InGen	23.5071	26	c("ENST00000350811.7", "ENST00000457475.5", "ENST00000395749.6", "ENST00000523845.5", "ENST00000425809.5", "ENST00000440254.6", "ENST00000358707.7", "ENST00000466584.5", "ENST00000353625.8", "ENST00000497584.5", "ENST00000489429.5", "ENST00000353185.7", "ENST00000258682.10", "ENST00000346990.8", "ENST00000347193.8", "ENST00000395747.6", "ENST00000433930.1", "ENST00000497127.5", "ENST00000495819.5", "ENST00000415369.5", "ENST00000424197.5", "ENST00000484972.5", "ENST00000421607.1", "ENST00000462128.5", "ENST00000470984.5", "ENST00000427209.1")	-0.0144732	8.55082	-0.587793	0.557046	0.79437	-7.21183
2153	ENSG00000279853.1	ENSG00000279853	TEC			InGen	0.692101	1	ENST00000624861.1	-0.108781	1.60245	-2.94806	0.00340969	0.0357582	-2.20174
10113	ENSG00000015676.17	ENSG00000015676	protein_coding	NUDCD3	23386	InGen	10.7717	11	c("ENST00000355451.7", "ENST00000487118.1", "ENST00000460110.5", "ENST00000475952.1", "ENST00000338427.10", "ENST00000493613.5", "ENST00000472246.5", "ENST00000464812.1", "ENST00000478769.1", "ENST00000480209.1", "ENST00000497978.1")	-0.0211234	7.79094	-1.47854	0.14015	0.402266	-6.24737
408	ENSG00000146677.7	ENSG00000146677	processed_pseudogene			InGen	0.469621	1	ENST00000487895.1	-0.0631692	-1.53866	-0.909467	0.363722	0.650446	-5.33082
5252	ENSG00000015520.14	ENSG00000015520	protein_coding	NPC1L1	29881	InGen	0.0426196	4	c("ENST00000289547.8", "ENST00000546276.5", "ENST00000381160.7", "ENST00000423141.1")	-0.218775	-2.24026	-1.94128	0.0530166	0.225489	-3.98085
4068	ENSG00000136271.10	ENSG00000136271	protein_coding	DDX56	54606	InGen	3.31789	12	c("ENST00000258772.9", "ENST00000446987.5", "ENST00000421223.5", "ENST00000479602.5", "ENST00000485367.5", "ENST00000433257.5", "ENST00000467318.5", "ENST00000431640.5", "ENST00000448192.1", "ENST00000415758.1", "ENST00000473924.1", "ENST00000479440.1")	-0.0351724	4.78425	-2.61967	0.0091796	0.0723464	-3.6738
3769	ENSG00000158604.14	ENSG00000158604	protein_coding	TMED4	222068	InGen	6.64107	5	c("ENST00000457408.6", "ENST00000289577.9", "ENST00000481238.1", "ENST00000477639.5", "ENST00000444131.2")	-0.0611253	5.6699	-4.599	5.91634e-06	0.000270502	3.07493
5210	ENSG00000105953.14	ENSG00000105953	protein_coding	OGDH	4967	InGen	11.752	10	c("ENST00000439616.6", "ENST00000443864.6", "ENST00000447398.5", "ENST00000449767.5", "ENST00000419661.5", "ENST00000444676.5", "ENST00000631326.2", "ENST00000222673.5", "ENST00000459672.5", "ENST00000497326.1")	-0.0135922	6.96196	-1.02113	0.307888	0.60002	-6.75611
7339	ENSG00000122515.14	ENSG00000122515	protein_coding	ZMIZ2	83637	InGen	4.07154	15	c("ENST00000413916.5", "ENST00000457123.5", "ENST00000309315.8", "ENST00000416856.5", "ENST00000441627.5", "ENST00000492001.1", "ENST00000433667.5", "ENST00000265346.11", "ENST00000615423.1", "ENST00000478045.5", "ENST00000463056.5", "ENST00000480964.5", "ENST00000492558.1", "ENST00000463931.1", "ENST00000482322.1")	-0.0593425	5.87277	-3.79599	0.000172926	0.00383935	-0.14089
4432	ENSG00000196262.13	ENSG00000196262	protein_coding	PPIA	5478	InGen	39.598	10	c("ENST00000481437.5", "ENST00000451562.5", "ENST00000468812.5", "ENST00000489459.5", "ENST00000355968.10", "ENST00000620047.4", "ENST00000479021.1", "ENST00000415933.5", "ENST00000494484.1", "ENST00000480603.1")	-0.0106915	8.41432	-0.786874	0.431881	0.704512	-7.06743
4749	ENSG00000105968.18	ENSG00000105968	protein_coding	H2AFV	94239	InGen	20.6455	8	c("ENST00000222690.10", "ENST00000437072.5", "ENST00000349299.7", "ENST00000308153.8", "ENST00000350771.7", "ENST00000381124.9", "ENST00000521529.5", "ENST00000446531.1")	-0.0264457	7.62359	-2.31849	0.0209909	0.125998	-4.65903
362	ENSG00000234183.1	ENSG00000234183	antisense			InGen	0.175229	2	c("ENST00000443162.1", "ENST00000450016.1")	0.0160737	-3.07624	0.137623	0.890616	0.959017	-5.42965
9069	ENSG00000146676.7	ENSG00000146676	protein_coding	PURB	5814	InGen	6.60399	2	c("ENST00000395699.3", "ENST00000578157.1")	0.00382381	6.89947	0.299769	0.764529	0.905396	-7.22511
1441	ENSG00000272768.1	ENSG00000272768	antisense			InGen	0.287562	1	ENST00000608450.1	0.0182424	-0.267092	0.375606	0.707434	0.877755	-5.90441
349	ENSG00000230160.1	ENSG00000230160	processed_pseudogene			InGen	0.0887178	1	ENST00000440356.1	-0.0997568	-4.18629	-0.690144	0.490555	0.749263	-5.11195
8653	ENSG00000136286.14	ENSG00000136286	protein_coding	MYO1G	64005	InGen	0.0777499	7	c("ENST00000495831.5", "ENST00000483585.5", "ENST00000488554.5", "ENST00000463516.5", "ENST00000258787.11", "ENST00000480503.5", "ENST00000464434.1")	0.0264007	-0.162592	0.268623	0.788376	0.915265	-5.98975
3647	ENSG00000232956.8	ENSG00000232956	lincRNA	SNHG15		InGen	1.29234	10	c("ENST00000577700.5", "ENST00000578968.5", "ENST00000579383.5", "ENST00000585030.5", "ENST00000580458.5", "ENST00000438705.3", "ENST00000584327.5", "ENST00000582727.1", "ENST00000584686.1", "ENST00000580528.1")	0.0639825	3.1684	1.97701	0.0488153	0.215255	-4.82958
8196	ENSG00000136280.15	ENSG00000136280	protein_coding	CCM2	83605	InGen	5.39114	19	c("ENST00000461377.5", "ENST00000258781.10", "ENST00000541586.5", "ENST00000544363.5", "ENST00000478582.5", "ENST00000488727.5", "ENST00000478169.5", "ENST00000475551.5", "ENST00000381112.7", "ENST00000482714.5", "ENST00000492883.5", "ENST00000480658.5", "ENST00000474617.1", "ENST00000472223.5", "ENST00000476594.1", "ENST00000481194.1", "ENST00000477605.1", "ENST00000480382.1", "ENST00000470837.1")	0.131505	6.4759	6.95042	1.75618e-11	7.88994e-09	15.3477
4917	ENSG00000136274.8	ENSG00000136274	protein_coding	NACAD	23148	InGen	7.07154	2	c("ENST00000490531.2", "ENST00000460409.1")	-0.0676289	6.10633	-3.16921	0.00166149	0.0211712	-2.26554
5803	ENSG00000136270.13	ENSG00000136270	protein_coding	TBRG4	9238	InGen	2.116	17	c("ENST00000258770.7", "ENST00000361278.7", "ENST00000395655.8", "ENST00000495973.5", "ENST00000494076.5", "ENST00000483615.1", "ENST00000482482.1", "ENST00000478116.1", "ENST00000488222.5", "ENST00000484326.1", "ENST00000478532.5", "ENST00000461363.1", "ENST00000477328.1", "ENST00000471142.5", "ENST00000475893.1", "ENST00000482285.1", "ENST00000495078.1")	-0.0296378	4.64313	-1.97284	0.0492899	0.216478	-5.11008
134	ENSG00000206838.1	ENSG00000206838	snoRNA	SNORA5A	654319	InGen	3.08515	1	ENST00000384111.1	-0.0775379	-0.369777	-1.5996	0.110577	0.352283	-4.76898
137	ENSG00000201772.1	ENSG00000201772	snoRNA	SNORA5C	677796	InGen	5.4224	1	ENST00000364902.1	-0.0662117	0.536842	-1.36493	0.17314	0.449388	-5.25977
1427	ENSG00000122679.8	ENSG00000122679	protein_coding	RAMP3	10268	InGen	1.53185	3	c("ENST00000242249.8", "ENST00000496212.5", "ENST00000481345.1")	0.0278857	1.78809	0.403372	0.686917	0.868002	-6.36393
542	ENSG00000225537.1	ENSG00000225537	lincRNA			InGen	1.62762	1	ENST00000443714.1	0.340344	-1.89824	1.67714	0.0943963	0.321567	-4.51947
13530	ENSG00000164742.14	ENSG00000164742	protein_coding	ADCY1	107	InGen	14.8053	4	c("ENST00000432715.5", "ENST00000297323.11", "ENST00000621543.1", "ENST00000468353.1")	0.131665	8.43408	2.45704	0.0144871	0.0982919	-4.38716
4496	ENSG00000214765.8	ENSG00000214765	transcribed_unprocessed_pseudogene	SEPT7P2		InGen	1.71095	9	c("ENST00000444755.5", "ENST00000429741.5", "ENST00000338231.7", "ENST00000428414.5", "ENST00000413357.1", "ENST00000413875.5", "ENST00000398921.6", "ENST00000428867.1", "ENST00000450436.1")	-0.0413342	3.96728	-2.36425	0.0186049	0.116123	-4.15955
10334	ENSG00000272556.2	ENSG00000272556	transcribed_unprocessed_pseudogene	GTF2IP13		InGen	0.131549	2	c("ENST00000609439.2", "ENST00000438487.1")	0.144429	1.23973	2.70209	0.00722173	0.0608201	-2.81019
4571	ENSG00000146674.14	ENSG00000146674	protein_coding	IGFBP3	3486	InGen	0.480185	11	c("ENST00000381086.9", "ENST00000613132.4", "ENST00000275521.10", "ENST00000460209.1", "ENST00000381083.8", "ENST00000428530.5", "ENST00000417621.5", "ENST00000615754.4", "ENST00000448817.1", "ENST00000465642.1", "ENST00000460477.1")	-0.0838166	0.857344	-0.712478	0.476638	0.738205	-6.03304
11797	ENSG00000136205.16	ENSG00000136205	protein_coding	TNS3	64759	InGen	5.26543	12	c("ENST00000428457.1", "ENST00000311160.13", "ENST00000457718.5", "ENST00000450444.5", "ENST00000469470.1", "ENST00000485555.1", "ENST00000442536.6", "ENST00000458317.6", "ENST00000415929.5", "ENST00000413551.1", "ENST00000434451.1", "ENST00000474346.1")	-0.0625513	6.83471	-2.04789	0.0413069	0.194985	-5.18245
4177	ENSG00000136273.11	ENSG00000136273	protein_coding	HUS1	3364	InGen	2.13264	9	c("ENST00000436444.5", "ENST00000258774.9", "ENST00000458191.5", "ENST00000432325.5", "ENST00000442024.5", "ENST00000432627.5", "ENST00000433977.5", "ENST00000446009.1", "ENST00000468868.1")	0.0357836	4.18312	2.93289	0.00357652	0.0370643	-2.73507
9538	ENSG00000158683.7	ENSG00000158683	protein_coding	PKD1L1	168507	InGen	0.343091	4	c("ENST00000289672.6", "ENST00000483616.1", "ENST00000462350.1", "ENST00000433506.1")	-0.103337	2.65009	-3.1969	0.00151403	0.019869	-1.66967
1732	ENSG00000164744.12	ENSG00000164744	protein_coding	SUN3	256979	InGen	0.129918	10	c("ENST00000461953.5", "ENST00000473723.5", "ENST00000453071.5", "ENST00000297325.8", "ENST00000412371.5", "ENST00000412142.5", "ENST00000395572.6", "ENST00000449896.2", "ENST00000438771.5", "ENST00000453192.3")	0.0528258	-1.20885	0.835856	0.403799	0.682892	-5.46499
2275	ENSG00000164746.13	ENSG00000164746	protein_coding	C7orf57	136288	InGen	0.376757	6	c("ENST00000420324.5", "ENST00000539619.5", "ENST00000430738.5", "ENST00000435376.5", "ENST00000348904.3", "ENST00000461741.1")	0.247584	0.205218	1.97422	0.0491329	0.216184	-4.25667
4577	ENSG00000183696.13	ENSG00000183696	protein_coding	UPP1	7378	InGen	1.47238	12	c("ENST00000416681.5", "ENST00000331803.8", "ENST00000432131.5", "ENST00000457596.5", "ENST00000421046.5", "ENST00000395564.8", "ENST00000436673.5", "ENST00000395560.7", "ENST00000444999.5", "ENST00000482015.5", "ENST00000417464.6", "ENST00000495446.1")	0.00243234	3.70028	0.0934334	0.925612	0.972337	-6.85864
3860	ENSG00000279578.1	ENSG00000279578	TEC			InGen	0.0667494	1	ENST00000622993.1	0.0330726	-1.3402	0.360753	0.718499	0.883161	-5.68803
1719	ENSG00000218305.3	ENSG00000218305	processed_pseudogene	CDC14C		InGen	0.421048	1	ENST00000428251.1	-0.00762185	0.489559	-0.19134	0.848369	0.941619	-6.11849
11299	ENSG00000188730.4	ENSG00000188730	protein_coding	VWC2	375567	InGen	0.390849	1	ENST00000340652.4	0.378128	2.99935	8.89665	3.0006e-17	7.13392e-14	28.538
9784	ENSG00000185811.16	ENSG00000185811	protein_coding	IKZF1	10320	InGen	0.282065	18	c("ENST00000484847.5", "ENST00000413698.5", "ENST00000612658.4", "ENST00000359197.9", "ENST00000343574.9", "ENST00000346667.8", "ENST00000349824.8", "ENST00000357364.8", "ENST00000440768.6", "ENST00000615491.4", "ENST00000331340.7", "ENST00000438033.5", "ENST00000439701.1", "ENST00000492782.5", "ENST00000462201.1", "ENST00000471793.1", "ENST00000426121.1", "ENST00000492119.1")	-0.0202321	2.30312	-0.421012	0.674002	0.861526	-6.48434
5034	ENSG00000132436.11	ENSG00000132436	protein_coding	FIGNL1	63979	InGen	1.27944	14	c("ENST00000356889.8", "ENST00000611938.4", "ENST00000615084.4", "ENST00000617389.4", "ENST00000613602.3", "ENST00000395556.6", "ENST00000433017.5", "ENST00000419119.1", "ENST00000435566.5", "ENST00000436590.5", "ENST00000422854.5", "ENST00000440350.5", "ENST00000420829.5", "ENST00000448788.1")	-0.026201	3.70205	-1.33985	0.181151	0.460914	-5.97515
3136	ENSG00000132437.17	ENSG00000132437	protein_coding	DDC	1644	InGen	0.389325	14	c("ENST00000357936.9", "ENST00000615193.4", "ENST00000617822.4", "ENST00000622873.4", "ENST00000431062.5", "ENST00000426377.5", "ENST00000444733.5", "ENST00000495320.1", "ENST00000444124.6", "ENST00000430300.5", "ENST00000494914.1", "ENST00000380984.4", "ENST00000489162.1", "ENST00000420203.1")	0.155348	1.16807	3.37926	0.000807654	0.0126329	-0.870544
9944	ENSG00000106070.17	ENSG00000106070	protein_coding	GRB10	2887	InGen	6.2813	23	c("ENST00000398810.6", "ENST00000398812.6", "ENST00000335866.7", "ENST00000402578.5", "ENST00000403097.5", "ENST00000406641.5", "ENST00000357271.9", "ENST00000407526.5", "ENST00000401949.5", "ENST00000402497.5", "ENST00000461886.1", "ENST00000473696.1", "ENST00000482397.1", "ENST00000428711.1", "ENST00000439044.5", "ENST00000465602.1", "ENST00000483819.1", "ENST00000470992.5", "ENST00000483157.5", "ENST00000492265.1", "ENST00000467386.5", "ENST00000478162.5", "ENST00000490051.1")	-0.0125263	6.99904	-0.818383	0.413688	0.690529	-6.94311
14349	ENSG00000106078.17	ENSG00000106078	protein_coding	COBL	23242	InGen	5.49569	10	c("ENST00000431948.5", "ENST00000445054.5", "ENST00000265136.11", "ENST00000395542.6", "ENST00000462395.1", "ENST00000452534.5", "ENST00000395540.6", "ENST00000441453.5", "ENST00000632460.1", "ENST00000449281.1")	-0.0996103	7.34642	-6.5213	2.40323e-10	7.53453e-08	12.742
739	ENSG00000231490.1	ENSG00000231490	processed_pseudogene	RPL7L1P2		InGen	0.549333	1	ENST00000446889.1	0.0400981	-0.38511	0.847485	0.397297	0.678451	-5.62303
588	ENSG00000229403.1	ENSG00000229403	lincRNA			InGen	0.242973	1	ENST00000414409.1	0.0340117	-1.98393	0.391276	0.695828	0.872691	-5.55403
266	ENSG00000242650.3	ENSG00000242650	misc_RNA	RN7SL292P		InGen	0.135993	1	ENST00000473305.3	-0.134389	-3.99652	-0.997428	0.319237	0.611429	-4.93901
1146	ENSG00000231427.5	ENSG00000231427	lincRNA	LINC01445	102723605	InGen	0.467798	2	c("ENST00000458615.5", "ENST00000426205.1")	-0.201412	-0.0698281	-2.70832	0.00709033	0.0600793	-2.59561
885	ENSG00000213673.3	ENSG00000213673	processed_pseudogene	SLC25A5P3		InGen	0.093921	1	ENST00000444439.1	-0.164525	-2.83707	-1.28547	0.199467	0.48312	-4.79251
5967	ENSG00000170419.10	ENSG00000170419	protein_coding	VSTM2A	222008	InGen	3.92229	8	c("ENST00000302287.7", "ENST00000407838.7", "ENST00000495904.1", "ENST00000404951.5", "ENST00000402613.3", "ENST00000498834.5", "ENST00000466888.5", "ENST00000469952.1")	0.0176347	5.45991	0.537971	0.590934	0.813558	-6.99788
3031	ENSG00000224223.1	ENSG00000224223	sense_overlapping	VSTM2A-OT1	285878	InGen	1.15272	1	ENST00000456049.1	0.0196471	2.71517	0.549263	0.583171	0.809313	-6.50748
107	ENSG00000200471.1	ENSG00000200471	snRNA	RNU6-1125P		InGen	0.0593176	1	ENST00000363601.1	-0.00351556	-5.50741	-0.0328092	0.973845	0.989455	-5.16027
1842	ENSG00000132432.13	ENSG00000132432	protein_coding	SEC61G	23480	InGen	4.40846	7	c("ENST00000395535.7", "ENST00000352861.8", "ENST00000415949.5", "ENST00000450622.1", "ENST00000460484.5", "ENST00000480303.1", "ENST00000461536.1")	0.0455165	3.92711	2.36095	0.0187687	0.116737	-4.16714
481	ENSG00000234707.2	ENSG00000234707	antisense			InGen	0.25172	1	ENST00000439413.2	0.0458249	-2.25585	0.38757	0.698567	0.873635	-5.504
12511	ENSG00000146648.16	ENSG00000146648	protein_coding	EGFR	1956	InGen	3.86016	10	c("ENST00000455089.5", "ENST00000342916.7", "ENST00000454757.6", "ENST00000344576.6", "ENST00000420316.6", "ENST00000275493.6", "ENST00000459688.1", "ENST00000463948.1", "ENST00000450046.1", "ENST00000485503.1")	-0.0446216	6.54985	-1.97096	0.0495059	0.217015	-5.31496
5235	ENSG00000132434.9	ENSG00000132434	protein_coding	LANCL2	55915	InGen	5.32103	5	c("ENST00000254770.2", "ENST00000452107.6", "ENST00000486376.1", "ENST00000476479.1", "ENST00000466041.1")	-0.028941	5.80166	-2.0635	0.0397922	0.190642	-5.06623
5364	ENSG00000154978.12	ENSG00000154978	protein_coding	VOPP1	81552	InGen	4.20304	17	c("ENST00000462326.5", "ENST00000285279.9", "ENST00000433959.5", "ENST00000428648.5", "ENST00000428097.5", "ENST00000625836.2", "ENST00000418904.5", "ENST00000454227.5", "ENST00000453256.5", "ENST00000427700.1", "ENST00000455023.5", "ENST00000414113.5", "ENST00000417399.5", "ENST00000481197.5", "ENST00000452832.5", "ENST00000453112.5", "ENST00000471168.1")	0.02201	5.42535	1.31794	0.188374	0.46966	-6.27611
3458	ENSG00000176826.15	ENSG00000176826	transcribed_unprocessed_pseudogene	FKBP9P1	360132	InGen	0.0655477	2	c("ENST00000455909.5", "ENST00000441699.1")	-0.140657	-1.26101	-1.75653	0.0798608	0.289983	-4.36617
288	ENSG00000224971.1	ENSG00000224971	processed_pseudogene	SUMO2P3		InGen	0.162536	1	ENST00000438311.1	0.195748	-3.48518	1.73281	0.0839986	0.299298	-4.19592
261	ENSG00000226278.1	ENSG00000226278	unprocessed_pseudogene	PSPHP1		InGen	8.5821	1	ENST00000450062.1	0.272792	0.115816	1.20481	0.229079	0.519187	-5.59886
1732	ENSG00000249773.3	ENSG00000249773	protein_coding			InGen	0.0623773	1	ENST00000426595.1	-0.249839	-2.32706	-2.7054	0.0071517	0.0604736	-2.46093
6156	ENSG00000178665.14	ENSG00000178665	protein_coding	ZNF713	349075	InGen	1.11661	6	c("ENST00000429591.3", "ENST00000466630.5", "ENST00000411863.1", "ENST00000484120.1", "ENST00000482436.1", "ENST00000633730.1")	0.00748724	3.78636	0.395134	0.692982	0.871304	-6.79996
5651	ENSG00000146729.9	ENSG00000146729	protein_coding	GBAS	2631	InGen	5.42612	11	c("ENST00000446692.5", "ENST00000322090.7", "ENST00000446778.5", "ENST00000470036.5", "ENST00000456204.5", "ENST00000437587.5", "ENST00000487370.5", "ENST00000472404.1", "ENST00000497279.5", "ENST00000415967.2", "ENST00000464772.1")	-0.00589999	5.92415	-0.364543	0.71567	0.881801	-7.12138
2159	ENSG00000239789.5	ENSG00000239789	protein_coding	MRPS17	51373	InGen	1.44942	2	c("ENST00000285298.8", "ENST00000443449.1")	0.0216288	2.61691	0.964046	0.33568	0.625798	-6.17239
2762	ENSG00000146733.13	ENSG00000146733	protein_coding	PSPH	5723	InGen	2.62477	12	c("ENST00000437355.6", "ENST00000275605.7", "ENST00000395471.7", "ENST00000459834.5", "ENST00000421626.5", "ENST00000427797.5", "ENST00000419984.6", "ENST00000421312.5", "ENST00000424596.1", "ENST00000413218.5", "ENST00000416592.1", "ENST00000472276.1")	0.0179028	3.87348	0.958826	0.3383	0.627834	-6.44001
3901	ENSG00000146731.10	ENSG00000146731	protein_coding	CCT6A	908	InGen	10.8478	9	c("ENST00000275603.8", "ENST00000335503.3", "ENST00000493855.1", "ENST00000482776.1", "ENST00000492618.5", "ENST00000466572.5", "ENST00000462133.5", "ENST00000494736.1", "ENST00000466479.1")	0.0105956	6.38366	0.762737	0.446128	0.715942	-6.93859
138	ENSG00000206603.1	ENSG00000206603	snoRNA			InGen	0.297976	1	ENST00000383876.1	-0.213708	-3.7346	-1.55664	0.120449	0.369138	-4.40188
133	ENSG00000207168.1	ENSG00000207168	snoRNA	SNORA15	677803	InGen	0.0473212	1	ENST00000384439.1	0.146696	-5.4674	1.40508	0.160873	0.432954	-4.49286
4101	ENSG00000129103.17	ENSG00000129103	protein_coding	SUMF2	25870	InGen	4.85928	19	c("ENST00000395436.6", "ENST00000275607.13", "ENST00000434526.6", "ENST00000395435.6", "ENST00000413952.6", "ENST00000342190.10", "ENST00000452216.5", "ENST00000436782.5", "ENST00000437307.6", "ENST00000413756.5", "ENST00000483327.5", "ENST00000423763.5", "ENST00000498777.5", "ENST00000438133.5", "ENST00000447501.5", "ENST00000451338.1", "ENST00000529457.1", "ENST00000461912.1", "ENST00000531229.1")	-0.0445472	5.31142	-2.08946	0.0373788	0.182919	-4.96358
2762	ENSG00000164776.9	ENSG00000164776	protein_coding	PHKG1	5260	InGen	1.64047	10	c("ENST00000452681.6", "ENST00000537360.5", "ENST00000297373.6", "ENST00000446428.5", "ENST00000432123.5", "ENST00000471665.1", "ENST00000395428.3", "ENST00000489604.5", "ENST00000467726.1", "ENST00000492124.1")	0.0168059	3.12008	0.448246	0.65425	0.848829	-6.63954
1132	ENSG00000106153.12	ENSG00000106153	protein_coding	CHCHD2	51142	InGen	51.6257	2	c("ENST00000395422.3", "ENST00000473095.1")	-0.0243542	6.82156	-1.35566	0.176071	0.453776	-6.34867
603	ENSG00000185290.3	ENSG00000185290	protein_coding	NUPR2	389493	InGen	0.48268	1	ENST00000329309.3	-0.0182252	-0.934602	-0.273965	0.784271	0.913574	-5.8146
779	ENSG00000233028.1	ENSG00000233028	processed_pseudogene			InGen	0.0648605	1	ENST00000450065.1	-0.17613	-3.58086	-1.21771	0.224144	0.513312	-4.78292
2884	ENSG00000223559.1	ENSG00000223559	processed_pseudogene			InGen	0.0662189	1	ENST00000449426.1	0.0829646	-1.4357	1.25479	0.21038	0.496656	-5.01421
849	ENSG00000224155.2	ENSG00000224155	processed_pseudogene			InGen	0.0872587	1	ENST00000417282.1	-0.00261259	-2.86636	-0.0243589	0.98058	0.992126	-5.47149
186	ENSG00000232944.1	ENSG00000232944	processed_pseudogene			InGen	0.0942674	1	ENST00000430165.1	0.114626	-4.88839	0.76538	0.444555	0.714664	-5.00666
1835	ENSG00000237268.2	ENSG00000237268	transcribed_unprocessed_pseudogene			InGen	0.147355	2	c("ENST00000422212.1", "ENST00000443198.1")	0.31859	-1.65601	1.71444	0.0873218	0.306568	-4.39088
669	ENSG00000213650.3	ENSG00000213650	processed_pseudogene			InGen	0.0880861	1	ENST00000435487.1	0.118282	-3.20544	1.1141	0.265992	0.558983	-4.9227
233	ENSG00000275061.2	ENSG00000275061	unprocessed_pseudogene			InGen	0.17424	1	ENST00000613964.2	-0.063734	-3.7692	-0.481572	0.630407	0.835719	-5.24855
1980	ENSG00000235095.1	ENSG00000235095	unprocessed_pseudogene			InGen	0.0599907	1	ENST00000433031.1	0.149444	-2.17813	1.72711	0.0850195	0.301355	-4.30454
665	ENSG00000224723.1	ENSG00000224723	unprocessed_pseudogene	GUSBP10		InGen	0.131817	1	ENST00000417412.1	0.0779754	-2.98549	0.443391	0.657753	0.850975	-5.36073
720	ENSG00000169325.10	ENSG00000169325	unprocessed_pseudogene	GUSBP12		InGen	0.0540236	1	ENST00000513727.1	0.157335	-4.03805	0.979473	0.328014	0.618768	-4.94809
3154	ENSG00000260653.5	ENSG00000260653	lincRNA			InGen	0.0651106	2	c("ENST00000561575.5", "ENST00000563054.1")	0.316196	-1.89629	1.59481	0.111646	0.354076	-4.52488
190	ENSG00000227397.1	ENSG00000227397	processed_pseudogene			InGen	0.088661	1	ENST00000440057.1	0.0332679	-4.82929	0.222875	0.823761	0.930894	-5.20376
192	ENSG00000236574.1	ENSG00000236574	processed_pseudogene			InGen	0.134303	1	ENST00000418558.1	-0.0491585	-4.58992	-0.328237	0.742926	0.894859	-5.21049
1010	ENSG00000225451.1	ENSG00000225451	processed_pseudogene			InGen	0.117326	1	ENST00000428146.1	0.132435	-2.5571	0.786168	0.432294	0.70475	-5.25597
1356	ENSG00000235720.1	ENSG00000235720	processed_pseudogene			InGen	0.429622	1	ENST00000419271.1	-0.0319916	0.248942	-0.872558	0.383495	0.665861	-5.72548
637	ENSG00000226581.1	ENSG00000226581	lincRNA			InGen	0.429117	1	ENST00000450544.1	0.0335978	-0.944703	0.3983	0.690648	0.870173	-5.74885
876	ENSG00000227910.1	ENSG00000227910	transcribed_processed_pseudogene			InGen	0.137977	3	c("ENST00000419937.1", "ENST00000434426.1", "ENST00000451395.1")	0.0710039	-2.15881	0.628826	0.529868	0.775994	-5.40289
1679	ENSG00000214652.5	ENSG00000214652	protein_coding	ZNF727	442319	InGen	3.08189	1	ENST00000456806.2	0.091766	3.37231	1.61215	0.107819	0.34668	-5.50773
719	ENSG00000223558.1	ENSG00000223558	processed_pseudogene	TRIM60P17		InGen	0.254807	1	ENST00000415181.1	0.078393	-1.5349	0.825616	0.409577	0.687003	-5.39311
9409	ENSG00000234444.9	ENSG00000234444	protein_coding	ZNF736	728927	InGen	2.33069	8	c("ENST00000493036.5", "ENST00000465343.2", "ENST00000492322.1", "ENST00000606716.1", "ENST00000438373.5", "ENST00000355095.8", "ENST00000488621.1", "ENST00000423484.2")	0.0349528	5.46508	1.94449	0.0526271	0.224838	-5.26956
828	ENSG00000227986.1	ENSG00000227986	unprocessed_pseudogene	TRIM60P18		InGen	1.84428	1	ENST00000441518.1	0.0188498	1.59592	0.596953	0.55092	0.790113	-6.21856
211	ENSG00000276650.1	ENSG00000276650	unprocessed_pseudogene			InGen	0.121731	1	ENST00000613515.1	0.0020126	-4.54309	0.0125338	0.990007	0.995801	-5.25769
763	ENSG00000232727.2	ENSG00000232727	processed_pseudogene	YWHAEP1		InGen	0.400594	1	ENST00000453697.1	0.120889	-0.7604	2.05535	0.040577	0.192857	-3.93252
1469	ENSG00000228014.1	ENSG00000228014	processed_pseudogene	ZNF680P1		InGen	0.140648	1	ENST00000436625.1	0.154304	-1.49637	1.61441	0.107328	0.345723	-4.56205
905	ENSG00000228653.2	ENSG00000228653	processed_pseudogene	HNRNPCP7		InGen	0.0470129	1	ENST00000456056.1	0.24559	-3.72122	1.85836	0.063946	0.253386	-4.01209
5586	ENSG00000173041.11	ENSG00000173041	protein_coding	ZNF680	340252	InGen	5.43169	5	c("ENST00000309683.10", "ENST00000476563.1", "ENST00000470847.1", "ENST00000447137.2", "ENST00000473601.1")	0.00866457	5.92008	0.406527	0.684601	0.867093	-7.10376
315	ENSG00000235349.1	ENSG00000235349	processed_pseudogene			InGen	0.254861	1	ENST00000396562.2	0.00821294	-2.77016	0.0711683	0.943304	0.979383	-5.47774
1010	ENSG00000213642.3	ENSG00000213642	processed_pseudogene			InGen	0.0757282	1	ENST00000409132.2	0.0449455	-2.87801	0.393972	0.693839	0.871847	-5.40178
7162	ENSG00000196247.11	ENSG00000196247	protein_coding	ZNF107	51427	InGen	1.23505	6	c("ENST00000613690.4", "ENST00000620827.4", "ENST00000360117.7", "ENST00000344930.7", "ENST00000423627.5", "ENST00000395391.1")	0.00615826	4.13858	0.343675	0.731295	0.890123	-6.89102
113	ENSG00000275667.1	ENSG00000275667	miRNA	MIR6839	102465505	InGen	0.0957024	1	ENST00000620425.1	-0.018779	-5.1733	-0.14725	0.883018	0.955863	-5.17798
2850	ENSG00000197008.9	ENSG00000197008	protein_coding	ZNF138	7697	InGen	5.87792	7	c("ENST00000307355.11", "ENST00000359735.7", "ENST00000494380.5", "ENST00000440155.6", "ENST00000440598.2", "ENST00000437743.1", "ENST00000430838.2")	0.072771	5.09292	4.2041	3.32247e-05	0.00108993	1.48908
958	ENSG00000182722.5	ENSG00000182722	processed_pseudogene	SEPHS1P1		InGen	0.0622683	1	ENST00000426891.1	0.164657	-3.24412	1.26782	0.205695	0.490676	-4.76834
880	ENSG00000213640.3	ENSG00000213640	processed_pseudogene	EEF1DP4		InGen	1.03578	1	ENST00000446006.1	0.0523554	0.730567	1.0121	0.312181	0.603914	-5.7175
8652	ENSG00000198039.11	ENSG00000198039	protein_coding	ZNF273	10793	InGen	1.87723	7	c("ENST00000476730.1", "ENST00000465954.1", "ENST00000527278.5", "ENST00000471926.1", "ENST00000476120.1", "ENST00000489672.5", "ENST00000395375.3")	0.00741577	5.02149	0.262384	0.793177	0.918138	-7.05432
1062	ENSG00000189316.3	ENSG00000189316	antisense			InGen	0.19811	1	ENST00000340779.3	0.119449	-1.3123	1.42325	0.155544	0.424982	-4.83654
344	ENSG00000223476.1	ENSG00000223476	processed_pseudogene	VN1R42P		InGen	0.539297	1	ENST00000424651.1	-0.0532243	-1.53137	-0.725501	0.468623	0.732656	-5.45449
784	ENSG00000270948.1	ENSG00000270948	processed_pseudogene			InGen	0.129083	1	ENST00000605323.1	-0.0023001	-2.49186	-0.0246562	0.980343	0.992121	-5.52847
10691	ENSG00000152926.14	ENSG00000152926	protein_coding	ZNF117	51351	InGen	1.4219	4	c("ENST00000282869.10", "ENST00000620222.4", "ENST00000610793.1", "ENST00000487644.1")	0.0478218	4.87362	1.37739	0.169261	0.444227	-6.12749
4574	ENSG00000213462.4	ENSG00000213462	protein_coding	ERV3-1	2086	InGen	1.44351	3	c("ENST00000394323.2", "ENST00000528878.1", "ENST00000535538.1")	0.0106251	3.70017	0.282409	0.777795	0.910677	-6.8219
3920	ENSG00000234585.6	ENSG00000234585	transcribed_unprocessed_pseudogene	CCT6P3	643180	InGen	0.516937	3	c("ENST00000419314.5", "ENST00000426828.5", "ENST00000452026.1")	-0.00908643	1.95144	-0.141821	0.887302	0.95773	-6.45257
134	ENSG00000207344.1	ENSG00000207344	snoRNA			InGen	2.08286	1	ENST00000384614.1	0.0754523	-1.00807	1.0392	0.299421	0.592328	-5.34076
135	ENSG00000207062.1	ENSG00000207062	snoRNA			InGen	0.0526964	1	ENST00000384334.1	-0.119626	-5.43277	-1.10354	0.270543	0.563921	-4.74861
232	ENSG00000227113.2	ENSG00000227113	unprocessed_pseudogene			InGen	0.409973	1	ENST00000414799.2	-0.129917	-3.01357	-0.704493	0.481588	0.742125	-5.2369
586	ENSG00000226002.1	ENSG00000226002	unprocessed_pseudogene	GTF2IP14		InGen	0.904044	1	ENST00000441415.1	0.0548645	-0.0333649	0.68279	0.495185	0.752391	-5.80395
2546	ENSG00000164669.12	ENSG00000164669	transcribed_unprocessed_pseudogene	INTS4P1		InGen	0.485248	2	c("ENST00000587624.5", "ENST00000438455.2")	0.124008	1.23447	1.92884	0.0545486	0.229545	-4.51705
3512	ENSG00000146757.13	ENSG00000146757	protein_coding	ZNF92	168374	InGen	2.01633	5	c("ENST00000328747.11", "ENST00000357512.3", "ENST00000488849.1", "ENST00000431504.1", "ENST00000450302.2")	0.00224158	3.78698	0.0907753	0.927722	0.973345	-6.87579
172	ENSG00000226767.1	ENSG00000226767	processed_pseudogene			InGen	0.117212	1	ENST00000445949.1	-0.119347	-4.60161	-0.827088	0.408744	0.686486	-4.99564
535	ENSG00000235421.1	ENSG00000235421	unprocessed_pseudogene			InGen	0.258504	1	ENST00000439631.1	-0.177748	-2.12106	-1.44367	0.149714	0.416343	-4.68722
1962	ENSG00000272693.3	ENSG00000272693	lincRNA		441242	InGen	0.33235	2	c("ENST00000633579.1", "ENST00000608973.2")	0.00326903	0.392184	0.0840509	0.933063	0.975391	-6.10969
1493	ENSG00000273024.5	ENSG00000273024	transcribed_unprocessed_pseudogene	INTS4P2		InGen	0.502132	2	c("ENST00000609420.5", "ENST00000614726.1")	0.066642	0.458142	0.845092	0.398629	0.678857	-5.79634
1712	ENSG00000228409.5	ENSG00000228409	transcribed_unprocessed_pseudogene	CCT6P1		InGen	1.14744	3	c("ENST00000434500.5", "ENST00000443108.5", "ENST00000442266.1")	-0.0191266	1.98585	-0.594638	0.552465	0.791097	-6.29497
134	ENSG00000206634.1	ENSG00000206634	snoRNA	SNORA22	677807	InGen	7.82113	1	ENST00000383907.1	0.0747695	0.912431	1.4792	0.139974	0.402184	-5.20887
135	ENSG00000206785.1	ENSG00000206785	snoRNA			InGen	0.0913096	1	ENST00000384058.1	-0.0255542	-5.07575	-0.191434	0.848295	0.941619	-5.18234
731	ENSG00000224316.1	ENSG00000224316	unprocessed_pseudogene	GTF2IP5		InGen	0.237811	1	ENST00000414608.1	0.0558218	-1.68193	0.593856	0.552987	0.791567	-5.51108
104	ENSG00000200670.1	ENSG00000200670	snRNA	RNU6-912P		InGen	0.0495502	1	ENST00000363800.1	0.015267	-5.54625	0.150696	0.880301	0.95458	-5.14712
5899	ENSG00000196715.5	ENSG00000196715	protein_coding	VKORC1L1	154807	InGen	4.32881	2	c("ENST00000360768.3", "ENST00000434382.2")	0.0183134	5.66902	1.53231	0.126338	0.378775	-5.9975
3992	ENSG00000169919.16	ENSG00000169919	protein_coding	GUSB	2990	InGen	1.33055	14	c("ENST00000304895.8", "ENST00000466883.5", "ENST00000447929.5", "ENST00000430730.5", "ENST00000421103.5", "ENST00000461622.1", "ENST00000462371.1", "ENST00000465785.5", "ENST00000479038.1", "ENST00000489482.1", "ENST00000475316.5", "ENST00000476486.5", "ENST00000446111.1", "ENST00000478118.1")	-0.0382443	3.42612	-2.16651	0.0309381	0.162673	-4.49141
306	ENSG00000229886.1	ENSG00000229886	processed_pseudogene			InGen	0.297616	1	ENST00000411872.1	-0.114258	-2.62566	-1.05111	0.293923	0.586508	-5.02975
3195	ENSG00000126522.16	ENSG00000126522	protein_coding	ASL	435	InGen	0.884169	10	c("ENST00000304874.13", "ENST00000487982.5", "ENST00000496336.1", "ENST00000380839.8", "ENST00000395332.7", "ENST00000362000.9", "ENST00000395331.3", "ENST00000493708.5", "ENST00000488343.1", "ENST00000464970.1")	-0.0447963	2.47215	-1.80305	0.0722295	0.271933	-4.9901
3540	ENSG00000241258.6	ENSG00000241258	protein_coding	CRCP	27297	InGen	4.04499	7	c("ENST00000360415.7", "ENST00000395326.7", "ENST00000431089.6", "ENST00000398684.6", "ENST00000338592.5", "ENST00000486848.1", "ENST00000492264.1")	0.00841166	4.84839	0.521206	0.602548	0.819634	-6.93054
2871	ENSG00000169902.13	ENSG00000169902	protein_coding	TPST1	8460	InGen	4.6579	5	c("ENST00000304842.5", "ENST00000442120.1", "ENST00000480281.5", "ENST00000451388.1", "ENST00000490159.1")	0.0925405	4.69336	3.30664	0.00104083	0.015135	-1.68677
112	ENSG00000252126.2	ENSG00000252126	snRNA	RNU6-313P		InGen	0.510045	1	ENST00000516317.2	-0.0584941	-3.55144	-0.495948	0.620238	0.829679	-5.2815
5627	ENSG00000179406.6	ENSG00000179406	lincRNA	LINC00174	285908	InGen	0.400416	4	c("ENST00000421767.1", "ENST00000416572.1", "ENST00000438894.1", "ENST00000416366.1")	0.0327782	2.04453	1.04051	0.298812	0.59173	-5.96436
301	ENSG00000251451.1	ENSG00000251451	unprocessed_pseudogene	GTF2IP9		InGen	0.905682	1	ENST00000502460.1	-0.0250482	-0.93759	-0.410398	0.681762	0.865359	-5.7432
1830	ENSG00000230189.6	ENSG00000230189	transcribed_unprocessed_pseudogene			InGen	1.474	3	c("ENST00000442578.5", "ENST00000411606.1", "ENST00000429320.1")	0.0160714	2.39958	0.604859	0.54566	0.7865	-6.38254
489	ENSG00000231234.2	ENSG00000231234	processed_pseudogene	SKP1P1		InGen	1.49598	1	ENST00000438081.1	0.0835587	0.536673	2.18348	0.0296558	0.158223	-3.88602
521	ENSG00000236928.3	ENSG00000236928	processed_pseudogene			InGen	0.171187	1	ENST00000442005.1	-0.028661	-2.69746	-0.267933	0.788907	0.915673	-5.46289
151	ENSG00000244510.1	ENSG00000244510	unprocessed_pseudogene			InGen	0.282401	1	ENST00000424928.1	0.062725	-3.72959	0.491469	0.623399	0.831735	-5.2545
139	ENSG00000244657.1	ENSG00000244657	unprocessed_pseudogene			InGen	0.245488	1	ENST00000441664.1	-0.212067	-4.02187	-1.57592	0.115936	0.361452	-4.36676
1105	ENSG00000223473.2	ENSG00000223473	lincRNA			InGen	0.784177	2	c("ENST00000450353.2", "ENST00000412091.1")	-0.0373792	0.744559	-1.02807	0.304617	0.596849	-5.68508
540	ENSG00000237310.1	ENSG00000237310	lincRNA		100289098	InGen	1.99738	2	c("ENST00000445681.1", "ENST00000452565.1")	-0.013785	1.09006	-0.368871	0.712444	0.880342	-6.20788
712	ENSG00000234500.1	ENSG00000234500	unprocessed_pseudogene			InGen	0.0681168	1	ENST00000448776.1	-0.204728	-3.58002	-1.46591	0.143559	0.407414	-4.52124
7429	ENSG00000229180.5	ENSG00000229180	lincRNA			InGen	0.650084	2	c("ENST00000449307.3", "ENST00000625310.1")	0.00797229	3.10506	0.319229	0.749741	0.898065	-6.68397
395	ENSG00000275400.1	ENSG00000275400	processed_pseudogene			InGen	8.67101	1	ENST00000622243.1	0.026919	2.79962	1.21947	0.223478	0.512357	-5.93018
579	ENSG00000232559.3	ENSG00000232559	unprocessed_pseudogene			InGen	5.92291	1	ENST00000428370.1	-0.0059644	2.79216	-0.298565	0.765447	0.905699	-6.61039
474	ENSG00000177418.2	ENSG00000177418	processed_pseudogene			InGen	0.0939009	1	ENST00000325130.2	-0.00738512	-3.8306	-0.0552574	0.955964	0.983595	-5.33558
370	ENSG00000225573.4	ENSG00000225573	processed_pseudogene	RPL35P5		InGen	0.0970862	1	ENST00000433398.1	-0.0669208	-3.99065	-0.490452	0.624117	0.831904	-5.22215
8506	ENSG00000243335.8	ENSG00000243335	protein_coding	KCTD7	154881	InGen	2.25058	4	c("ENST00000275532.7", "ENST00000443322.1", "ENST00000449064.5", "ENST00000503687.1")	-0.0102762	5.27086	-0.518154	0.604674	0.820711	-6.98636
938	ENSG00000226824.6	ENSG00000226824	sense_intronic			InGen	1.45289	3	c("ENST00000448096.1", "ENST00000439360.5", "ENST00000428557.1")	0.0345876	1.32453	0.690054	0.490612	0.749263	-6.10362
5646	ENSG00000154710.15	ENSG00000154710	protein_coding	RABGEF1	27342	InGen	0.508452	10	c("ENST00000607882.5", "ENST00000437078.6", "ENST00000510829.6", "ENST00000442563.5", "ENST00000450873.6", "ENST00000284957.9", "ENST00000380828.6", "ENST00000439720.3", "ENST00000484547.6", "ENST00000461017.1")	-0.0185159	2.5252	-0.774205	0.439326	0.710824	-6.29914
557	ENSG00000272831.1	ENSG00000272831	antisense			InGen	3.41837	1	ENST00000607978.1	-0.0269477	1.92731	-0.914888	0.360872	0.647805	-6.04715
2706	ENSG00000230583.6	ENSG00000230583	transcribed_unprocessed_pseudogene	GTF2IRD1P1	729156	InGen	0.111148	2	c("ENST00000457166.5", "ENST00000434721.1")	-0.0163375	-0.770462	-0.249215	0.803339	0.921868	-5.82527
298	ENSG00000232546.1	ENSG00000232546	unprocessed_pseudogene			InGen	1.27838	1	ENST00000419595.1	0.018604	-0.47926	0.344309	0.730818	0.889971	-5.87381
351	ENSG00000230295.1	ENSG00000230295	unprocessed_pseudogene	GTF2IP23		InGen	0.826459	1	ENST00000423746.1	0.0143457	-0.859674	0.250279	0.802516	0.921805	-5.81632
104	ENSG00000212568.1	ENSG00000212568	snRNA	RNU6-1254P		InGen	0.0514026	1	ENST00000391266.1	-0.149824	-5.56733	-1.4912	0.136799	0.396673	-4.40573
3441	ENSG00000273142.1	ENSG00000273142	lincRNA			InGen	0.152217	1	ENST00000610177.1	0.0963865	-0.27843	1.76618	0.0782269	0.286278	-4.53609
272	ENSG00000274135.1	ENSG00000274135	misc_RNA			InGen	0.0660794	1	ENST00000570437.2	0.0872347	-4.79883	0.629175	0.529639	0.775898	-5.08037
5086	ENSG00000106609.16	ENSG00000106609	protein_coding	TMEM248	55069	InGen	8.59112	7	c("ENST00000341567.8", "ENST00000607045.5", "ENST00000433271.6", "ENST00000413593.5", "ENST00000424964.6", "ENST00000418375.1", "ENST00000484751.1")	0.023145	6.46278	1.95871	0.0509301	0.220458	-5.33371
1732	ENSG00000126524.9	ENSG00000126524	protein_coding	SBDS	51119	InGen	25.6415	5	c("ENST00000246868.6", "ENST00000414306.5", "ENST00000617799.1", "ENST00000490953.5", "ENST00000463579.1")	-0.0212683	6.48276	-1.26166	0.207901	0.493568	-6.44443
3890	ENSG00000198874.12	ENSG00000198874	protein_coding	TYW1	55253	InGen	2.24531	7	c("ENST00000491969.5", "ENST00000359626.9", "ENST00000442959.5", "ENST00000615572.4", "ENST00000475392.1", "ENST00000361660.8", "ENST00000495971.1")	-0.00911	4.15185	-0.520897	0.602764	0.819669	-6.81758
1060	ENSG00000067601.7	ENSG00000067601	transcribed_unprocessed_pseudogene	PMS2P4		InGen	2.35618	2	c("ENST00000412466.1", "ENST00000414507.1")	-0.00145715	2.34151	-0.0650869	0.948142	0.981314	-6.5509
102	ENSG00000201565.1	ENSG00000201565	misc_RNA			InGen	0.0772053	1	ENST00000364695.1	0.111264	-5.35268	1.00503	0.31557	0.607749	-4.82559
2501	ENSG00000106610.14	ENSG00000106610	transcribed_unprocessed_pseudogene	STAG3L4	64940	InGen	2.50944	3	c("ENST00000416602.6", "ENST00000472361.5", "ENST00000352103.6")	-0.00156543	3.65196	-0.0640655	0.948954	0.981428	-6.84893
1337	ENSG00000273448.1	ENSG00000273448	lincRNA			InGen	0.791317	1	ENST00000609770.1	-0.0415317	1.00894	-1.11738	0.264589	0.557584	-5.65802
489	ENSG00000235475.1	ENSG00000235475	lincRNA	LINC01372	101929736	InGen	1.25672	1	ENST00000430244.1	0.000291565	0.203522	0.00713924	0.994308	0.9977	-6.08067
575	ENSG00000233423.1	ENSG00000233423	lincRNA			InGen	0.748489	1	ENST00000420758.1	-0.173816	-0.327851	-2.1944	0.0288546	0.155413	-3.72597
691	ENSG00000234215.2	ENSG00000234215	lincRNA			InGen	0.177805	1	ENST00000436600.2	-0.0606122	-2.04878	-0.705508	0.480958	0.741635	-5.37873
10420	ENSG00000158321.15	ENSG00000158321	protein_coding	AUTS2	26053	InGen	3.47387	18	c("ENST00000406775.6", "ENST00000342771.8", "ENST00000403018.2", "ENST00000476695.1", "ENST00000475660.1", "ENST00000489774.1", "ENST00000611706.4", "ENST00000615871.4", "ENST00000416482.1", "ENST00000443672.1", "ENST00000481994.1", "ENST00000483297.1", "ENST00000498384.5", "ENST00000464768.1", "ENST00000439256.1", "ENST00000465899.1", "ENST00000449547.5", "ENST00000418686.1")	0.000702651	6.13218	0.0475801	0.962078	0.985636	-7.20635
4870	ENSG00000185274.11	ENSG00000185274	protein_coding	WBSCR17	64409	InGen	7.13661	5	c("ENST00000333538.9", "ENST00000498380.6", "ENST00000447516.5", "ENST00000467723.1", "ENST00000618959.1")	0.121459	6.07493	5.31515	1.88892e-07	1.69468e-05	6.34781
95	ENSG00000283278.1	ENSG00000283278	miRNA	MIR3914-2	100500920	InGen	0.277946	1	ENST00000637339.1	0.164612	-4.37407	1.28349	0.200159	0.484222	-4.66823
10032	ENSG00000183166.10	ENSG00000183166	protein_coding	CALN1	83698	InGen	12.7433	6	c("ENST00000329008.9", "ENST00000395275.6", "ENST00000395276.6", "ENST00000405452.3", "ENST00000431984.5", "ENST00000446128.1")	0.056059	7.99605	2.87847	0.00423849	0.0418423	-3.26045
119	ENSG00000201014.1	ENSG00000201014	rRNA	RNA5SP232		InGen	0.620695	1	ENST00000364144.1	0.0576604	-3.04626	0.525329	0.599683	0.818518	-5.33694
3258	ENSG00000277149.4	ENSG00000277149	protein_coding	TYW1B	441250	InGen	0.892829	3	c("ENST00000612372.4", "ENST00000620995.4", "ENST00000610600.1")	-0.0663422	2.52999	-1.51723	0.130099	0.385232	-5.46343
278	ENSG00000266569.2	ENSG00000266569	misc_RNA	RN7SL377P		InGen	0.0610604	1	ENST00000585039.2	0.0518581	-4.85355	0.369183	0.712212	0.880329	-5.17127
1239	ENSG00000225648.5	ENSG00000225648	transcribed_unprocessed_pseudogene	SBDSP1		InGen	6.38611	5	c("ENST00000423945.5", "ENST00000415772.5", "ENST00000456312.5", "ENST00000437201.5", "ENST00000453858.1")	-0.0160525	3.9754	-0.745436	0.456502	0.723835	-6.63911
9822	ENSG00000196313.11	ENSG00000196313	protein_coding	POM121	9883	InGen	1.61466	5	c("ENST00000395270.5", "ENST00000627934.2", "ENST00000446813.4", "ENST00000358357.7", "ENST00000434423.4")	-0.017545	4.99448	-1.14404	0.25338	0.545827	-6.43633
708	ENSG00000272843.1	ENSG00000272843	antisense			InGen	0.0979744	1	ENST00000608799.1	-0.040932	-2.93659	-0.357064	0.721256	0.884778	-5.40103
2576	ENSG00000106133.17	ENSG00000106133	transcribed_unprocessed_pseudogene	NSUN5P2	155400	InGen	1.16422	5	c("ENST00000602348.5", "ENST00000444583.6", "ENST00000485741.6", "ENST00000388955.8", "ENST00000457352.3")	-0.162042	2.58694	-5.09323	5.73066e-07	4.20298e-05	5.71898
1471	ENSG00000155428.12	ENSG00000155428	protein_coding	TRIM74	378108	InGen	0.0857421	2	c("ENST00000395244.5", "ENST00000285805.3")	-0.0972552	-2.21042	-0.940829	0.347433	0.635687	-5.18182
3644	ENSG00000174353.17	ENSG00000174353	transcribed_unprocessed_pseudogene	STAG3L3		InGen	0.603793	6	c("ENST00000436857.5", "ENST00000428423.5", "ENST00000608210.5", "ENST00000448173.5", "ENST00000423834.6", "ENST00000569650.1")	-0.0572634	2.11872	-1.50644	0.132844	0.390064	-5.39068
102	ENSG00000276178.1	ENSG00000276178	misc_RNA			InGen	0.169862	1	ENST00000364992.2	-0.129803	-4.88471	-0.934237	0.350818	0.638562	-4.90407
1336	ENSG00000229018.5	ENSG00000229018	unprocessed_pseudogene	PMS2P7		InGen	0.139232	1	ENST00000506558.2	-0.0195986	-1.55822	-0.212415	0.831905	0.934681	-5.66813
715	ENSG00000273897.1	ENSG00000273897	unprocessed_pseudogene			InGen	0.12729	1	ENST00000380410.6	-0.335584	-3.11519	-1.84032	0.0665568	0.259165	-4.05746
699	ENSG00000277125.1	ENSG00000277125	unprocessed_pseudogene			InGen	0.0976569	1	ENST00000275546.4	0.0485798	-3.72039	0.240232	0.810289	0.924957	-5.33155
3609	ENSG00000233369.7	ENSG00000233369	transcribed_processed_pseudogene	GTF2IP4	100093631	InGen	4.74764	2	c("ENST00000544802.5", "ENST00000453092.3")	-0.0544819	5.07232	-1.48916	0.137334	0.397504	-5.99173
1902	ENSG00000182487.12	ENSG00000182487	transcribed_unprocessed_pseudogene	NCF1B	654816	InGen	0.0866267	3	c("ENST00000432102.5", "ENST00000423083.1", "ENST00000435988.1")	-0.241963	-1.79469	-2.3442	0.0196192	0.120247	-3.25067
2487	ENSG00000205578.5	ENSG00000205578	unprocessed_pseudogene	POM121B		InGen	0.0508904	1	ENST00000380760.3	-0.0141073	-2.32747	-0.0992396	0.921004	0.970857	-5.54475
3414	ENSG00000130305.16	ENSG00000130305	protein_coding	NSUN5	55695	InGen	1.14077	7	c("ENST00000428206.5", "ENST00000471461.5", "ENST00000252594.10", "ENST00000438747.6", "ENST00000310326.8", "ENST00000478977.1", "ENST00000455763.1")	-0.035448	2.9829	-1.75149	0.080726	0.291755	-5.19479
2338	ENSG00000188763.4	ENSG00000188763	protein_coding	FZD9	8326	InGen	0.231896	1	ENST00000344575.4	-0.073955	-0.0857535	-1.41724	0.15729	0.427201	-5.06558
7053	ENSG00000009954.10	ENSG00000009954	protein_coding	BAZ1B	9031	InGen	9.58044	3	c("ENST00000339594.8", "ENST00000404251.1", "ENST00000466844.1")	-0.008239	7.11595	-0.834779	0.404404	0.68351	-6.93934
3542	ENSG00000106635.7	ENSG00000106635	protein_coding	BCL7B	9275	InGen	4.23484	14	c("ENST00000486818.5", "ENST00000493671.5", "ENST00000223368.6", "ENST00000411832.5", "ENST00000482231.5", "ENST00000454871.5", "ENST00000463858.5", "ENST00000448175.5", "ENST00000455335.2", "ENST00000493679.5", "ENST00000464288.5", "ENST00000416906.2", "ENST00000493592.1", "ENST00000481667.1")	0.0118574	4.93227	0.732574	0.464302	0.729476	-6.81039
5067	ENSG00000106638.15	ENSG00000106638	protein_coding	TBL2	26608	InGen	1.27446	22	c("ENST00000305632.9", "ENST00000459913.5", "ENST00000424598.5", "ENST00000450285.5", "ENST00000610724.4", "ENST00000417008.5", "ENST00000432538.5", "ENST00000433464.5", "ENST00000488915.1", "ENST00000426966.5", "ENST00000452475.5", "ENST00000495885.1", "ENST00000437521.5", "ENST00000435792.5", "ENST00000452125.5", "ENST00000476136.5", "ENST00000479892.5", "ENST00000465279.5", "ENST00000496056.5", "ENST00000469518.1", "ENST00000468669.5", "ENST00000458466.1")	-0.0120213	3.70301	-0.683327	0.494847	0.752237	-6.6314
4815	ENSG00000009950.15	ENSG00000009950	protein_coding	MLXIPL	51085	InGen	0.36555	11	c("ENST00000345114.9", "ENST00000414749.6", "ENST00000429400.6", "ENST00000313375.7", "ENST00000354613.5", "ENST00000434326.5", "ENST00000467221.1", "ENST00000476404.5", "ENST00000453275.1", "ENST00000488212.1", "ENST00000456640.1")	0.0490284	1.75661	1.06328	0.288377	0.581163	-5.8797
2241	ENSG00000274080.1	ENSG00000274080	sense_intronic			InGen	0.0620203	1	ENST00000619486.1	0.173547	-2.37498	1.63438	0.103067	0.338377	-4.43351
1626	ENSG00000176428.5	ENSG00000176428	protein_coding	VPS37D	155382	InGen	1.13872	2	c("ENST00000324941.4", "ENST00000451519.1")	-0.0337551	1.83299	-1.17835	0.239447	0.530372	-5.76159
2485	ENSG00000176410.7	ENSG00000176410	protein_coding	DNAJC30	84277	InGen	1.57726	1	ENST00000395176.2	-0.0425873	2.99995	-2.13515	0.0334335	0.170728	-4.4685
7944	ENSG00000071462.11	ENSG00000071462	protein_coding	WBSCR22	114049	InGen	1.2088	18	c("ENST00000464615.1", "ENST00000265758.6", "ENST00000421304.5", "ENST00000432522.5", "ENST00000421744.5", "ENST00000478670.5", "ENST00000496153.5", "ENST00000441822.5", "ENST00000428163.5", "ENST00000436944.5", "ENST00000463307.5", "ENST00000430270.5", "ENST00000423497.5", "ENST00000487006.2", "ENST00000430446.2", "ENST00000442099.1", "ENST00000453316.1", "ENST00000471215.1")	-0.0182104	4.29237	-1.18598	0.236425	0.527215	-6.27937
3693	ENSG00000106089.11	ENSG00000106089	protein_coding	STX1A	6804	InGen	1.88211	14	c("ENST00000222812.7", "ENST00000395156.7", "ENST00000484736.5", "ENST00000480126.5", "ENST00000491645.1", "ENST00000395154.7", "ENST00000497980.5", "ENST00000491427.5", "ENST00000496216.5", "ENST00000395155.3", "ENST00000461441.5", "ENST00000470878.5", "ENST00000494245.1", "ENST00000462135.1")	-0.0214344	3.65768	-1.10793	0.268643	0.561659	-6.24824
300	ENSG00000241709.3	ENSG00000241709	misc_RNA	RN7SL265P		InGen	0.0636345	1	ENST00000486808.3	0.152464	-4.76041	1.12168	0.262758	0.555524	-4.77611
2289	ENSG00000106077.18	ENSG00000106077	protein_coding	ABHD11	83451	InGen	1.24829	14	c("ENST00000497897.5", "ENST00000357419.8", "ENST00000437775.6", "ENST00000222800.7", "ENST00000458339.5", "ENST00000412965.5", "ENST00000395147.8", "ENST00000437891.5", "ENST00000486114.1", "ENST00000462381.1", "ENST00000474130.1", "ENST00000468331.1", "ENST00000480445.5", "ENST00000468998.1")	-0.0368814	2.50944	-1.54243	0.123862	0.375085	-5.42532
1469	ENSG00000165171.10	ENSG00000165171	protein_coding	WBSCR27	155368	InGen	0.379205	3	c("ENST00000297873.8", "ENST00000458679.5", "ENST00000493174.1")	0.0465551	0.00504912	0.538521	0.590556	0.813468	-5.90143
6542	ENSG00000049540.16	ENSG00000049540	protein_coding	ELN	2006	InGen	0.673143	34	c("ENST00000445912.5", "ENST00000621115.4", "ENST00000252034.11", "ENST00000358929.8", "ENST00000431562.5", "ENST00000320492.11", "ENST00000438906.5", "ENST00000494160.5", "ENST00000492003.5", "ENST00000468517.5", "ENST00000438880.5", "ENST00000414324.5", "ENST00000380562.8", "ENST00000480728.5", "ENST00000380575.8", "ENST00000380584.8", "ENST00000458204.5", "ENST00000357036.9", "ENST00000462506.5", "ENST00000479432.5", "ENST00000417091.5", "ENST00000429192.5", "ENST00000416107.5", "ENST00000442310.5", "ENST00000380553.8", "ENST00000380576.9", "ENST00000473323.1", "ENST00000428787.5", "ENST00000320399.10", "ENST00000419398.1", "ENST00000477397.1", "ENST00000493839.1", "ENST00000466878.5", "ENST00000492210.1")	0.0900964	2.86997	1.68624	0.0926293	0.318093	-5.29266
532	ENSG00000232415.1	ENSG00000232415	antisense			InGen	0.259317	1	ENST00000435932.1	0.08078	-2.1078	0.818471	0.413638	0.690529	-5.30469
6902	ENSG00000106683.14	ENSG00000106683	protein_coding	LIMK1	3984	InGen	2.32309	8	c("ENST00000418310.5", "ENST00000336180.6", "ENST00000435201.5", "ENST00000538333.3", "ENST00000486361.5", "ENST00000491052.5", "ENST00000483414.1", "ENST00000476792.1")	0.00088923	4.9675	0.0539849	0.956978	0.984077	-7.0817
3191	ENSG00000106682.14	ENSG00000106682	protein_coding	EIF4H	7458	InGen	36.5209	5	c("ENST00000265753.12", "ENST00000489484.5", "ENST00000353999.6", "ENST00000479338.5", "ENST00000495187.1")	-0.00837463	7.87679	-0.752697	0.452131	0.720275	-7.05913
97	ENSG00000207741.1	ENSG00000207741	miRNA	MIR590	693175	InGen	1.47253	1	ENST00000385008.1	-0.0982507	-1.92312	-1.24175	0.215151	0.502514	-4.95004
4545	ENSG00000086730.16	ENSG00000086730	protein_coding	LAT2	7462	InGen	0.721635	11	c("ENST00000465116.5", "ENST00000344995.9", "ENST00000460943.5", "ENST00000491595.1", "ENST00000475494.5", "ENST00000398475.5", "ENST00000361082.7", "ENST00000275635.11", "ENST00000488266.5", "ENST00000470709.1", "ENST00000490586.1")	0.00369874	2.59446	0.0819847	0.934705	0.976282	-6.62692
2211	ENSG00000049541.10	ENSG00000049541	protein_coding	RFC2	5982	InGen	2.24315	13	c("ENST00000352131.7", "ENST00000621097.4", "ENST00000055077.7", "ENST00000485545.5", "ENST00000497430.1", "ENST00000470266.5", "ENST00000494019.5", "ENST00000480432.5", "ENST00000479105.6", "ENST00000491206.5", "ENST00000493156.6", "ENST00000463194.1", "ENST00000473493.2")	0.00288305	3.303	0.180295	0.857024	0.945839	-6.76361
7315	ENSG00000106665.15	ENSG00000106665	protein_coding	CLIP2	7461	InGen	9.66593	9	c("ENST00000361545.9", "ENST00000223398.10", "ENST00000395060.5", "ENST00000487091.1", "ENST00000493166.1", "ENST00000482424.1", "ENST00000491075.1", "ENST00000474962.1", "ENST00000487447.1")	-0.0778816	7.14657	-4.92069	1.32312e-06	8.10059e-05	4.40064
6498	ENSG00000006704.10	ENSG00000006704	protein_coding	GTF2IRD1	9569	InGen	1.13092	7	c("ENST00000265755.7", "ENST00000455841.6", "ENST00000424337.6", "ENST00000476977.5", "ENST00000489094.1", "ENST00000470715.1", "ENST00000486086.1")	0.0111679	3.84483	0.559702	0.576036	0.805468	-6.73694
10438	ENSG00000263001.5	ENSG00000263001	protein_coding	GTF2I	2969	InGen	3.64985	21	c("ENST00000613513.1", "ENST00000573035.5", "ENST00000614986.4", "ENST00000620879.4", "ENST00000621734.4", "ENST00000443166.5", "ENST00000432143.2", "ENST00000490431.2", "ENST00000484840.5", "ENST00000491325.5", "ENST00000620631.4", "ENST00000615596.1", "ENST00000621640.1", "ENST00000462915.1", "ENST00000438130.6", "ENST00000473333.1", "ENST00000476035.1", "ENST00000482232.1", "ENST00000464471.1", "ENST00000621040.4", "ENST00000614048.1")	-0.0226662	6.27849	-1.46238	0.144523	0.409173	-6.15687
3462	ENSG00000158517.13	ENSG00000158517	protein_coding	NCF1	653361	InGen	0.111974	11	c("ENST00000289473.8", "ENST00000449343.6", "ENST00000398421.6", "ENST00000443956.7", "ENST00000438106.5", "ENST00000442021.6", "ENST00000433458.5", "ENST00000464878.5", "ENST00000455062.2", "ENST00000488197.1", "ENST00000486097.1")	-0.065227	-0.522173	-0.896481	0.370604	0.656152	-5.56115
7549	ENSG00000196275.13	ENSG00000196275	protein_coding	GTF2IRD2	84163	InGen	0.265718	7	c("ENST00000451013.6", "ENST00000625377.2", "ENST00000610955.1", "ENST00000478628.1", "ENST00000484624.1", "ENST00000619775.1", "ENST00000614386.1")	-0.0911726	1.92992	-1.97147	0.049447	0.216934	-4.5654
2694	ENSG00000277072.4	ENSG00000277072	transcribed_unprocessed_pseudogene	STAG3L2		InGen	1.28979	5	c("ENST00000426587.5", "ENST00000622110.4", "ENST00000618922.4", "ENST00000611766.4", "ENST00000622215.1")	-0.0514377	2.79107	-1.90058	0.0581674	0.239123	-4.88088
516	ENSG00000123965.13	ENSG00000123965	unprocessed_pseudogene	PMS2P5		InGen	1.63859	1	ENST00000398065.3	0.0128875	0.558671	0.134254	0.893278	0.960676	-6.15278
1363	ENSG00000274070.1	ENSG00000274070	protein_coding	GATSL2	729438	InGen	7.01329	2	c("ENST00000616305.1", "ENST00000622472.1")	0.00956857	4.23995	0.552418	0.58101	0.808088	-6.81624
4196	ENSG00000274523.4	ENSG00000274523	protein_coding	RCC1L	81554	InGen	2.26149	6	c("ENST00000614461.4", "ENST00000610322.4", "ENST00000618102.4", "ENST00000616051.1", "ENST00000618035.4", "ENST00000615250.1")	-0.0393728	4.26302	-2.97523	0.00312849	0.0336687	-2.62601
5672	ENSG00000174428.16	ENSG00000174428	protein_coding	GTF2IRD2B	389524	InGen	0.741495	10	c("ENST00000613786.4", "ENST00000620662.1", "ENST00000472837.5", "ENST00000629105.2", "ENST00000619142.4", "ENST00000614064.4", "ENST00000418185.6", "ENST00000617708.1", "ENST00000611835.4", "ENST00000394939.3")	-0.0162284	3.03914	-0.462351	0.644113	0.843163	-6.6087
1427	ENSG00000165178.9	ENSG00000165178	unprocessed_pseudogene	NCF1C	654817	InGen	0.133632	1	ENST00000438382.2	0.0506523	-1.61924	0.500906	0.616748	0.827961	-5.58459
7453	ENSG00000277053.4	ENSG00000277053	transcribed_unprocessed_pseudogene	GTF2IP1	2970	InGen	0.990265	10	c("ENST00000618412.4", "ENST00000622829.4", "ENST00000621948.4", "ENST00000616377.4", "ENST00000614592.4", "ENST00000615592.1", "ENST00000611799.1", "ENST00000620866.1", "ENST00000622399.4", "ENST00000619312.1")	0.0135603	3.8429	0.29898	0.765131	0.905662	-6.84483
612	ENSG00000276840.1	ENSG00000276840	unprocessed_pseudogene	PMS2P10		InGen	1.61444	1	ENST00000447708.2	0.0244884	0.891086	0.367041	0.713808	0.881208	-6.16226
621	ENSG00000273598.1	ENSG00000273598	unprocessed_pseudogene	PMS2P6		InGen	0.144996	1	ENST00000412694.3	0.0964349	-2.63574	0.865434	0.387386	0.669379	-5.18215
1128	ENSG00000278416.1	ENSG00000278416	unprocessed_pseudogene	PMS2P2		InGen	0.388592	1	ENST00000425039.3	-0.00844417	-0.37735	-0.0935721	0.925502	0.972309	-5.95094
2094	ENSG00000205583.13	ENSG00000205583	transcribed_unprocessed_pseudogene	STAG3L1		InGen	0.633978	4	c("ENST00000619870.4", "ENST00000456374.2", "ENST00000404291.3", "ENST00000487154.1")	-0.070729	1.35448	-1.17949	0.238993	0.529919	-5.65496
102	ENSG00000275930.1	ENSG00000275930	misc_RNA			InGen	0.194311	1	ENST00000364268.2	-0.357751	-4.86195	-2.46529	0.0141632	0.097023	-3.07349
4822	ENSG00000223705.9	ENSG00000223705	transcribed_unprocessed_pseudogene	NSUN5P1	155400	InGen	0.774933	8	c("ENST00000473960.1", "ENST00000393633.6", "ENST00000457988.5", "ENST00000455158.5", "ENST00000421140.6", "ENST00000422386.5", "ENST00000464979.1", "ENST00000428392.1")	-0.0660449	2.906	-2.49104	0.0131939	0.0927604	-3.64211
8767	ENSG00000272391.5	ENSG00000272391	protein_coding	POM121C	100101267	InGen	1.52354	8	c("ENST00000614583.1", "ENST00000615331.4", "ENST00000607367.5", "ENST00000473609.5", "ENST00000473168.1", "ENST00000439629.2", "ENST00000479864.1", "ENST00000398379.2")	0.00298542	4.74067	0.203074	0.839193	0.937866	-7.03119
1727	ENSG00000127957.16	ENSG00000127957	transcribed_unprocessed_pseudogene	PMS2P3	5387	InGen	2.23987	8	c("ENST00000529061.5", "ENST00000394921.8", "ENST00000430602.5", "ENST00000418756.5", "ENST00000533167.5", "ENST00000437568.6", "ENST00000422064.1", "ENST00000438326.2")	-0.0302096	2.94974	-1.61329	0.107571	0.346258	-5.40912
102	ENSG00000200874.1	ENSG00000200874	misc_RNA			InGen	0.224318	1	ENST00000364004.1	-0.00873305	-4.48239	-0.0644735	0.94863	0.981413	-5.25525
8953	ENSG00000127946.16	ENSG00000127946	protein_coding	HIP1	3092	InGen	4.64651	7	c("ENST00000336926.10", "ENST00000434438.6", "ENST00000616821.4", "ENST00000404944.3", "ENST00000420909.1", "ENST00000485723.1", "ENST00000479835.1")	-0.102262	6.33473	-4.44911	1.15593e-05	0.000461888	2.38368
1882	ENSG00000279996.1	ENSG00000279996	TEC			InGen	0.239872	1	ENST00000623029.1	-0.00186113	-0.322174	-0.0369009	0.970585	0.988603	-5.97064
2441	ENSG00000005486.16	ENSG00000005486	protein_coding	RHBDD2	57414	InGen	24.8153	9	c("ENST00000466232.5", "ENST00000468644.5", "ENST00000006777.10", "ENST00000318622.8", "ENST00000454791.1", "ENST00000476218.1", "ENST00000468304.1", "ENST00000428119.1", "ENST00000467406.2")	0.00376386	6.92528	0.21525	0.829696	0.933595	-7.2506
6112	ENSG00000127948.14	ENSG00000127948	protein_coding	POR	5447	InGen	2.68715	25	c("ENST00000453773.5", "ENST00000439963.5", "ENST00000461988.5", "ENST00000448410.5", "ENST00000421059.1", "ENST00000471238.5", "ENST00000394893.5", "ENST00000412521.5", "ENST00000414186.5", "ENST00000582622.1", "ENST00000432753.5", "ENST00000449920.5", "ENST00000418341.1", "ENST00000412064.6", "ENST00000454934.5", "ENST00000447222.5", "ENST00000426184.1", "ENST00000439297.1", "ENST00000475509.1", "ENST00000460892.1", "ENST00000439269.1", "ENST00000496888.5", "ENST00000487247.5", "ENST00000495770.1", "ENST00000493973.1")	0.00300336	5.04112	0.191318	0.848386	0.941619	-7.07678
689	ENSG00000235090.1	ENSG00000235090	processed_pseudogene	RPL7L1P3		InGen	0.370243	1	ENST00000455249.1	0.0572067	-1.18533	0.944905	0.345351	0.633937	-5.38055
135	ENSG00000201643.1	ENSG00000201643	snoRNA	SNORA14A	677801	InGen	1.64568	1	ENST00000364773.1	-0.00632212	-1.18849	-0.101632	0.919107	0.970574	-5.76867
1997	ENSG00000189077.10	ENSG00000189077	protein_coding	TMEM120A	83862	InGen	4.03881	15	c("ENST00000493111.6", "ENST00000417509.5", "ENST00000484946.5", "ENST00000490656.5", "ENST00000439537.5", "ENST00000493251.5", "ENST00000460127.1", "ENST00000440632.5", "ENST00000480899.5", "ENST00000465989.1", "ENST00000431867.5", "ENST00000465494.5", "ENST00000480538.2", "ENST00000485200.1", "ENST00000486865.1")	-0.0577121	4.0272	-3.66293	0.000287382	0.00576583	-0.387932
2028	ENSG00000127952.16	ENSG00000127952	protein_coding	STYXL1	51657	InGen	3.15468	11	c("ENST00000248600.5", "ENST00000360591.7", "ENST00000359697.7", "ENST00000340062.9", "ENST00000430497.5", "ENST00000438695.5", "ENST00000431581.5", "ENST00000454618.5", "ENST00000451157.1", "ENST00000474328.5", "ENST00000460184.2")	-0.0112514	3.70137	-0.467022	0.640771	0.841482	-6.74937
1987	ENSG00000280388.1	ENSG00000280388	TEC			InGen	0.469347	1	ENST00000624598.1	0.0113342	0.788325	0.275234	0.783297	0.913035	-6.17392
3641	ENSG00000146701.11	ENSG00000146701	protein_coding	MDH2	4191	InGen	10.0044	8	c("ENST00000461263.2", "ENST00000315758.9", "ENST00000443006.5", "ENST00000461665.5", "ENST00000490105.1", "ENST00000432020.2", "ENST00000492663.1", "ENST00000424167.2")	-0.014511	6.17028	-0.942416	0.346621	0.635016	-6.76898
2574	ENSG00000227038.3	ENSG00000227038	transcribed_unprocessed_pseudogene	GTF2IP7		InGen	0.137071	2	c("ENST00000434037.1", "ENST00000436677.2")	0.323884	-0.632315	4.69619	3.79556e-06	0.000190312	4.02547
690	ENSG00000224273.2	ENSG00000224273	transcribed_unprocessed_pseudogene			InGen	0.203775	1	ENST00000449786.2	0.215512	-2.10071	2.2422	0.0255659	0.143412	-3.44044
375	ENSG00000213549.3	ENSG00000213549	processed_pseudogene			InGen	0.0708654	1	ENST00000449226.1	0.153563	-4.43696	1.11654	0.264948	0.557786	-4.8151
6873	ENSG00000177679.15	ENSG00000177679	protein_coding	SRRM3	222183	InGen	3.2144	5	c("ENST00000611745.1", "ENST00000479294.2", "ENST00000464752.1", "ENST00000479284.1", "ENST00000612155.1")	-0.109286	5.34928	-4.19581	3.44045e-05	0.00111414	1.43637
1634	ENSG00000106211.8	ENSG00000106211	protein_coding	HSPB1	3315	InGen	11.4516	3	c("ENST00000248553.6", "ENST00000447574.1", "ENST00000429938.1")	-0.0288308	4.59255	-0.478814	0.632366	0.836373	-6.90247
3750	ENSG00000170027.6	ENSG00000170027	protein_coding	YWHAG	7532	InGen	63.7785	1	ENST00000307630.4	0.0295363	8.83494	2.19578	0.0287553	0.155141	-5.01011
2819	ENSG00000146700.8	ENSG00000146700	protein_coding	SSC4D	136853	InGen	0.140636	2	c("ENST00000492979.2", "ENST00000275560.3")	0.0314399	-0.401946	0.574944	0.565694	0.79917	-5.78681
2716	ENSG00000188372.14	ENSG00000188372	protein_coding	ZP3	7784	InGen	0.362745	7	c("ENST00000336517.8", "ENST00000394857.7", "ENST00000416245.5", "ENST00000394860.3", "ENST00000466960.5", "ENST00000479793.5", "ENST00000467555.1")	0.193029	0.909358	3.49285	0.000538348	0.00937672	-0.453974
5042	ENSG00000091073.19	ENSG00000091073	protein_coding	DTX2	113878	InGen	0.449887	21	c("ENST00000425780.5", "ENST00000456590.5", "ENST00000451769.5", "ENST00000324432.9", "ENST00000492339.5", "ENST00000457529.5", "ENST00000446600.5", "ENST00000413936.6", "ENST00000423646.5", "ENST00000438930.5", "ENST00000430490.6", "ENST00000442516.1", "ENST00000429179.1", "ENST00000435861.1", "ENST00000472426.1", "ENST00000446820.6", "ENST00000467729.5", "ENST00000435251.2", "ENST00000479915.5", "ENST00000468546.5", "ENST00000465488.1")	-0.0403295	2.14829	-1.507	0.132701	0.389781	-5.39829
2660	ENSG00000243566.6	ENSG00000243566	protein_coding	UPK3B	80761	InGen	0.114647	5	c("ENST00000334348.7", "ENST00000257632.9", "ENST00000394849.1", "ENST00000490360.1", "ENST00000469114.1")	-0.17323	-1.03026	-2.07975	0.038267	0.185636	-3.84803
203	ENSG00000250778.1	ENSG00000250778	unprocessed_pseudogene			InGen	0.125195	1	ENST00000513375.1	-0.0275357	-4.7623	-0.157917	0.874612	0.952798	-5.22273
365	ENSG00000230305.2	ENSG00000230305	unprocessed_pseudogene			InGen	0.287978	1	ENST00000447046.1	-0.212219	-2.69187	-1.29571	0.19592	0.479047	-4.78762
3110	ENSG00000205485.13	ENSG00000205485	transcribed_unprocessed_pseudogene		100133091	InGen	0.848346	4	c("ENST00000418663.5", "ENST00000450661.1", "ENST00000423084.1", "ENST00000429707.1")	-0.0593392	2.28765	-1.22922	0.219803	0.50784	-5.79874
1861	ENSG00000146707.14	ENSG00000146707	protein_coding	POMZP3	22932	InGen	1.41908	5	c("ENST00000275569.8", "ENST00000310842.8", "ENST00000441393.1", "ENST00000424818.5", "ENST00000454397.1")	-0.0897669	2.36182	-1.72604	0.0852121	0.301738	-5.09441
5053	ENSG00000265479.6	ENSG00000265479	processed_transcript	DTX2P1-UPK3BP1-PMS2P11	441263	InGen	0.107114	3	c("ENST00000636308.1", "ENST00000584900.5", "ENST00000579700.1")	-0.0706306	0.0254848	-1.22311	0.222102	0.51089	-5.32467
173	ENSG00000236280.1	ENSG00000236280	processed_pseudogene			InGen	0.055292	1	ENST00000421583.1	-0.106199	-5.29167	-0.875848	0.381706	0.665001	-4.9118
1633	ENSG00000186704.9	ENSG00000186704	transcribed_unprocessed_pseudogene	DTX2P1		InGen	0.0778321	1	ENST00000425797.2	0.0553576	-2.17303	0.621536	0.534646	0.779646	-5.41774
509	ENSG00000242435.1	ENSG00000242435	transcribed_unprocessed_pseudogene	UPK3BP1		InGen	0.116207	1	ENST00000428678.1	-0.153066	-3.40684	-1.15767	0.247777	0.539316	-4.85401
617	ENSG00000259628.1	ENSG00000259628	processed_transcript			InGen	0.192652	1	ENST00000459742.1	-0.113064	-2.28352	-1.20316	0.229719	0.519778	-4.93856
1050	ENSG00000205482.9	ENSG00000205482	unprocessed_pseudogene	SPDYE18		InGen	0.444126	1	ENST00000510091.2	-0.0716562	-0.128699	-1.34653	0.178992	0.458366	-5.15003
487	ENSG00000225726.1	ENSG00000225726	processed_pseudogene			InGen	0.319259	1	ENST00000442564.1	-0.0528401	-1.94172	-0.648864	0.516847	0.767346	-5.45225
716	ENSG00000214439.3	ENSG00000214439	unprocessed_pseudogene	FAM185BP		InGen	3.17321	1	ENST00000443595.1	0.0278436	2.19517	0.658621	0.510567	0.762898	-6.3054
794	ENSG00000213542.3	ENSG00000213542	processed_pseudogene			InGen	0.307428	1	ENST00000453064.1	0.0961577	-1.06891	1.57371	0.116447	0.362334	-4.67567
4457	ENSG00000135205.14	ENSG00000135205	protein_coding	CCDC146	57639	InGen	1.721	9	c("ENST00000415750.5", "ENST00000285871.4", "ENST00000461882.1", "ENST00000415740.6", "ENST00000461259.5", "ENST00000474733.5", "ENST00000464021.1", "ENST00000478101.1", "ENST00000488998.1")	0.06261	3.87854	1.6479	0.100259	0.332602	-5.55797
4604	ENSG00000127951.6	ENSG00000127951	protein_coding	FGL2	10875	InGen	1.39392	2	c("ENST00000248598.5", "ENST00000637771.1")	-0.102292	3.57289	-2.19703	0.0286652	0.154875	-4.46937
9001	ENSG00000186088.15	ENSG00000186088	protein_coding	GSAP	54103	InGen	0.649334	13	c("ENST00000491796.5", "ENST00000449779.5", "ENST00000257626.11", "ENST00000482866.5", "ENST00000441833.6", "ENST00000474686.5", "ENST00000440473.5", "ENST00000415112.2", "ENST00000426477.1", "ENST00000489920.1", "ENST00000334003.11", "ENST00000434084.1", "ENST00000430584.1")	0.0590203	3.53456	2.15814	0.031588	0.164544	-4.53575
5547	ENSG00000127947.15	ENSG00000127947	protein_coding	PTPN12	5782	InGen	3.37029	16	c("ENST00000248594.10", "ENST00000460731.5", "ENST00000523952.5", "ENST00000433369.6", "ENST00000415482.6", "ENST00000435495.6", "ENST00000418110.5", "ENST00000522115.6", "ENST00000440186.5", "ENST00000447995.2", "ENST00000481154.1", "ENST00000494248.1", "ENST00000464313.1", "ENST00000407343.3", "ENST00000520947.1", "ENST00000519553.1")	0.0530121	5.17847	3.40432	0.000739211	0.0118548	-1.43013
3100	ENSG00000214293.8	ENSG00000214293	lincRNA	APTR	100505854	InGen	0.837348	5	c("ENST00000440088.5", "ENST00000430801.5", "ENST00000416650.5", "ENST00000398043.2", "ENST00000447009.1")	-0.0287155	2.36852	-0.969164	0.333124	0.623542	-6.09571
7206	ENSG00000187257.15	ENSG00000187257	protein_coding	RSBN1L	222194	InGen	2.66382	6	c("ENST00000334955.12", "ENST00000445288.5", "ENST00000445512.5", "ENST00000468035.1", "ENST00000462800.1", "ENST00000441514.1")	0.00199475	5.28961	0.174108	0.86188	0.947533	-7.10702
1023	ENSG00000135211.5	ENSG00000135211	protein_coding	TMEM60	85025	InGen	2.63543	1	ENST00000257663.3	0.00599916	2.41338	0.287671	0.773767	0.909186	-6.54377
8646	ENSG00000006576.16	ENSG00000006576	protein_coding	PHTF2	57157	InGen	1.62489	12	c("ENST00000416283.6", "ENST00000422959.6", "ENST00000307305.12", "ENST00000424760.5", "ENST00000415251.6", "ENST00000275575.11", "ENST00000450574.5", "ENST00000248550.7", "ENST00000454592.5", "ENST00000479515.1", "ENST00000468351.1", "ENST00000470215.1")	0.0230575	4.81218	1.3644	0.173306	0.449534	-6.13815
113	ENSG00000222432.1	ENSG00000222432	misc_RNA			InGen	0.369552	1	ENST00000410500.1	0.121457	-3.78551	0.971292	0.332065	0.622207	-4.97948
31529	ENSG00000187391.19	ENSG00000187391	protein_coding	MAGI2	9863	InGen	2.93608	43	c("ENST00000628980.2", "ENST00000354212.8", "ENST00000419488.5", "ENST00000535697.5", "ENST00000629359.2", "ENST00000637441.1", "ENST00000626691.2", "ENST00000522391.3", "ENST00000637585.1", "ENST00000636040.1", "ENST00000635961.1", "ENST00000637976.1", "ENST00000637282.1", "ENST00000637486.1", "ENST00000519748.5", "ENST00000636178.1", "ENST00000522342.3", "ENST00000524268.1", "ENST00000628361.1", "ENST00000524316.5", "ENST00000520379.2", "ENST00000636039.1", "ENST00000630991.2", "ENST00000628781.1", "ENST00000636717.1", "ENST00000636593.1", "ENST00000636936.1", "ENST00000634996.1", "ENST00000637074.1", "ENST00000637136.1", "ENST00000637249.1", "ENST00000637515.1", "ENST00000637824.1", "ENST00000635863.1", "ENST00000517762.2", "ENST00000637728.1", "ENST00000636993.1", "ENST00000637879.1", "ENST00000440555.2", "ENST00000636989.1", "ENST00000628997.1", "ENST00000636424.1", "ENST00000636234.1")	0.0287389	7.55968	2.22986	0.0263824	0.146723	-4.85339
107	ENSG00000212482.1	ENSG00000212482	snRNA	RNU6-530P		InGen	1.09571	1	ENST00000391180.1	-0.0468935	-2.27565	-0.514724	0.607067	0.822433	-5.45203
11625	ENSG00000234456.7	ENSG00000234456	processed_transcript	MAGI2-AS3	100505881	InGen	2.27364	26	c("ENST00000616796.4", "ENST00000429408.5", "ENST00000426835.5", "ENST00000446159.5", "ENST00000612949.4", "ENST00000616192.4", "ENST00000618186.4", "ENST00000629211.2", "ENST00000613892.4", "ENST00000619135.4", "ENST00000414797.5", "ENST00000422093.5", "ENST00000451809.5", "ENST00000448195.5", "ENST00000424477.5", "ENST00000612203.4", "ENST00000435749.5", "ENST00000613867.4", "ENST00000617955.4", "ENST00000618603.1", "ENST00000614953.4", "ENST00000448636.5", "ENST00000621901.1", "ENST00000611793.1", "ENST00000452320.3", "ENST00000442765.1")	0.0373313	5.69379	2.24946	0.0250964	0.141446	-4.66049
4547	ENSG00000127955.15	ENSG00000127955	protein_coding	GNAI1	2770	InGen	7.27772	6	c("ENST00000442586.1", "ENST00000490206.1", "ENST00000351004.7", "ENST00000418742.5", "ENST00000457358.6", "ENST00000447650.1")	-0.158223	5.94696	-4.58141	6.40601e-06	0.000285568	2.98125
10115	ENSG00000135218.17	ENSG00000135218	protein_coding	CD36	948	InGen	0.177187	23	c("ENST00000435819.5", "ENST00000480599.6", "ENST00000309881.11", "ENST00000534394.5", "ENST00000526804.5", "ENST00000478292.2", "ENST00000438020.5", "ENST00000436384.5", "ENST00000428497.5", "ENST00000433696.6", "ENST00000538969.5", "ENST00000544133.5", "ENST00000441109.6", "ENST00000482059.6", "ENST00000394788.7", "ENST00000447544.6", "ENST00000426978.5", "ENST00000432207.5", "ENST00000413265.5", "ENST00000419819.2", "ENST00000441034.2", "ENST00000464213.1", "ENST00000488048.1")	0.128164	1.07438	0.853308	0.394065	0.675885	-5.95484
6268	ENSG00000075223.13	ENSG00000075223	protein_coding	SEMA3C	10512	InGen	1.562	9	c("ENST00000265361.7", "ENST00000419255.6", "ENST00000458729.5", "ENST00000475955.1", "ENST00000459652.1", "ENST00000411788.5", "ENST00000427167.5", "ENST00000487621.5", "ENST00000470581.1")	-0.156031	4.07984	-2.88367	0.00417069	0.0414166	-2.85027
8897	ENSG00000019991.15	ENSG00000019991	protein_coding	HGF	3082	InGen	0.152485	10	c("ENST00000222390.9", "ENST00000457544.6", "ENST00000444829.6", "ENST00000453411.5", "ENST00000423064.6", "ENST00000465234.1", "ENST00000354224.10", "ENST00000453018.1", "ENST00000412881.5", "ENST00000421558.1")	-0.0353916	1.15332	-0.52043	0.603089	0.819721	-6.17055
9010	ENSG00000153956.15	ENSG00000153956	protein_coding	CACNA2D1	781	InGen	8.28165	12	c("ENST00000356860.7", "ENST00000356253.9", "ENST00000469297.1", "ENST00000486539.1", "ENST00000443883.1", "ENST00000466806.5", "ENST00000464354.5", "ENST00000475237.5", "ENST00000492734.1", "ENST00000423588.1", "ENST00000461275.1", "ENST00000484706.1")	0.0400691	7.21028	2.49916	0.0129004	0.0913501	-4.20442
22873	ENSG00000186472.19	ENSG00000186472	protein_coding	PCLO	27445	InGen	6.23384	9	c("ENST00000333891.13", "ENST00000432078.2", "ENST00000423517.6", "ENST00000426442.6", "ENST00000618073.1", "ENST00000413807.6", "ENST00000456006.2", "ENST00000437081.1", "ENST00000461143.1")	0.124399	8.10748	4.37686	1.58616e-05	0.000605799	1.95781
6748	ENSG00000170381.12	ENSG00000170381	protein_coding	SEMA3E	9723	InGen	0.499121	4	c("ENST00000307792.7", "ENST00000427262.5", "ENST00000442159.3", "ENST00000453333.1")	-0.000261094	2.56802	-0.00462668	0.996311	0.998529	-6.6225
9371	ENSG00000075213.10	ENSG00000075213	protein_coding	SEMA3A	10371	InGen	1.43757	7	c("ENST00000265362.8", "ENST00000436949.5", "ENST00000420047.1", "ENST00000448879.5", "ENST00000424555.5", "ENST00000471474.5", "ENST00000490883.1")	0.105727	4.72208	2.46258	0.0142689	0.0973673	-4.0594
951	ENSG00000229251.3	ENSG00000229251	processed_pseudogene	HNRNPA1P8		InGen	0.0566648	1	ENST00000436090.1	-0.113917	-3.36289	-0.943963	0.345831	0.634261	-5.0391
8062	ENSG00000153993.13	ENSG00000153993	protein_coding	SEMA3D	223117	InGen	0.673486	4	c("ENST00000284136.10", "ENST00000484038.1", "ENST00000463315.1", "ENST00000444867.1")	0.0622839	3.29144	1.23021	0.219434	0.507247	-6.03958
258	ENSG00000230614.3	ENSG00000230614	processed_pseudogene	DYNLL1P7		InGen	0.159511	1	ENST00000429273.1	0.0653909	-3.82279	0.494309	0.621394	0.830369	-5.24717
332	ENSG00000227785.1	ENSG00000227785	processed_pseudogene			InGen	1.01661	1	ENST00000438795.1	-0.111785	-0.591973	-1.65506	0.0987979	0.330059	-4.62828
949	ENSG00000236610.1	ENSG00000236610	processed_pseudogene	SOCS5P1		InGen	0.113879	1	ENST00000440415.1	-0.413018	-2.33184	-4.09098	5.32102e-05	0.00155492	1.39745
4474	ENSG00000198822.10	ENSG00000198822	protein_coding	GRM3	2913	InGen	21.0287	5	c("ENST00000361669.6", "ENST00000454217.1", "ENST00000439827.1", "ENST00000421579.1", "ENST00000441140.1")	0.000210434	7.53617	0.010587	0.991559	0.996484	-7.31729
269	ENSG00000231255.1	ENSG00000231255	antisense			InGen	0.0776671	1	ENST00000423979.1	-0.026764	-4.58246	-0.193597	0.846602	0.940999	-5.23064
924	ENSG00000233073.1	ENSG00000233073	antisense			InGen	0.110157	2	c("ENST00000452471.1", "ENST00000418031.1")	0.0300914	-2.69263	0.260752	0.794436	0.918812	-5.46901
8115	ENSG00000164659.14	ENSG00000164659	protein_coding	KIAA1324L	222223	InGen	5.14449	12	c("ENST00000450689.6", "ENST00000444627.5", "ENST00000394714.6", "ENST00000416314.5", "ENST00000480216.1", "ENST00000423294.5", "ENST00000427812.1", "ENST00000470853.1", "ENST00000490995.5", "ENST00000474609.1", "ENST00000398276.6", "ENST00000425689.1")	-0.0062397	6.38074	-0.315722	0.752399	0.899303	-7.17898
1744	ENSG00000261462.1	ENSG00000261462	lincRNA			InGen	0.214122	1	ENST00000561473.1	0.0686996	-0.507991	1.25065	0.211886	0.49888	-5.20793
888	ENSG00000224046.1	ENSG00000224046	antisense		101927420	InGen	0.507777	2	c("ENST00000433446.1", "ENST00000446309.1")	-0.0943282	-0.190745	-1.93685	0.0535579	0.226815	-4.23782
9417	ENSG00000135164.18	ENSG00000135164	protein_coding	DMTF1	9988	InGen	4.48268	38	c("ENST00000331242.11", "ENST00000413276.6", "ENST00000447863.5", "ENST00000579677.5", "ENST00000446796.6", "ENST00000425406.5", "ENST00000420131.5", "ENST00000414630.6", "ENST00000547146.6", "ENST00000579850.5", "ENST00000453049.5", "ENST00000428819.5", "ENST00000448598.5", "ENST00000449088.7", "ENST00000430405.7", "ENST00000432937.6", "ENST00000584619.5", "ENST00000432366.6", "ENST00000423590.6", "ENST00000394703.9", "ENST00000584457.5", "ENST00000580710.5", "ENST00000579592.5", "ENST00000434534.5", "ENST00000583751.1", "ENST00000582925.5", "ENST00000412139.6", "ENST00000425705.2", "ENST00000583833.1", "ENST00000473521.5", "ENST00000582887.1", "ENST00000578926.1", "ENST00000480982.5", "ENST00000580803.1", "ENST00000488352.2", "ENST00000454008.6", "ENST00000582204.1", "ENST00000580010.1")	0.00254322	6.42285	0.244666	0.806857	0.923185	-7.20216
172	ENSG00000278236.1	ENSG00000278236	misc_RNA			InGen	0.83214	1	ENST00000615087.1	0.090228	-1.87404	1.18562	0.236565	0.527323	-5.02121
3271	ENSG00000135185.11	ENSG00000135185	protein_coding	TMEM243	79161	InGen	0.66018	8	c("ENST00000257637.7", "ENST00000433078.5", "ENST00000481425.5", "ENST00000423734.1", "ENST00000465976.1", "ENST00000492231.2", "ENST00000474074.1", "ENST00000455575.1")	-0.00212156	2.09956	-0.0762686	0.939248	0.977604	-6.49468
102	ENSG00000200397.1	ENSG00000200397	misc_RNA			InGen	0.493926	1	ENST00000363527.1	0.0964825	-3.58197	0.763988	0.445382	0.715309	-5.1365
1023	ENSG00000182165.17	ENSG00000182165	lincRNA	TP53TG1		InGen	2.62813	7	c("ENST00000359941.9", "ENST00000416560.5", "ENST00000610086.1", "ENST00000421293.1", "ENST00000432193.5", "ENST00000542586.2", "ENST00000616845.1")	-0.0189014	2.40497	-0.748202	0.454834	0.722518	-6.29658
4979	ENSG00000005469.11	ENSG00000005469	protein_coding	CROT	54677	InGen	1.22484	7	c("ENST00000419147.6", "ENST00000412227.6", "ENST00000331536.7", "ENST00000442291.1", "ENST00000488850.1", "ENST00000469785.1", "ENST00000479014.1")	0.0325851	3.61258	1.97788	0.0487162	0.215049	-4.91813
7494	ENSG00000005471.15	ENSG00000005471	protein_coding	ABCB4	5244	InGen	0.0547178	10	c("ENST00000440025.1", "ENST00000359206.7", "ENST00000358400.7", "ENST00000265723.8", "ENST00000453593.5", "ENST00000467983.1", "ENST00000467079.1", "ENST00000469770.1", "ENST00000473795.1", "ENST00000417608.1")	-0.0537877	-0.455063	-0.736802	0.46173	0.727347	-5.6713
5806	ENSG00000085563.14	ENSG00000085563	protein_coding	ABCB1	5243	InGen	3.49464	11	c("ENST00000622132.4", "ENST00000265724.7", "ENST00000543898.5", "ENST00000488737.6", "ENST00000491360.1", "ENST00000475929.5", "ENST00000496821.5", "ENST00000483831.1", "ENST00000482527.1", "ENST00000416177.1", "ENST00000476862.1")	-0.0477599	5.1896	-1.39297	0.164501	0.438062	-6.14492
4710	ENSG00000105784.15	ENSG00000105784	protein_coding	RUNDC3B	154661	InGen	5.41479	9	c("ENST00000466676.5", "ENST00000497788.5", "ENST00000338056.7", "ENST00000476114.5", "ENST00000493037.5", "ENST00000394654.3", "ENST00000489461.5", "ENST00000312373.12", "ENST00000496000.1")	0.0436282	5.63189	2.40758	0.0165687	0.107418	-4.29327
5081	ENSG00000075303.12	ENSG00000075303	protein_coding	SLC25A40	55972	InGen	3.12222	8	c("ENST00000341119.9", "ENST00000446236.5", "ENST00000496348.5", "ENST00000429674.5", "ENST00000470328.1", "ENST00000483810.1", "ENST00000444363.5", "ENST00000491499.1")	0.119416	4.97989	7.45441	6.98302e-13	5.53404e-10	18.6063
4583	ENSG00000006634.7	ENSG00000006634	protein_coding	DBF4	10926	InGen	0.88717	8	c("ENST00000413643.5", "ENST00000265728.5", "ENST00000495067.1", "ENST00000431138.5", "ENST00000486925.1", "ENST00000430279.5", "ENST00000498144.5", "ENST00000498726.1")	0.0276773	3.02286	1.06701	0.286695	0.579566	-6.15674
12199	ENSG00000008277.14	ENSG00000008277	protein_coding	ADAM22	53616	InGen	6.10387	11	c("ENST00000398204.8", "ENST00000439864.5", "ENST00000412441.5", "ENST00000398201.8", "ENST00000265727.11", "ENST00000398209.7", "ENST00000398203.7", "ENST00000478920.1", "ENST00000426930.5", "ENST00000413139.1", "ENST00000476330.1")	0.0855072	7.21176	5.58558	4.64474e-08	5.59133e-06	7.62612
4237	ENSG00000075142.13	ENSG00000075142	protein_coding	SRI	6717	InGen	13.8194	10	c("ENST00000265729.6", "ENST00000419179.5", "ENST00000472930.6", "ENST00000490437.5", "ENST00000394641.7", "ENST00000431660.5", "ENST00000457606.5", "ENST00000486860.5", "ENST00000488015.5", "ENST00000489079.1")	-0.00165364	6.84547	-0.0950973	0.924291	0.971917	-7.26053
576	ENSG00000254003.1	ENSG00000254003	antisense		102723885	InGen	0.190534	1	ENST00000520993.1	0.106592	-2.40497	1.02478	0.306167	0.598406	-5.08446
4838	ENSG00000228113.7	ENSG00000228113	antisense			InGen	0.084894	14	c("ENST00000594469.5", "ENST00000447058.2", "ENST00000591739.1", "ENST00000628577.2", "ENST00000447758.1", "ENST00000629560.2", "ENST00000595121.5", "ENST00000627345.2", "ENST00000600908.5", "ENST00000434733.3", "ENST00000631117.2", "ENST00000629712.1", "ENST00000629782.2", "ENST00000627520.1")	-0.0295849	-0.483076	-0.500219	0.617231	0.828258	-5.81148
792	ENSG00000233420.1	ENSG00000233420	lincRNA			InGen	0.072891	1	ENST00000444032.1	0.0631601	-3.25369	0.505379	0.613607	0.826485	-5.30504
4685	ENSG00000182348.6	ENSG00000182348	protein_coding	ZNF804B	219578	InGen	0.075877	2	c("ENST00000333190.4", "ENST00000611114.1")	0.00905722	-0.828395	0.141262	0.887743	0.957843	-5.84506
1208	ENSG00000227646.7	ENSG00000227646	processed_transcript	STEAP2-AS1	100874100	InGen	0.138092	2	c("ENST00000478318.6", "ENST00000433534.1")	0.0417585	-1.61793	0.538063	0.590871	0.81355	-5.5529
2018	ENSG00000235436.10	ENSG00000235436	transcribed_unprocessed_pseudogene	DPY19L2P4	442523	InGen	0.945586	2	c("ENST00000497063.5", "ENST00000479881.1")	-0.0836334	1.86848	-2.3889	0.0174213	0.111043	-3.68247
1625	ENSG00000164647.8	ENSG00000164647	protein_coding	STEAP1	26872	InGen	0.108896	3	c("ENST00000297205.6", "ENST00000475789.1", "ENST00000412573.1")	0.22562	-1.58635	2.64179	0.00861227	0.0692136	-2.61776
8715	ENSG00000157214.13	ENSG00000157214	protein_coding	STEAP2	261729	InGen	3.58332	10	c("ENST00000428074.5", "ENST00000287908.7", "ENST00000394621.6", "ENST00000394626.5", "ENST00000394622.6", "ENST00000394632.5", "ENST00000426158.1", "ENST00000402625.6", "ENST00000394629.2", "ENST00000482369.1")	0.0531551	5.95563	1.97097	0.0495042	0.217015	-5.26533
9139	ENSG00000105792.19	ENSG00000105792	protein_coding	CFAP69	79846	InGen	0.568078	13	c("ENST00000389297.8", "ENST00000485791.5", "ENST00000427396.5", "ENST00000451029.5", "ENST00000497910.5", "ENST00000463311.1", "ENST00000457170.6", "ENST00000418199.1", "ENST00000475031.5", "ENST00000449577.5", "ENST00000491886.1", "ENST00000412839.5", "ENST00000445156.1")	0.0226895	3.36227	0.735527	0.462505	0.727987	-6.52478
98	ENSG00000207488.1	ENSG00000207488	misc_RNA			InGen	0.213961	1	ENST00000384757.1	-0.0650662	-4.56639	-0.477761	0.633114	0.836844	-5.16676
733	ENSG00000225498.1	ENSG00000225498	lincRNA			InGen	0.238972	1	ENST00000445784.1	0.091632	-1.71272	1.00032	0.317837	0.610099	-5.24004
10436	ENSG00000105793.15	ENSG00000105793	protein_coding	GTPBP10	85865	InGen	1.2676	12	c("ENST00000469675.1", "ENST00000421719.5", "ENST00000426366.5", "ENST00000450619.5", "ENST00000453512.5", "ENST00000257659.12", "ENST00000222511.10", "ENST00000417207.5", "ENST00000477972.1", "ENST00000380058.7", "ENST00000439832.5", "ENST00000474503.1")	0.0498949	4.74975	3.35715	0.000872906	0.0133142	-1.53051
6741	ENSG00000157224.15	ENSG00000157224	protein_coding	CLDN12	9069	InGen	3.81805	15	c("ENST00000416322.5", "ENST00000496677.5", "ENST00000287916.8", "ENST00000462636.5", "ENST00000495768.1", "ENST00000394604.5", "ENST00000394605.2", "ENST00000498033.5", "ENST00000483862.5", "ENST00000498326.5", "ENST00000427904.1", "ENST00000451941.6", "ENST00000478752.5", "ENST00000485696.1", "ENST00000476475.1")	0.0616836	5.68768	2.67693	0.00777519	0.0643908	-3.62906
6841	ENSG00000058091.16	ENSG00000058091	protein_coding	CDK14	5218	InGen	6.05343	15	c("ENST00000449528.5", "ENST00000484035.5", "ENST00000446224.5", "ENST00000430760.5", "ENST00000456689.5", "ENST00000380050.7", "ENST00000496279.5", "ENST00000446790.5", "ENST00000265741.7", "ENST00000406263.5", "ENST00000436577.3", "ENST00000431029.5", "ENST00000478540.1", "ENST00000487145.1", "ENST00000460493.1")	0.00538786	6.34945	0.303035	0.762041	0.903711	-7.18033
616	ENSG00000223969.5	ENSG00000223969	antisense			InGen	0.146311	3	c("ENST00000415965.5", "ENST00000441971.5", "ENST00000412669.1")	0.263303	-2.68422	2.30667	0.0216492	0.12825	-3.28733
639	ENSG00000223584.1	ENSG00000223584	processed_pseudogene	TVP23CP1		InGen	0.206917	1	ENST00000450317.1	0.0468964	-2.13888	0.553809	0.580059	0.807697	-5.46282
420	ENSG00000226254.1	ENSG00000226254	processed_pseudogene	PTP4A1P3		InGen	0.221754	1	ENST00000433661.1	-0.0336265	-2.71255	-0.364283	0.715864	0.881819	-5.44306
6963	ENSG00000157240.3	ENSG00000157240	protein_coding	FZD1	8321	InGen	0.989668	1	ENST00000287934.3	-0.046384	3.74973	-1.81554	0.0702854	0.26758	-5.24089
202	ENSG00000235450.1	ENSG00000235450	lincRNA			InGen	1.12258	1	ENST00000456952.1	0.104676	-1.25318	1.55123	0.121738	0.371249	-4.67648
536	ENSG00000223665.1	ENSG00000223665	lincRNA			InGen	0.306724	1	ENST00000415249.1	0.140866	-1.74562	1.61364	0.107495	0.346065	-4.52014
4890	ENSG00000127989.13	ENSG00000127989	protein_coding	MTERF1	7978	InGen	1.37194	8	c("ENST00000454222.5", "ENST00000419292.1", "ENST00000351870.7", "ENST00000406735.6", "ENST00000456229.1", "ENST00000442961.1", "ENST00000425936.1", "ENST00000481516.1")	0.0581868	3.7836	3.36287	0.000855565	0.0131162	-1.3572
18210	ENSG00000127914.16	ENSG00000127914	protein_coding	AKAP9	10142	InGen	6.64589	16	c("ENST00000356239.7", "ENST00000493453.1", "ENST00000619023.4", "ENST00000394564.5", "ENST00000358100.6", "ENST00000359028.6", "ENST00000438114.1", "ENST00000484815.1", "ENST00000491695.1", "ENST00000394534.6", "ENST00000435423.1", "ENST00000487258.5", "ENST00000487692.1", "ENST00000463118.1", "ENST00000486313.1", "ENST00000493976.1")	0.0243853	7.93574	1.68431	0.093002	0.31895	-5.93499
4074	ENSG00000001630.15	ENSG00000001630	protein_coding	CYP51A1	1595	InGen	0.651795	5	c("ENST00000003100.12", "ENST00000450723.5", "ENST00000422867.1", "ENST00000482924.1", "ENST00000435873.1")	-0.0387727	2.32288	-1.21137	0.22656	0.516357	-5.84281
2957	ENSG00000188693.7	ENSG00000188693	antisense	CYP51A1-AS1	613126	InGen	0.0811628	1	ENST00000453068.1	-0.0411803	-1.09627	-0.615903	0.538354	0.78184	-5.61142
6204	ENSG00000001631.15	ENSG00000001631	protein_coding	KRIT1	889	InGen	4.07687	24	c("ENST00000394507.5", "ENST00000486261.5", "ENST00000340022.6", "ENST00000475770.5", "ENST00000412043.6", "ENST00000394505.6", "ENST00000394503.6", "ENST00000487168.1", "ENST00000445516.1", "ENST00000458177.5", "ENST00000433016.5", "ENST00000454017.5", "ENST00000440209.5", "ENST00000430102.5", "ENST00000470309.5", "ENST00000413688.5", "ENST00000458493.5", "ENST00000452773.5", "ENST00000425919.5", "ENST00000444960.5", "ENST00000422347.5", "ENST00000425073.1", "ENST00000466166.1", "ENST00000489087.1" )	0.00843125	5.70593	0.859102	0.390865	0.672702	-6.79997
1589	ENSG00000243107.1	ENSG00000243107	sense_overlapping			InGen	0.400613	1	ENST00000414227.1	0.00299667	0.291573	0.0742675	0.940839	0.978338	-6.09683
92	ENSG00000200769.1	ENSG00000200769	misc_RNA			InGen	1.58683	1	ENST00000363899.1	0.0680536	-1.8306	0.872571	0.383488	0.665861	-5.30618
84	ENSG00000221520.1	ENSG00000221520	miRNA	MIR1285-1	100302218	InGen	1.35224	1	ENST00000408593.1	-0.031702	-2.34481	-0.357366	0.721031	0.88466	-5.50393
7130	ENSG00000001629.9	ENSG00000001629	protein_coding	ANKIB1	54467	InGen	12.8327	7	c("ENST00000265742.7", "ENST00000442183.1", "ENST00000439883.1", "ENST00000486698.1", "ENST00000413588.1", "ENST00000422095.1", "ENST00000465883.1")	-0.0470524	7.52882	-3.94991	9.43365e-05	0.0024052	0.306749
1287	ENSG00000230927.2	ENSG00000230927	unitary_pseudogene	TMBIM7P		InGen	0.183546	1	ENST00000418074.1	0.137173	-1.14796	1.91453	0.0563567	0.234408	-4.13546
4791	ENSG00000157259.6	ENSG00000157259	protein_coding	GATAD1	57798	InGen	2.73458	3	c("ENST00000287957.3", "ENST00000493878.1", "ENST00000465247.1")	-0.00245319	4.72019	-0.162283	0.871175	0.951469	-7.03379
701	ENSG00000244055.1	ENSG00000244055	antisense			InGen	5.52468	2	c("ENST00000427458.1", "ENST00000441539.1")	-0.0422134	2.91103	-1.70905	0.0883177	0.30867	-5.24591
7849	ENSG00000127980.15	ENSG00000127980	protein_coding	PEX1	5189	InGen	2.5984	10	c("ENST00000438045.5", "ENST00000248633.8", "ENST00000496420.5", "ENST00000477342.1", "ENST00000484913.5", "ENST00000428214.5", "ENST00000469417.1", "ENST00000496092.1", "ENST00000422866.1", "ENST00000476923.1")	-0.00296729	5.38683	-0.244518	0.806971	0.923189	-7.10423
4353	ENSG00000127993.15	ENSG00000127993	protein_coding	RBM48	84060	InGen	2.09091	3	c("ENST00000265732.9", "ENST00000481551.5", "ENST00000496410.1")	-0.0159456	4.22811	-0.797702	0.425577	0.700362	-6.64852
573	ENSG00000278819.1	ENSG00000278819	unprocessed_pseudogene			InGen	0.0746538	1	ENST00000613371.1	-0.110997	-3.84635	-0.825924	0.409403	0.68689	-5.0691
4462	ENSG00000234545.7	ENSG00000234545	protein_coding	FAM133B	257415	InGen	2.03758	11	c("ENST00000438306.5", "ENST00000445716.5", "ENST00000415397.6", "ENST00000481407.5", "ENST00000427372.5", "ENST00000494079.1", "ENST00000468931.1", "ENST00000490747.1", "ENST00000492686.1", "ENST00000480397.5", "ENST00000456502.1")	-0.00264066	4.22138	-0.122328	0.902709	0.963966	-6.95557
12260	ENSG00000105810.9	ENSG00000105810	protein_coding	CDK6	1021	InGen	3.26229	5	c("ENST00000265734.8", "ENST00000467166.1", "ENST00000424848.2", "ENST00000473078.1", "ENST00000491250.1")	-0.0486848	6.32752	-2.00743	0.0454628	0.206603	-5.22277
107	ENSG00000206763.1	ENSG00000206763	snRNA	RNU6-10P		InGen	0.583179	1	ENST00000384036.1	-0.0722022	-3.17617	-0.682187	0.495566	0.752738	-5.2327
667	ENSG00000237819.5	ENSG00000237819	antisense		101927497	InGen	0.249598	4	c("ENST00000435695.1", "ENST00000452050.5", "ENST00000424523.1", "ENST00000419668.1")	0.0223827	-1.68085	0.307859	0.75837	0.902453	-5.64227
6855	ENSG00000205413.7	ENSG00000205413	protein_coding	SAMD9	54809	InGen	0.482546	3	c("ENST00000620985.4", "ENST00000379958.2", "ENST00000446617.1")	0.0047091	2.61043	0.117682	0.906386	0.965367	-6.61869
7135	ENSG00000177409.11	ENSG00000177409	protein_coding	SAMD9L	219285	InGen	1.0361	9	c("ENST00000318238.8", "ENST00000411955.5", "ENST00000437805.5", "ENST00000610760.1", "ENST00000414791.5", "ENST00000439952.5", "ENST00000446033.1", "ENST00000446959.5", "ENST00000477816.1")	0.0755847	3.74812	1.74972	0.0810319	0.292524	-5.3656
9454	ENSG00000004766.15	ENSG00000004766	protein_coding	VPS50	55610	InGen	3.04989	20	c("ENST00000251739.9", "ENST00000305866.9", "ENST00000544910.5", "ENST00000438395.5", "ENST00000441602.5", "ENST00000458530.1", "ENST00000485994.5", "ENST00000436177.5", "ENST00000477935.1", "ENST00000476413.1", "ENST00000471188.5", "ENST00000495039.1", "ENST00000458707.1", "ENST00000484954.1", "ENST00000485140.1", "ENST00000477572.1", "ENST00000467326.5", "ENST00000480943.5", "ENST00000474412.1", "ENST00000443443.1")	0.00850268	5.86422	0.730361	0.465652	0.730359	-6.91695
252	ENSG00000237729.2	ENSG00000237729	processed_pseudogene			InGen	0.276069	1	ENST00000425207.1	0.0182104	-3.12546	0.165333	0.868776	0.94999	-5.43858
2663	ENSG00000105825.11	ENSG00000105825	protein_coding	TFPI2	7980	InGen	0.0944092	3	c("ENST00000222543.9", "ENST00000451238.1", "ENST00000461482.1")	-0.150486	-1.56101	-1.37329	0.170529	0.44598	-4.86116
3055	ENSG00000127920.5	ENSG00000127920	protein_coding	GNG11	2791	InGen	2.43296	1	ENST00000248564.5	-0.0348158	3.80662	-1.10346	0.270575	0.563921	-6.2763
2476	ENSG00000278959.1	ENSG00000278959	TEC			InGen	0.0686932	1	ENST00000623178.1	0.0264582	-1.74373	0.308217	0.758099	0.902355	-5.61323
5247	ENSG00000105829.11	ENSG00000105829	protein_coding	BET1	10282	InGen	1.18204	7	c("ENST00000357520.8", "ENST00000424151.1", "ENST00000471446.1", "ENST00000222547.7", "ENST00000433727.5", "ENST00000457139.5", "ENST00000425626.1")	0.0041116	3.63985	0.26606	0.790348	0.916573	-6.81448
11156	ENSG00000164692.17	ENSG00000164692	protein_coding	COL1A2	1278	InGen	0.666265	13	c("ENST00000297268.10", "ENST00000620463.1", "ENST00000488298.5", "ENST00000473573.5", "ENST00000497316.5", "ENST00000461525.5", "ENST00000467931.1", "ENST00000481570.5", "ENST00000469732.1", "ENST00000478215.1", "ENST00000488121.1", "ENST00000492110.1", "ENST00000464916.1")	0.0353964	3.5671	0.832063	0.405933	0.684594	-6.49798
5271	ENSG00000127995.16	ENSG00000127995	protein_coding	CASD1	64921	InGen	6.7979	6	c("ENST00000447923.5", "ENST00000297273.8", "ENST00000443644.1", "ENST00000417387.1", "ENST00000471944.5", "ENST00000489196.1")	0.0168369	6.15637	1.32232	0.186913	0.468463	-6.33918
2547	ENSG00000127990.15	ENSG00000127990	protein_coding	SGCE	8910	InGen	6.57807	11	c("ENST00000522045.5", "ENST00000265735.11", "ENST00000445866.6", "ENST00000437425.6", "ENST00000447873.5", "ENST00000428696.6", "ENST00000472326.2", "ENST00000415788.2", "ENST00000462731.1", "ENST00000450385.5", "ENST00000425444.1")	-0.0563814	5.09643	-4.20462	3.31516e-05	0.00108965	1.49344
6689	ENSG00000242265.5	ENSG00000242265	protein_coding	PEG10	23089	InGen	35.1474	9	c("ENST00000482108.1", "ENST00000488574.5", "ENST00000612748.1", "ENST00000493935.1", "ENST00000613043.1", "ENST00000612941.1", "ENST00000615790.4", "ENST00000617526.4", "ENST00000465184.1")	-0.0269046	8.79351	-1.00736	0.314447	0.606366	-6.89359
11151	ENSG00000158528.11	ENSG00000158528	protein_coding	PPP1R9A	55607	InGen	15.7922	8	c("ENST00000413325.1", "ENST00000433360.5", "ENST00000340694.8", "ENST00000424654.5", "ENST00000422324.1", "ENST00000433881.5", "ENST00000456331.6", "ENST00000289495.7")	0.0199447	8.44	1.31914	0.187974	0.469359	-6.51161
235	ENSG00000271159.1	ENSG00000271159	processed_pseudogene	HINT1P2		InGen	0.159426	1	ENST00000604731.1	0.038568	-4.06827	0.256451	0.797751	0.920177	-5.28467
148	ENSG00000231153.1	ENSG00000231153	processed_pseudogene			InGen	1.06793	1	ENST00000437672.1	-0.001633	-1.83251	-0.0229627	0.981693	0.992618	-5.65279
4025	ENSG00000236197.3	ENSG00000236197	protein_coding			InGen	0.730778	3	c("ENST00000637876.1", "ENST00000637269.1", "ENST00000417881.2")	0.0549446	2.38945	1.33727	0.181992	0.462029	-5.6868
141	ENSG00000201607.1	ENSG00000201607	snRNA	RNU4-16P		InGen	0.318805	1	ENST00000364737.1	-0.0386452	-3.66181	-0.309216	0.757339	0.90194	-5.3213
2832	ENSG00000005421.8	ENSG00000005421	protein_coding	PON1	5444	InGen	0.108143	4	c("ENST00000222381.7", "ENST00000462594.1", "ENST00000433729.1", "ENST00000470502.1")	0.00262518	-0.820651	0.0365246	0.970885	0.988706	-5.84894
193	ENSG00000237160.2	ENSG00000237160	processed_pseudogene			InGen	0.108969	1	ENST00000413824.2	0.0899814	-4.66791	0.663092	0.507703	0.760825	-5.08359
4040	ENSG00000105852.10	ENSG00000105852	protein_coding	PON3	5446	InGen	0.29251	10	c("ENST00000265627.9", "ENST00000427422.5", "ENST00000418617.5", "ENST00000442770.5", "ENST00000451904.5", "ENST00000456855.5", "ENST00000492800.1", "ENST00000460248.1", "ENST00000482624.5", "ENST00000475439.1")	0.0261993	1.14946	0.525414	0.599624	0.818518	-6.15259
3843	ENSG00000105854.12	ENSG00000105854	protein_coding	PON2	5445	InGen	18.6443	18	c("ENST00000633531.1", "ENST00000455123.5", "ENST00000433091.6", "ENST00000222572.7", "ENST00000633192.1", "ENST00000483292.5", "ENST00000446142.5", "ENST00000459842.1", "ENST00000469926.5", "ENST00000491069.5", "ENST00000490778.5", "ENST00000632034.1", "ENST00000493290.5", "ENST00000478801.5", "ENST00000460873.5", "ENST00000493469.5", "ENST00000471883.1", "ENST00000469716.1")	0.00383472	7.1006	0.19412	0.846193	0.940772	-7.26532
355	ENSG00000273138.1	ENSG00000273138	antisense			InGen	0.0710881	1	ENST00000608730.1	0.0367809	-4.66941	0.257274	0.797117	0.920048	-5.213
534	ENSG00000233942.1	ENSG00000233942	lincRNA			InGen	0.0619712	1	ENST00000416593.1	0.287884	-4.07471	2.06218	0.039919	0.191111	-3.70003
4605	ENSG00000005981.12	ENSG00000005981	protein_coding	ASB4	51666	InGen	0.452423	3	c("ENST00000257621.4", "ENST00000428113.5", "ENST00000325885.5")	0.0676166	2.02958	1.36848	0.172027	0.448131	-5.57442
4519	ENSG00000004799.7	ENSG00000004799	protein_coding	PDK4	5166	InGen	9.23162	5	c("ENST00000005178.5", "ENST00000473796.1", "ENST00000468445.1", "ENST00000498190.1", "ENST00000473301.1")	-0.0347629	6.1985	-0.665464	0.506187	0.759962	-6.99023
1043	ENSG00000231170.5	ENSG00000231170	antisense			InGen	0.315274	3	c("ENST00000416502.5", "ENST00000432265.1", "ENST00000411728.1")	-0.0335028	-0.729084	-0.475992	0.634373	0.837457	-5.76114
4568	ENSG00000158560.14	ENSG00000158560	protein_coding	DYNC1I1	1780	InGen	11.8779	12	c("ENST00000537881.5", "ENST00000447467.6", "ENST00000524053.5", "ENST00000324972.10", "ENST00000630942.2", "ENST00000437599.5", "ENST00000359388.8", "ENST00000413338.5", "ENST00000518089.5", "ENST00000457059.2", "ENST00000519371.1", "ENST00000497626.1")	0.0427812	6.72086	2.77644	0.00578766	0.0520278	-3.45285
1349	ENSG00000279067.1	ENSG00000279067	TEC			InGen	0.10766	1	ENST00000625023.1	-0.112833	-2.00077	-1.03819	0.299888	0.592672	-5.14738
3710	ENSG00000004864.13	ENSG00000004864	protein_coding	SLC25A13	10165	InGen	2.36755	8	c("ENST00000265631.9", "ENST00000416240.6", "ENST00000494085.1", "ENST00000490072.5", "ENST00000484495.5", "ENST00000492869.1", "ENST00000472162.2", "ENST00000487710.1")	-0.103547	4.1126	-4.23935	2.86287e-05	0.000967746	1.76817
95	ENSG00000208025.1	ENSG00000208025	miRNA	MIR591	693176	InGen	0.819636	1	ENST00000385290.1	-0.0949517	-2.82715	-0.861875	0.389339	0.671331	-5.16245
11490	ENSG00000127922.9	ENSG00000127922	protein_coding	SHFM1	7979	InGen	1.34632	24	c("ENST00000356686.2", "ENST00000615352.4", "ENST00000493858.5", "ENST00000611360.4", "ENST00000466986.5", "ENST00000617133.4", "ENST00000618105.4", "ENST00000619259.4", "ENST00000613919.4", "ENST00000606019.5", "ENST00000616956.1", "ENST00000417009.5", "ENST00000622838.4", "ENST00000623693.3", "ENST00000623498.3", "ENST00000618028.4", "ENST00000622128.1", "ENST00000444799.5", "ENST00000449279.5", "ENST00000488005.5", "ENST00000413065.5", "ENST00000248566.3", "ENST00000482389.1", "ENST00000476463.1" )	0.0340224	4.96902	2.16405	0.031128	0.163221	-4.76525
16633	ENSG00000231764.8	ENSG00000231764	antisense	DLX6-AS1		InGen	1.82348	8	c("ENST00000430027.3", "ENST00000452769.3", "ENST00000431497.6", "ENST00000605417.5", "ENST00000437331.3", "ENST00000430404.6", "ENST00000458352.2", "ENST00000437541.1")	-0.0309854	5.80811	-1.01748	0.309617	0.601279	-6.65951
3449	ENSG00000006377.10	ENSG00000006377	protein_coding	DLX6	1750	InGen	1.74782	3	c("ENST00000518156.2", "ENST00000493273.2", "ENST00000555308.1")	0.0599833	3.55129	2.02703	0.043407	0.201137	-4.82267
1895	ENSG00000105880.4	ENSG00000105880	protein_coding	DLX5	1749	InGen	1.01025	3	c("ENST00000222598.4", "ENST00000493764.1", "ENST00000486603.2")	0.0667023	1.8615	1.65158	0.099505	0.331374	-5.13817
2303	ENSG00000196636.7	ENSG00000196636	protein_coding	SDHAF3	57001	InGen	1.38001	4	c("ENST00000432641.2", "ENST00000489852.1", "ENST00000360382.4", "ENST00000479853.1")	0.0490158	2.64791	2.39471	0.0171523	0.109811	-3.83203
1888	ENSG00000006128.11	ENSG00000006128	protein_coding	TAC1	6863	InGen	38.8429	5	c("ENST00000319273.9", "ENST00000350485.8", "ENST00000346867.4", "ENST00000495916.1", "ENST00000491437.1")	-0.0751997	7.00086	-1.86056	0.0636345	0.252678	-5.55612
4455	ENSG00000070669.16	ENSG00000070669	protein_coding	ASNS	440	InGen	3.62649	17	c("ENST00000175506.8", "ENST00000394309.7", "ENST00000454046.5", "ENST00000437628.5", "ENST00000394308.7", "ENST00000422745.5", "ENST00000455086.5", "ENST00000444334.5", "ENST00000487714.1", "ENST00000462436.1", "ENST00000442734.5", "ENST00000495255.1", "ENST00000437657.5", "ENST00000448127.1", "ENST00000453600.5", "ENST00000451771.5", "ENST00000414884.1")	-0.000603762	4.99926	-0.0303837	0.975778	0.990443	-7.08528
207	ENSG00000231812.1	ENSG00000231812	processed_pseudogene	SNRPCP9		InGen	0.0552089	1	ENST00000417250.1	-0.0208265	-5.14581	-0.164705	0.86927	0.950275	-5.17967
769	ENSG00000237818.1	ENSG00000237818	processed_pseudogene	RPS3AP29		InGen	0.596415	1	ENST00000437728.1	-0.00180147	-0.416352	-0.0359421	0.971349	0.988852	-5.97021
356	ENSG00000232097.1	ENSG00000232097	processed_pseudogene			InGen	0.621508	1	ENST00000449110.1	0.028277	-1.41708	0.394133	0.69372	0.871847	-5.67114
1012	ENSG00000238228.1	ENSG00000238228	unprocessed_pseudogene	OR7E7P		InGen	0.910545	1	ENST00000455678.1	-0.0994939	0.857641	-2.648	0.00845879	0.0683265	-2.87206
77	ENSG00000266668.1	ENSG00000266668	miRNA	MIR5692C2	100847017	InGen	1.77995	1	ENST00000577959.1	-0.0839561	-1.92039	-1.0263	0.305451	0.597622	-5.16276
985	ENSG00000183444.10	ENSG00000183444	unprocessed_pseudogene	OR7E38P		InGen	1.31989	1	ENST00000442908.2	-0.0361474	1.37588	-1.13689	0.256351	0.549201	-5.7053
447	ENSG00000243554.1	ENSG00000243554	unprocessed_pseudogene			InGen	2.57988	1	ENST00000453589.1	-0.0283231	1.18432	-0.914852	0.360891	0.647805	-5.8878
9139	ENSG00000164715.5	ENSG00000164715	protein_coding	LMTK2	22853	InGen	9.31459	2	c("ENST00000297293.5", "ENST00000493372.1")	0.0483149	7.41631	3.19321	0.00153296	0.020016	-2.29208
798	ENSG00000180535.3	ENSG00000180535	protein_coding	BHLHA15	168620	InGen	0.149348	2	c("ENST00000609256.1", "ENST00000314018.2")	-0.214596	-2.55103	-1.85103	0.0649974	0.255635	-4.07431
9066	ENSG00000205356.9	ENSG00000205356	protein_coding	TECPR1	25851	InGen	2.41309	17	c("ENST00000447648.6", "ENST00000490842.5", "ENST00000463402.5", "ENST00000485716.1", "ENST00000462511.5", "ENST00000474915.5", "ENST00000479975.5", "ENST00000476659.5", "ENST00000479911.5", "ENST00000483740.1", "ENST00000471397.1", "ENST00000463648.1", "ENST00000472845.5", "ENST00000423128.5", "ENST00000415086.5", "ENST00000420697.1", "ENST00000488667.1")	-0.0466592	5.46653	-3.25942	0.00122448	0.0169174	-1.92726
5139	ENSG00000164713.9	ENSG00000164713	protein_coding	BRI3	25798	InGen	1.77783	7	c("ENST00000456357.6", "ENST00000539286.5", "ENST00000297290.3", "ENST00000474291.1", "ENST00000473967.1", "ENST00000491463.4", "ENST00000485422.4")	-0.0194183	4.21801	-1.13395	0.257582	0.550515	-6.32479
4798	ENSG00000006453.13	ENSG00000006453	protein_coding	BAIAP2L1	55971	InGen	0.076389	5	c("ENST00000005260.8", "ENST00000480580.1", "ENST00000462558.5", "ENST00000473569.1", "ENST00000479789.1")	-0.0370886	-0.69447	-0.556232	0.578403	0.806799	-5.73368
578	ENSG00000272950.1	ENSG00000272950	antisense			InGen	0.246121	1	ENST00000610062.1	-0.0369788	-1.97223	-0.353121	0.724207	0.886265	-5.56736
784	ENSG00000214389.2	ENSG00000214389	processed_pseudogene	RPS3AP26		InGen	2.29832	1	ENST00000398259.2	0.0501087	1.70975	1.26305	0.207401	0.492883	-5.64678
3016	ENSG00000106236.3	ENSG00000106236	protein_coding	NPTX2	4885	InGen	1.59728	2	c("ENST00000265634.3", "ENST00000466102.1")	0.269697	2.87361	2.84569	0.00468909	0.0448271	-2.74696
4663	ENSG00000166448.14	ENSG00000166448	protein_coding	TMEM130	222865	InGen	15.1423	8	c("ENST00000416379.6", "ENST00000339375.8", "ENST00000450876.5", "ENST00000474857.1", "ENST00000345589.4", "ENST00000461092.1", "ENST00000486839.5", "ENST00000445790.1")	-0.00168137	7.11984	-0.0621177	0.950504	0.982141	-7.28676
13218	ENSG00000196367.12	ENSG00000196367	protein_coding	TRRAP	8295	InGen	4.07539	7	c("ENST00000417523.5", "ENST00000355540.7", "ENST00000359863.8", "ENST00000628380.2", "ENST00000446306.7", "ENST00000456197.1", "ENST00000480695.1")	-0.0194697	6.76371	-1.73023	0.0844597	0.300117	-5.77278
80	ENSG00000266019.1	ENSG00000266019	miRNA	MIR3609	100500819	InGen	169.842	1	ENST00000582661.1	-0.0311642	4.68912	-0.884872	0.376826	0.661427	-6.65524
4194	ENSG00000242687.2	ENSG00000242687	antisense		101927550	InGen	0.675591	3	c("ENST00000360902.1", "ENST00000468960.2", "ENST00000482799.2")	0.0159602	2.44802	0.575233	0.565498	0.799048	-6.41736
6276	ENSG00000198742.9	ENSG00000198742	protein_coding	SMURF1	57154	InGen	3.9247	4	c("ENST00000361368.6", "ENST00000361125.1", "ENST00000480055.5", "ENST00000472627.1")	-0.0507245	5.65459	-3.32952	0.000961332	0.0142848	-1.72118
2557	ENSG00000241685.8	ENSG00000241685	protein_coding	ARPC1A	10552	InGen	10.6388	6	c("ENST00000441989.6", "ENST00000262942.9", "ENST00000432786.5", "ENST00000471960.5", "ENST00000463009.1", "ENST00000477240.1")	-0.00158479	5.77594	-0.153019	0.87847	0.953678	-7.16266
3979	ENSG00000130429.12	ENSG00000130429	protein_coding	ARPC1B	10095	InGen	0.82958	21	c("ENST00000443222.5", "ENST00000414376.5", "ENST00000252725.9", "ENST00000455009.5", "ENST00000484375.5", "ENST00000418347.6", "ENST00000429246.5", "ENST00000417330.5", "ENST00000427217.5", "ENST00000431816.5", "ENST00000458033.5", "ENST00000484600.6", "ENST00000451682.5", "ENST00000474880.5", "ENST00000445924.5", "ENST00000432343.1", "ENST00000493403.1", "ENST00000468337.1", "ENST00000481997.5", "ENST00000491294.1", "ENST00000463078.1")	0.0324493	2.61898	1.1406	0.254806	0.54741	-5.98595
2854	ENSG00000106244.12	ENSG00000106244	protein_coding	PDAP1	11333	InGen	6.34731	5	c("ENST00000496335.1", "ENST00000350498.7", "ENST00000426447.3", "ENST00000488214.1", "ENST00000626285.1")	-0.0108946	5.18451	-0.882493	0.378108	0.662318	-6.72359
2381	ENSG00000106245.9	ENSG00000106245	protein_coding	BUD31	8896	InGen	6.21297	9	c("ENST00000403633.6", "ENST00000427499.5", "ENST00000496696.5", "ENST00000222969.9", "ENST00000473447.1", "ENST00000471813.1", "ENST00000456893.5", "ENST00000431419.1", "ENST00000466798.1")	0.0346894	4.86302	2.16488	0.0310636	0.163109	-4.74847
5805	ENSG00000106246.17	ENSG00000106246	protein_coding	PTCD1	26024	InGen	0.273514	5	c("ENST00000292478.8", "ENST00000485746.1", "ENST00000430982.1", "ENST00000430029.1", "ENST00000419981.1")	0.0152436	1.65009	0.420738	0.674201	0.861605	-6.31343
4250	ENSG00000160917.14	ENSG00000160917	protein_coding	CPSF4	10898	InGen	1.89228	13	c("ENST00000436336.6", "ENST00000451876.5", "ENST00000292476.9", "ENST00000430038.5", "ENST00000441580.5", "ENST00000412686.5", "ENST00000484112.5", "ENST00000452047.1", "ENST00000471455.1", "ENST00000440514.1", "ENST00000482251.2", "ENST00000465132.1", "ENST00000469897.1")	0.0292006	4.03583	1.78082	0.0757983	0.280509	-5.36232
607	ENSG00000228335.1	ENSG00000228335	processed_pseudogene			InGen	0.334373	1	ENST00000434352.1	-0.144262	-1.39036	-1.99168	0.0471729	0.211232	-3.94815
2275	ENSG00000241468.7	ENSG00000241468	protein_coding	ATP5J2	9551	InGen	6.43129	12	c("ENST00000466753.1", "ENST00000414062.5", "ENST00000449683.5", "ENST00000491560.1", "ENST00000359832.8", "ENST00000292475.7", "ENST00000488775.5", "ENST00000394186.3", "ENST00000481899.1", "ENST00000523680.1", "ENST00000485011.1", "ENST00000524321.1")	0.0144096	4.81177	0.818267	0.413754	0.690599	-6.72477
6683	ENSG00000198556.13	ENSG00000198556	protein_coding	ZNF789	285989	InGen	0.66232	12	c("ENST00000331410.9", "ENST00000483089.5", "ENST00000481472.5", "ENST00000448667.5", "ENST00000488485.5", "ENST00000493485.5", "ENST00000447047.6", "ENST00000379724.3", "ENST00000465438.1", "ENST00000468705.1", "ENST00000481108.1", "ENST00000494186.1")	0.001206	3.12248	0.0602773	0.951969	0.9828	-6.72933
3505	ENSG00000160908.14	ENSG00000160908	protein_coding	ZNF394	84124	InGen	1.93629	7	c("ENST00000462024.1", "ENST00000337673.6", "ENST00000426306.2", "ENST00000394177.3", "ENST00000481881.1", "ENST00000485576.1", "ENST00000464401.1")	-0.0184836	3.77028	-1.09354	0.274898	0.568574	-6.27901
6056	ENSG00000196652.11	ENSG00000196652	protein_coding	ZKSCAN5	23660	InGen	2.24113	4	c("ENST00000326775.9", "ENST00000451158.5", "ENST00000394170.6", "ENST00000454175.1")	-0.0271281	4.78733	-2.21565	0.0273505	0.150334	-4.63034
2717	ENSG00000221909.2	ENSG00000221909	protein_coding	FAM200A	221786	InGen	1.42515	2	c("ENST00000449309.1", "ENST00000408938.2")	0.0332375	2.97247	1.38522	0.166855	0.440813	-5.75562
8401	ENSG00000197343.10	ENSG00000197343	protein_coding	ZNF655	79027	InGen	4.66195	25	c("ENST00000320583.9", "ENST00000357864.6", "ENST00000467680.5", "ENST00000626122.2", "ENST00000489320.1", "ENST00000452314.5", "ENST00000416144.5", "ENST00000252713.8", "ENST00000454654.5", "ENST00000412636.5", "ENST00000423973.5", "ENST00000449244.5", "ENST00000493947.5", "ENST00000425063.5", "ENST00000493277.5", "ENST00000422422.5", "ENST00000488751.1", "ENST00000422164.5", "ENST00000422647.5", "ENST00000427931.5", "ENST00000424881.5", "ENST00000440391.5", "ENST00000394163.2", "ENST00000494357.1", "ENST00000419215.2")	0.00548906	6.32541	0.521572	0.602294	0.819586	-7.08819
1410	ENSG00000244219.6	ENSG00000244219	lincRNA			InGen	0.174566	3	c("ENST00000431679.5", "ENST00000453227.5", "ENST00000429679.1")	0.127756	-1.12179	1.81236	0.0707757	0.268651	-4.30082
7094	ENSG00000197037.10	ENSG00000197037	protein_coding	ZSCAN25	221785	InGen	1.16182	10	c("ENST00000481424.5", "ENST00000394150.5", "ENST00000394152.6", "ENST00000473646.5", "ENST00000493443.5", "ENST00000431485.2", "ENST00000334715.7", "ENST00000262941.7", "ENST00000466948.1", "ENST00000485586.1")	-0.0297856	4.06914	-2.0215	0.043979	0.202532	-4.91797
350	ENSG00000273407.1	ENSG00000273407	antisense			InGen	0.287013	1	ENST00000608397.1	0.169428	-2.45615	1.8081	0.071439	0.269861	-4.1556
69	ENSG00000261511.1	ENSG00000261511	unprocessed_pseudogene	CYP3A137P		InGen	0.140044	1	ENST00000562436.1	-0.0813298	-5.28539	-0.698378	0.485398	0.745413	-5.00878
2637	ENSG00000021461.16	ENSG00000021461	protein_coding	CYP3A43	64816	InGen	0.113532	17	c("ENST00000631161.2", "ENST00000354829.6", "ENST00000342499.8", "ENST00000417625.5", "ENST00000436834.5", "ENST00000415413.5", "ENST00000433277.5", "ENST00000444905.5", "ENST00000463915.5", "ENST00000477658.5", "ENST00000491648.5", "ENST00000495115.5", "ENST00000222382.5", "ENST00000312017.9", "ENST00000434806.5", "ENST00000481362.5", "ENST00000472352.1")	-0.108093	-0.848621	-1.56002	0.119647	0.367749	-4.73079
54	ENSG00000260445.1	ENSG00000260445	unprocessed_pseudogene			InGen	0.0587718	1	ENST00000561495.1	0.134446	-5.71885	1.60228	0.109985	0.351503	-4.29011
91	ENSG00000260524.1	ENSG00000260524	unprocessed_pseudogene	CYP3A52P		InGen	0.0631504	1	ENST00000563326.1	0.0675172	-5.49755	0.655251	0.512731	0.764554	-5.01404
4891	ENSG00000146833.15	ENSG00000146833	protein_coding	TRIM4	89122	InGen	1.67215	5	c("ENST00000447480.5", "ENST00000355947.6", "ENST00000349062.6", "ENST00000354241.5", "ENST00000496896.1")	0.0397704	4.04177	2.56804	0.0106366	0.0798585	-3.68564
1116	ENSG00000176402.5	ENSG00000176402	protein_coding	GJC3	349149	InGen	0.0980481	1	ENST00000312891.2	0.0192576	-2.44459	0.150404	0.880532	0.954612	-5.54005
680	ENSG00000237640.1	ENSG00000237640	antisense			InGen	0.445385	1	ENST00000456499.1	-0.01875	-0.763325	-0.330896	0.740918	0.894201	-5.81517
102	ENSG00000199711.1	ENSG00000199711	misc_RNA			InGen	0.257678	1	ENST00000362841.1	0.0675211	-4.41797	0.534722	0.593177	0.814758	-5.17243
2699	ENSG00000160862.12	ENSG00000160862	protein_coding	AZGP1	563	InGen	1.51396	6	c("ENST00000483612.1", "ENST00000292401.8", "ENST00000419575.1", "ENST00000411734.1", "ENST00000477251.1", "ENST00000495765.1")	0.100833	2.74343	1.05931	0.290179	0.582727	-6.12551
10319	ENSG00000106261.16	ENSG00000106261	protein_coding	ZKSCAN1	7586	InGen	9.01984	6	c("ENST00000535170.5", "ENST00000324306.10", "ENST00000482979.5", "ENST00000426572.5", "ENST00000432317.1", "ENST00000620510.1")	-0.0132008	7.56239	-1.12355	0.261964	0.554837	-6.69028
2140	ENSG00000166529.14	ENSG00000166529	protein_coding	ZSCAN21	7589	InGen	2.04162	5	c("ENST00000292450.8", "ENST00000456748.6", "ENST00000438937.1", "ENST00000543588.2", "ENST00000477297.1")	-0.0671172	3.14793	-3.45657	0.000613548	0.0102907	-0.927574
5424	ENSG00000166526.16	ENSG00000166526	protein_coding	ZNF3	7551	InGen	2.16596	15	c("ENST00000413658.6", "ENST00000424697.5", "ENST00000303915.10", "ENST00000299667.8", "ENST00000487620.1", "ENST00000412947.5", "ENST00000449785.5", "ENST00000428683.5", "ENST00000441298.5", "ENST00000415068.1", "ENST00000485892.5", "ENST00000292393.9", "ENST00000460331.5", "ENST00000466121.1", "ENST00000479192.1")	-0.0560114	4.57069	-3.40824	0.000729005	0.0117506	-1.3363
2807	ENSG00000168090.9	ENSG00000168090	protein_coding	COPS6	10980	InGen	6.64149	10	c("ENST00000303904.7", "ENST00000465027.1", "ENST00000419210.1", "ENST00000418625.5", "ENST00000472107.5", "ENST00000468499.5", "ENST00000496358.1", "ENST00000474823.5", "ENST00000426712.1", "ENST00000483891.1")	-0.0231957	5.24958	-1.81748	0.0699876	0.267123	-5.4806
4386	ENSG00000166508.17	ENSG00000166508	protein_coding	MCM7	4176	InGen	3.09404	13	c("ENST00000489841.5", "ENST00000354230.7", "ENST00000621318.4", "ENST00000343023.10", "ENST00000485286.5", "ENST00000303887.9", "ENST00000491245.6", "ENST00000493352.1", "ENST00000463722.5", "ENST00000425308.5", "ENST00000467516.5", "ENST00000465688.1", "ENST00000465738.1")	-0.107923	4.73577	-4.15788	4.03253e-05	0.00125873	1.35476
84	ENSG00000207547.1	ENSG00000207547	miRNA	MIR25	407014	InGen	0.347416	1	ENST00000384816.1	0.0817285	-4.16776	0.585616	0.558506	0.795039	-5.16639
80	ENSG00000207757.1	ENSG00000207757	miRNA	MIR93	407050	InGen	0.0478657	1	ENST00000385024.1	-0.0370864	-5.67789	-0.396364	0.692075	0.870932	-5.09001
4722	ENSG00000221838.9	ENSG00000221838	protein_coding	AP4M1	9179	InGen	0.802625	17	c("ENST00000394061.7", "ENST00000438383.5", "ENST00000445208.5", "ENST00000429084.5", "ENST00000359593.8", "ENST00000439416.5", "ENST00000478501.5", "ENST00000446007.5", "ENST00000421755.5", "ENST00000463195.5", "ENST00000416938.5", "ENST00000422582.5", "ENST00000495154.1", "ENST00000479916.1", "ENST00000450807.5", "ENST00000445295.1", "ENST00000489387.1")	-0.0265493	2.90916	-1.22058	0.223056	0.51201	-5.95088
4086	ENSG00000106290.14	ENSG00000106290	protein_coding	TAF6	6878	InGen	3.58916	19	c("ENST00000421980.5", "ENST00000453269.6", "ENST00000472509.5", "ENST00000452041.5", "ENST00000344095.8", "ENST00000437822.6", "ENST00000487115.1", "ENST00000487288.1", "ENST00000493322.5", "ENST00000440225.5", "ENST00000452438.6", "ENST00000523306.5", "ENST00000449571.5", "ENST00000520135.5", "ENST00000451699.5", "ENST00000417349.5", "ENST00000431404.2", "ENST00000460673.2", "ENST00000497233.1")	-0.0227926	4.89073	-1.54878	0.122327	0.372344	-5.88218
572	ENSG00000242798.1	ENSG00000242798	antisense			InGen	0.360767	1	ENST00000494221.1	-0.0804746	-1.35503	-1.20545	0.228833	0.518861	-5.08071
2475	ENSG00000166997.7	ENSG00000166997	protein_coding	CNPY4	245812	InGen	1.47861	5	c("ENST00000262932.4", "ENST00000470153.1", "ENST00000483756.5", "ENST00000480692.4", "ENST00000462193.2")	-0.019112	2.86628	-0.904184	0.366512	0.653046	-6.27329
1571	ENSG00000214309.4	ENSG00000214309	protein_coding	MBLAC1	255374	InGen	0.511507	2	c("ENST00000398075.3", "ENST00000421390.1")	0.00222065	0.682031	0.0642059	0.948842	0.981413	-6.17909
342	ENSG00000235077.1	ENSG00000235077	antisense			InGen	0.406242	1	ENST00000376482.3	-0.115779	-1.94757	-1.39072	0.165184	0.439055	-4.76988
1936	ENSG00000188186.10	ENSG00000188186	protein_coding	LAMTOR4	389541	InGen	9.01886	12	c("ENST00000341942.9", "ENST00000474141.5", "ENST00000460732.5", "ENST00000474831.5", "ENST00000494136.1", "ENST00000441173.1", "ENST00000468582.5", "ENST00000488241.5", "ENST00000473459.5", "ENST00000466498.2", "ENST00000488338.2", "ENST00000490633.1")	-0.0602848	5.11181	-3.80481	0.000167108	0.00374614	-0.0311756
3284	ENSG00000146826.15	ENSG00000146826	protein_coding	C7orf43	55262	InGen	1.21443	11	c("ENST00000394035.6", "ENST00000457641.5", "ENST00000419037.5", "ENST00000316937.7", "ENST00000448720.5", "ENST00000456769.5", "ENST00000470260.1", "ENST00000419841.2", "ENST00000498638.1", "ENST00000584344.1", "ENST00000472061.1")	-0.000232953	2.97119	-0.0117048	0.990668	0.996078	-6.70283
3397	ENSG00000197093.10	ENSG00000197093	protein_coding	GAL3ST4	79690	InGen	0.648932	8	c("ENST00000413800.5", "ENST00000495882.1", "ENST00000360039.8", "ENST00000423751.2", "ENST00000411994.1", "ENST00000498000.5", "ENST00000482469.5", "ENST00000460995.2")	-0.0811881	2.0089	-1.88311	0.060504	0.244674	-4.75871
3828	ENSG00000213420.7	ENSG00000213420	protein_coding	GPC2	221914	InGen	0.154976	5	c("ENST00000292377.3", "ENST00000486702.1", "ENST00000490629.5", "ENST00000480087.5", "ENST00000471717.1")	-0.0588569	-0.0115373	-1.16628	0.244286	0.535248	-5.38574
8583	ENSG00000066923.17	ENSG00000066923	protein_coding	STAG3	10734	InGen	0.0896718	19	c("ENST00000426455.5", "ENST00000394018.6", "ENST00000615138.4", "ENST00000620100.4", "ENST00000416412.5", "ENST00000317296.9", "ENST00000422690.5", "ENST00000496157.5", "ENST00000439782.1", "ENST00000482546.1", "ENST00000459699.1", "ENST00000491498.5", "ENST00000440830.5", "ENST00000477469.1", "ENST00000476057.1", "ENST00000479359.1", "ENST00000412190.5", "ENST00000451963.1", "ENST00000492674.1")	-0.0179358	0.521308	-0.319089	0.749847	0.898154	-6.10309
4860	ENSG00000239521.7	ENSG00000239521	protein_coding	GATS	352954	InGen	10.8202	11	c("ENST00000328453.9", "ENST00000543273.5", "ENST00000436886.6", "ENST00000414997.1", "ENST00000440058.5", "ENST00000437485.5", "ENST00000454084.5", "ENST00000435519.6", "ENST00000445230.1", "ENST00000414739.3", "ENST00000538588.2")	-0.032046	6.73678	-1.8308	0.0679689	0.262598	-5.59243
1044	ENSG00000078319.8	ENSG00000078319	unprocessed_pseudogene	PMS2P1		InGen	3.26036	1	ENST00000431037.1	-0.0117481	2.78241	-0.614508	0.539274	0.782141	-6.46929
2804	ENSG00000242294.6	ENSG00000242294	transcribed_unprocessed_pseudogene	STAG3L5P	101735302	InGen	1.06314	7	c("ENST00000473757.5", "ENST00000414292.5", "ENST00000422479.5", "ENST00000488972.6", "ENST00000434211.1", "ENST00000493499.1", "ENST00000443759.1")	-0.0577692	2.52523	-1.45326	0.147035	0.412567	-5.5627
3816	ENSG00000272752.6	ENSG00000272752	processed_transcript	STAG3L5P-PVRIG2P-PILRB	101752399	InGen	0.0550134	5	c("ENST00000470714.5", "ENST00000310771.8", "ENST00000483329.6", "ENST00000444874.5", "ENST00000472646.1")	-0.0755542	-1.36541	-1.0992	0.272429	0.566006	-5.18993
5764	ENSG00000121716.19	ENSG00000121716	protein_coding	PILRB	29990	InGen	0.385274	14	c("ENST00000452089.5", "ENST00000493091.5", "ENST00000457519.5", "ENST00000448382.5", "ENST00000419749.5", "ENST00000422808.5", "ENST00000438028.5", "ENST00000443526.5", "ENST00000455145.5", "ENST00000431140.5", "ENST00000611937.1", "ENST00000608825.1", "ENST00000438231.2", "ENST00000609309.2")	-0.0662558	1.86751	-0.911713	0.362539	0.649456	-6.04867
2006	ENSG00000085514.15	ENSG00000085514	protein_coding	PILRA	29992	InGen	0.705702	7	c("ENST00000432297.6", "ENST00000198536.6", "ENST00000453419.5", "ENST00000484934.1", "ENST00000394000.6", "ENST00000350573.2", "ENST00000474013.1")	-0.0216193	1.50101	-0.556587	0.57816	0.806637	-6.21267
3318	ENSG00000078487.17	ENSG00000078487	protein_coding	ZCWPW1	55063	InGen	0.874074	8	c("ENST00000479315.1", "ENST00000398027.6", "ENST00000490721.5", "ENST00000490089.1", "ENST00000360951.8", "ENST00000471336.1", "ENST00000464510.5", "ENST00000472716.1")	-0.07169	2.52264	-2.62299	0.00909251	0.0718984	-3.24074
3420	ENSG00000146834.13	ENSG00000146834	protein_coding	MEPCE	56257	InGen	4.50902	4	c("ENST00000497759.1", "ENST00000414441.5", "ENST00000479201.1", "ENST00000310512.3")	-0.0427478	4.97524	-2.29562	0.0222807	0.131007	-4.47867
333	ENSG00000241357.1	ENSG00000241357	antisense			InGen	0.283358	1	ENST00000492523.1	0.183012	-2.57384	1.67788	0.0942527	0.32127	-4.32965
1187	ENSG00000160813.6	ENSG00000160813	protein_coding	PPP1R35	221908	InGen	1.23403	5	c("ENST00000470295.5", "ENST00000487452.1", "ENST00000292330.2", "ENST00000476185.1", "ENST00000491407.1")	-0.0479061	1.53535	-1.70312	0.0894223	0.311276	-4.96899
303	ENSG00000240211.1	ENSG00000240211	antisense			InGen	0.125	1	ENST00000475250.1	0.20129	-3.84545	1.52772	0.127473	0.380424	-4.43696
1191	ENSG00000185955.4	ENSG00000185955	protein_coding	C7orf61	402573	InGen	0.464097	2	c("ENST00000332375.3", "ENST00000418952.1")	0.0250909	-0.0868414	0.400118	0.68931	0.869567	-5.9368
3715	ENSG00000166925.8	ENSG00000166925	protein_coding	TSC22D4	81628	InGen	16.8173	6	c("ENST00000496728.1", "ENST00000300181.6", "ENST00000423266.5", "ENST00000393991.5", "ENST00000456330.1", "ENST00000493217.1")	-0.105665	6.91842	-4.27492	2.4609e-05	0.000854131	1.62187
3586	ENSG00000166924.8	ENSG00000166924	protein_coding	NYAP1	222950	InGen	5.14877	4	c("ENST00000300179.6", "ENST00000454988.1", "ENST00000496985.1", "ENST00000489641.1")	0.0137777	5.15069	0.601231	0.548071	0.788247	-6.92585
570	ENSG00000225807.1	ENSG00000225807	lincRNA			InGen	0.375841	1	ENST00000392471.2	-0.0337204	-1.3687	-0.460145	0.645694	0.844062	-5.62339
5478	ENSG00000106351.12	ENSG00000106351	protein_coding	AGFG2	3268	InGen	4.17499	5	c("ENST00000430857.5", "ENST00000477022.1", "ENST00000300176.8", "ENST00000474713.1", "ENST00000429987.1")	0.0408974	5.55201	2.12088	0.034626	0.174352	-4.92576
1006	ENSG00000184414.2	ENSG00000184414	processed_pseudogene			InGen	0.208396	1	ENST00000223076.2	-0.0178605	-1.60056	-0.202627	0.839543	0.937976	-5.6623
4401	ENSG00000274272.1	ENSG00000274272	processed_transcript			InGen	0.0920544	1	ENST00000485071.2	-0.0373127	-0.472204	-0.658448	0.510678	0.762928	-5.73125
6838	ENSG00000077454.15	ENSG00000077454	protein_coding	LRCH4	4034	InGen	0.420959	11	c("ENST00000485554.5", "ENST00000467201.5", "ENST00000619071.4", "ENST00000310300.10", "ENST00000476881.2", "ENST00000497245.2", "ENST00000490359.2", "ENST00000498539.1", "ENST00000487697.1", "ENST00000470184.1", "ENST00000485583.1")	-0.0266465	2.49828	-1.16333	0.245478	0.536502	-5.92418
3353	ENSG00000106336.12	ENSG00000106336	protein_coding	FBXO24	26261	InGen	0.066564	9	c("ENST00000461079.5", "ENST00000498195.5", "ENST00000241071.10", "ENST00000488079.1", "ENST00000474649.1", "ENST00000465843.5", "ENST00000466053.5", "ENST00000468962.5", "ENST00000427939.2")	-0.0768946	-1.24878	-1.03591	0.300949	0.593499	-5.26368
3532	ENSG00000106333.12	ENSG00000106333	protein_coding	PCOLCE	5118	InGen	0.23135	10	c("ENST00000223061.5", "ENST00000496269.1", "ENST00000462260.1", "ENST00000482863.1", "ENST00000487172.1", "ENST00000468214.1", "ENST00000460002.1", "ENST00000490909.1", "ENST00000486440.5", "ENST00000472348.1")	-0.0610331	0.527623	-1.30948	0.19122	0.473116	-5.3307
1726	ENSG00000106330.11	ENSG00000106330	protein_coding	MOSPD3	64598	InGen	0.935674	8	c("ENST00000223054.8", "ENST00000462372.5", "ENST00000490309.1", "ENST00000493970.5", "ENST00000379527.6", "ENST00000393950.6", "ENST00000424091.2", "ENST00000497456.1")	-0.0722618	1.63426	-2.86583	0.00440741	0.0429892	-2.4328
5065	ENSG00000106327.12	ENSG00000106327	protein_coding	TFR2	7036	InGen	0.142126	13	c("ENST00000223051.7", "ENST00000431692.5", "ENST00000490084.5", "ENST00000465294.5", "ENST00000462107.1", "ENST00000462090.5", "ENST00000476304.5", "ENST00000461176.1", "ENST00000473374.5", "ENST00000473963.1", "ENST00000473571.1", "ENST00000475011.1", "ENST00000474947.1")	-0.035129	0.341464	-0.759921	0.447807	0.717185	-5.82853
2389	ENSG00000077080.9	ENSG00000077080	protein_coding	ACTL6B	51412	InGen	5.22744	6	c("ENST00000160382.9", "ENST00000487125.1", "ENST00000485601.5", "ENST00000487225.5", "ENST00000489904.1", "ENST00000461605.1")	0.0212923	4.5663	0.847363	0.397365	0.678485	-6.67186
2857	ENSG00000172354.9	ENSG00000172354	protein_coding	GNB2	2783	InGen	11.2587	13	c("ENST00000303210.8", "ENST00000451587.5", "ENST00000436220.5", "ENST00000424361.5", "ENST00000419828.5", "ENST00000427895.5", "ENST00000393926.5", "ENST00000431068.5", "ENST00000412215.5", "ENST00000393924.1", "ENST00000480159.1", "ENST00000469287.5", "ENST00000470354.1")	-0.00466766	6.00016	-0.306417	0.759467	0.902854	-7.15004
6709	ENSG00000146830.9	ENSG00000146830	protein_coding	GIGYF1	64599	InGen	3.51592	4	c("ENST00000275732.5", "ENST00000472105.1", "ENST00000471340.2", "ENST00000464111.1")	-0.0151906	5.56488	-0.958077	0.338677	0.628017	-6.69749
988	ENSG00000172336.4	ENSG00000172336	protein_coding	POP7	10248	InGen	5.75106	2	c("ENST00000303151.4", "ENST00000457480.1")	-0.024297	3.47221	-1.30994	0.191064	0.472975	-5.97302
6435	ENSG00000196411.9	ENSG00000196411	protein_coding	EPHB4	2050	InGen	0.400405	10	c("ENST00000360620.7", "ENST00000358173.7", "ENST00000616502.4", "ENST00000487222.5", "ENST00000492403.1", "ENST00000478459.5", "ENST00000467515.1", "ENST00000477446.5", "ENST00000489808.1", "ENST00000492878.1")	-0.0619638	2.14447	-1.70655	0.0887823	0.309728	-5.08461
8894	ENSG00000146828.17	ENSG00000146828	protein_coding	SLC12A9	56996	InGen	1.16206	15	c("ENST00000461016.1", "ENST00000540482.5", "ENST00000448342.5", "ENST00000418037.5", "ENST00000415287.5", "ENST00000462106.1", "ENST00000354161.7", "ENST00000416675.5", "ENST00000434158.1", "ENST00000475687.5", "ENST00000467972.5", "ENST00000497958.5", "ENST00000487651.5", "ENST00000475623.1", "ENST00000482184.1")	-0.12908	4.36324	-6.06857	3.31616e-09	6.22435e-07	10.4272
369	ENSG00000236305.1	ENSG00000236305	antisense			InGen	0.0924506	1	ENST00000412754.1	0.148481	-3.93437	1.1266	0.260675	0.553927	-4.83773
2841	ENSG00000087077.12	ENSG00000087077	protein_coding	TRIP6	7205	InGen	2.2901	11	c("ENST00000200457.8", "ENST00000629911.2", "ENST00000496260.1", "ENST00000417475.5", "ENST00000476870.5", "ENST00000437505.5", "ENST00000619988.4", "ENST00000617506.1", "ENST00000463125.1", "ENST00000429658.1", "ENST00000488670.1")	-0.0234236	3.65494	-1.07232	0.284304	0.577555	-6.28175
4588	ENSG00000087087.18	ENSG00000087087	protein_coding	SRRT	51593	InGen	4.3169	18	c("ENST00000620394.1", "ENST00000614484.4", "ENST00000618262.4", "ENST00000614370.4", "ENST00000618411.4", "ENST00000611405.4", "ENST00000431645.1", "ENST00000423692.5", "ENST00000474896.1", "ENST00000460194.1", "ENST00000448764.5", "ENST00000449389.1", "ENST00000466432.1", "ENST00000487311.1", "ENST00000469602.1", "ENST00000478693.1", "ENST00000445337.1", "ENST00000477529.1")	-0.000375967	5.33528	-0.0185618	0.985201	0.994097	-7.12874
996	ENSG00000176125.4	ENSG00000176125	protein_coding	UFSP1	402682	InGen	0.350272	1	ENST00000388761.3	-0.00916006	-0.517969	-0.179314	0.857793	0.945964	-5.90323
3731	ENSG00000087085.13	ENSG00000087085	protein_coding	ACHE	43	InGen	3.4643	14	c("ENST00000419336.6", "ENST00000241069.9", "ENST00000428317.5", "ENST00000302913.8", "ENST00000412389.5", "ENST00000426415.5", "ENST00000430554.1", "ENST00000440755.5", "ENST00000442452.1", "ENST00000454485.5", "ENST00000411582.1", "ENST00000441605.1", "ENST00000445236.1", "ENST00000619863.1")	0.120937	4.65207	4.70913	3.57567e-06	0.000181519	3.65901
171	ENSG00000235926.1	ENSG00000235926	processed_pseudogene			InGen	0.0941369	1	ENST00000458329.1	0.311575	-4.96619	2.32989	0.0203729	0.123616	-3.30095
407	ENSG00000227053.1	ENSG00000227053	antisense		102724094	InGen	0.351533	2	c("ENST00000441882.1", "ENST00000448513.1")	-0.0668036	-1.92307	-0.688986	0.491282	0.749614	-5.41283
11173	ENSG00000169871.12	ENSG00000169871	protein_coding	TRIM56	81844	InGen	1.14547	4	c("ENST00000306085.10", "ENST00000412507.1", "ENST00000467847.1", "ENST00000487252.1")	-0.00272387	4.55537	-0.108636	0.913553	0.968651	-7.01485
3190	ENSG00000106366.8	ENSG00000106366	protein_coding	SERPINE1	5054	InGen	0.64003	1	ENST00000223095.4	0.0455155	0.815994	0.360263	0.718865	0.883371	-6.18379
1539	ENSG00000106367.13	ENSG00000106367	protein_coding	AP1S1	1174	InGen	26.1423	3	c("ENST00000337619.9", "ENST00000443943.5", "ENST00000429457.1")	0.016061	6.24932	0.731121	0.465188	0.729959	-6.95013
83	ENSG00000264425.1	ENSG00000264425	miRNA	MIR4653	100616117	InGen	0.228131	1	ENST00000585107.1	0.0740516	-4.59327	0.555245	0.579077	0.807201	-5.13368
2704	ENSG00000128564.6	ENSG00000128564	protein_coding	VGF	7425	InGen	2.90898	3	c("ENST00000249330.2", "ENST00000611537.1", "ENST00000445482.2")	0.00128753	3.74287	0.0232115	0.981495	0.992487	-6.88106
3871	ENSG00000167011.8	ENSG00000167011	protein_coding	NAT16	375607	InGen	0.0540938	4	c("ENST00000300303.6", "ENST00000455377.5", "ENST00000444446.1", "ENST00000443096.1")	-0.00144656	-1.71131	-0.0124386	0.990083	0.995807	-5.68616
5671	ENSG00000106397.11	ENSG00000106397	protein_coding	PLOD3	8985	InGen	1.72358	16	c("ENST00000454310.5", "ENST00000223127.7", "ENST00000487563.1", "ENST00000460132.5", "ENST00000440925.1", "ENST00000466881.1", "ENST00000421736.1", "ENST00000463479.1", "ENST00000478082.5", "ENST00000460475.1", "ENST00000478264.1", "ENST00000424135.5", "ENST00000489927.1", "ENST00000414785.5", "ENST00000456079.1", "ENST00000481461.1")	-0.119854	4.17739	-3.82785	0.000152785	0.00351812	0.185927
5510	ENSG00000106400.11	ENSG00000106400	protein_coding	ZNHIT1	10467	InGen	2.73248	4	c("ENST00000305105.2", "ENST00000461205.5", "ENST00000492315.5", "ENST00000485387.1")	-0.0376263	4.9159	-2.71261	0.00700107	0.0596419	-3.44699
2893	ENSG00000106404.13	ENSG00000106404	protein_coding	CLDN15	24146	InGen	0.801144	8	c("ENST00000308344.9", "ENST00000401528.5", "ENST00000611078.4", "ENST00000433833.1", "ENST00000414035.5", "ENST00000412417.1", "ENST00000463331.5", "ENST00000433422.1")	-0.0695105	2.12222	-1.71667	0.0869133	0.305826	-5.06317
1795	ENSG00000214253.8	ENSG00000214253	protein_coding	FIS1	51024	InGen	18.9293	9	c("ENST00000449367.5", "ENST00000482199.5", "ENST00000474120.5", "ENST00000442303.1", "ENST00000463406.5", "ENST00000223136.4", "ENST00000473527.5", "ENST00000435848.1", "ENST00000480497.1")	-0.0775353	6.08407	-4.65122	4.66537e-06	0.000223327	3.2698
394	ENSG00000278683.1	ENSG00000278683	unprocessed_pseudogene			InGen	0.0517566	1	ENST00000611491.1	0.0602881	-4.68307	0.440936	0.659528	0.852112	-5.16434
705	ENSG00000232445.1	ENSG00000232445	antisense		101927746	InGen	0.0739606	1	ENST00000419422.1	-0.0678329	-3.48722	-0.479139	0.632135	0.836249	-5.29066
4132	ENSG00000128581.15	ENSG00000128581	protein_coding	IFT22	64792	InGen	2.66919	11	c("ENST00000621899.4", "ENST00000422177.5", "ENST00000517481.5", "ENST00000315322.8", "ENST00000498704.6", "ENST00000440362.5", "ENST00000437644.2", "ENST00000430911.5", "ENST00000495166.1", "ENST00000468833.1", "ENST00000485695.1")	0.0243926	4.4397	1.54347	0.123608	0.374669	-5.82299
3156	ENSG00000160963.13	ENSG00000160963	protein_coding	COL26A1	136227	InGen	1.25305	3	c("ENST00000313669.11", "ENST00000613501.1", "ENST00000613091.1")	-0.169865	2.81339	-3.68291	0.000266528	0.00543535	-0.10056
17788	ENSG00000257923.9	ENSG00000257923	protein_coding	CUX1	1523	InGen	2.35528	21	c("ENST00000437600.8", "ENST00000622516.4", "ENST00000497815.5", "ENST00000292538.8", "ENST00000607092.1", "ENST00000393824.7", "ENST00000547394.6", "ENST00000360264.7", "ENST00000425244.6", "ENST00000292535.11", "ENST00000546411.6", "ENST00000549414.6", "ENST00000550008.6", "ENST00000556210.1", "ENST00000558469.5", "ENST00000560541.5", "ENST00000558836.5", "ENST00000606749.1", "ENST00000465461.6", "ENST00000485792.1", "ENST00000487284.2")	-0.0108868	6.38319	-1.1459	0.252608	0.545095	-6.5748
1779	ENSG00000272219.1	ENSG00000272219	sense_intronic			InGen	0.245687	1	ENST00000606640.1	-0.0490621	-0.399098	-1.06194	0.288984	0.581719	-5.42647
2384	ENSG00000160999.10	ENSG00000160999	protein_coding	SH2B2	10603	InGen	0.281218	3	c("ENST00000617975.2", "ENST00000536178.3", "ENST00000444095.2")	-0.151873	0.152576	-2.90341	0.00392239	0.0395566	-2.1067
374	ENSG00000228546.2	ENSG00000228546	unprocessed_pseudogene			InGen	0.107929	1	ENST00000432573.1	-0.0256288	-4.01487	-0.161726	0.871614	0.951733	-5.29755
3696	ENSG00000128563.13	ENSG00000128563	protein_coding	PRKRIP1	79706	InGen	2.55383	8	c("ENST00000477886.5", "ENST00000469763.5", "ENST00000482549.5", "ENST00000496391.5", "ENST00000482465.5", "ENST00000462601.5", "ENST00000397912.3", "ENST00000468316.1")	-0.0335252	4.25556	-2.07462	0.0387431	0.187153	-4.84374
740	ENSG00000239969.5	ENSG00000239969	transcribed_unprocessed_pseudogene			InGen	0.436183	3	c("ENST00000484974.5", "ENST00000476426.5", "ENST00000492837.1")	0.0270647	-0.68294	0.48143	0.630508	0.835778	-5.77101
11103	ENSG00000160991.15	ENSG00000160991	protein_coding	ORAI2	80228	InGen	2.52722	10	c("ENST00000482237.5", "ENST00000356387.6", "ENST00000611770.4", "ENST00000495936.5", "ENST00000488996.1", "ENST00000478730.6", "ENST00000468241.5", "ENST00000403646.7", "ENST00000498661.5", "ENST00000473939.1")	0.21177	5.78021	9.78133	3.68379e-20	1.75164e-16	35.0175
2312	ENSG00000160993.3	ENSG00000160993	protein_coding	ALKBH4	54784	InGen	1.66534	3	c("ENST00000292566.3", "ENST00000490528.1", "ENST00000498283.1")	-0.050147	2.95783	-2.60221	0.00965101	0.0749293	-3.3858
5926	ENSG00000161036.11	ENSG00000161036	protein_coding	LRWD1	222229	InGen	1.02204	11	c("ENST00000292616.9", "ENST00000463739.5", "ENST00000464107.5", "ENST00000473880.5", "ENST00000626402.1", "ENST00000476270.1", "ENST00000485808.5", "ENST00000582533.1", "ENST00000485417.1", "ENST00000468175.1", "ENST00000578629.1")	0.0145648	3.58246	0.689356	0.49105	0.749475	-6.60425
1355	ENSG00000005075.15	ENSG00000005075	protein_coding	POLR2J	5439	InGen	4.86184	2	c("ENST00000292614.9", "ENST00000393794.4")	-0.0260502	3.71805	-1.47068	0.142266	0.405252	-5.79393
8814	ENSG00000168255.19	ENSG00000168255	protein_coding	POLR2J3	548644	InGen	0.391117	21	c("ENST00000464525.5", "ENST00000489144.5", "ENST00000379340.9", "ENST00000486319.5", "ENST00000503564.5", "ENST00000511773.5", "ENST00000508848.5", "ENST00000513506.5", "ENST00000504677.5", "ENST00000506060.5", "ENST00000502415.5", "ENST00000507355.5", "ENST00000608621.5", "ENST00000511313.5", "ENST00000504157.5", "ENST00000613744.4", "ENST00000508910.5", "ENST00000621093.4", "ENST00000443430.2", "ENST00000513438.1", "ENST00000504101.1")	-0.0413193	2.64483	-0.731473	0.464973	0.729886	-6.36598
8077	ENSG00000105808.17	ENSG00000105808	protein_coding	RASA4	10156	InGen	0.0750302	17	c("ENST00000538869.2", "ENST00000262940.11", "ENST00000461209.5", "ENST00000449970.6", "ENST00000522223.5", "ENST00000462172.5", "ENST00000523568.5", "ENST00000521822.1", "ENST00000521397.1", "ENST00000520577.1", "ENST00000519539.5", "ENST00000522801.5", "ENST00000519878.1", "ENST00000520042.5", "ENST00000521076.5", "ENST00000522443.5", "ENST00000521892.1")	-0.0403739	0.15117	-0.691597	0.489643	0.748799	-5.83131
2065	ENSG00000228049.7	ENSG00000228049	protein_coding	POLR2J2	246721	InGen	0.486407	2	c("ENST00000358438.6", "ENST00000333432.8")	-0.067909	0.831953	-1.09519	0.274178	0.567986	-5.64737
483	ENSG00000279168.1	ENSG00000279168	protein_coding			InGen	0.291764	1	ENST00000624140.1	0.0207467	-2.16397	0.198194	0.843007	0.939969	-5.56767
1199	ENSG00000233297.4	ENSG00000233297	unprocessed_pseudogene	RASA4DP		InGen	0.126136	1	ENST00000460726.2	-0.0491613	-2.13405	-0.377276	0.706194	0.877082	-5.52338
2729	ENSG00000222011.8	ENSG00000222011	protein_coding	FAM185A	222234	InGen	1.79437	8	c("ENST00000481697.5", "ENST00000442873.5", "ENST00000487807.5", "ENST00000420217.1", "ENST00000409231.7", "ENST00000418198.5", "ENST00000413034.2", "ENST00000496790.1")	-0.0273581	3.31886	-1.51338	0.131075	0.38668	-5.64651
794	ENSG00000213385.3	ENSG00000213385	processed_pseudogene			InGen	0.225171	1	ENST00000434317.1	0.11095	-1.60281	1.46745	0.14314	0.406478	-4.73865
4009	ENSG00000161040.16	ENSG00000161040	protein_coding	FBXL13	222235	InGen	0.780042	12	c("ENST00000379305.7", "ENST00000448002.6", "ENST00000436908.5", "ENST00000313221.8", "ENST00000456695.5", "ENST00000379308.7", "ENST00000480422.1", "ENST00000455112.6", "ENST00000477915.5", "ENST00000468216.1", "ENST00000471074.1", "ENST00000440067.2")	-0.003133	2.59757	-0.102351	0.918536	0.970335	-6.60575
104	ENSG00000252643.1	ENSG00000252643	snRNA	RNU6-1136P		InGen	0.567724	1	ENST00000516834.1	-0.0880091	-3.23415	-0.737919	0.461052	0.726985	-5.19397
306	ENSG00000238324.1	ENSG00000238324	misc_RNA	RN7SKP198		InGen	0.230061	1	ENST00000459286.1	0.0956655	-3.07825	0.911851	0.362467	0.64943	-5.10493
2674	ENSG00000128606.12	ENSG00000128606	protein_coding	LRRC17	10234	InGen	0.398164	5	c("ENST00000339431.8", "ENST00000498487.1", "ENST00000249377.4", "ENST00000455453.1", "ENST00000485478.1")	-0.0961109	0.776575	-1.48565	0.13826	0.39912	-5.14449
4580	ENSG00000170632.13	ENSG00000170632	protein_coding	ARMC10	83787	InGen	3.88173	11	c("ENST00000425331.5", "ENST00000541300.5", "ENST00000428183.6", "ENST00000441711.6", "ENST00000454559.5", "ENST00000323716.7", "ENST00000323735.10", "ENST00000306450.5", "ENST00000434153.1", "ENST00000431642.1", "ENST00000479145.1")	-0.0397782	5.15817	-2.33966	0.0198559	0.12133	-4.39823
947	ENSG00000233025.1	ENSG00000233025	processed_pseudogene	CRYZP1		InGen	0.0591122	1	ENST00000428923.1	-0.0582971	-3.46735	-0.443273	0.657839	0.851047	-5.30614
7561	ENSG00000161048.11	ENSG00000161048	protein_coding	NAPEPLD	222236	InGen	3.79391	10	c("ENST00000414118.2", "ENST00000341533.8", "ENST00000417955.5", "ENST00000422589.5", "ENST00000465647.5", "ENST00000420631.5", "ENST00000427257.5", "ENST00000418294.1", "ENST00000479761.1", "ENST00000425379.1")	-0.0521526	5.87912	-2.51906	0.0122059	0.0877872	-4.04622
591	ENSG00000224415.1	ENSG00000224415	processed_pseudogene			InGen	0.800492	1	ENST00000432746.1	0.0845043	-0.200958	1.7113	0.0879002	0.307743	-4.62774
5580	ENSG00000170629.14	ENSG00000170629	transcribed_unprocessed_pseudogene	DPY19L2P2	349152	InGen	2.45699	6	c("ENST00000439473.5", "ENST00000438364.5", "ENST00000411491.5", "ENST00000312132.8", "ENST00000435536.5", "ENST00000446373.1")	-0.0059659	4.76014	-0.29042	0.771665	0.908084	-7.01106
312	ENSG00000237632.3	ENSG00000237632	processed_pseudogene	S100A11P1		InGen	0.0538557	1	ENST00000477525.1	0.042323	-4.80181	0.324475	0.74577	0.896215	-5.18692
4835	ENSG00000105819.13	ENSG00000105819	protein_coding	PMPCB	9512	InGen	4.29898	8	c("ENST00000249269.8", "ENST00000428154.5", "ENST00000456433.5", "ENST00000443722.5", "ENST00000498530.5", "ENST00000444457.5", "ENST00000453466.1", "ENST00000469560.1")	-0.00436115	5.39268	-0.431147	0.666623	0.857628	-7.04128
6564	ENSG00000105821.14	ENSG00000105821	protein_coding	DNAJC2	27000	InGen	1.09338	11	c("ENST00000249270.11", "ENST00000475065.5", "ENST00000379263.7", "ENST00000492497.1", "ENST00000464253.5", "ENST00000475090.1", "ENST00000426036.6", "ENST00000454277.5", "ENST00000483637.5", "ENST00000379257.7", "ENST00000412522.1")	0.018314	3.86155	1.09766	0.273099	0.566698	-6.29956
3538	ENSG00000161057.10	ENSG00000161057	protein_coding	PSMC2	5701	InGen	7.26027	5	c("ENST00000457587.5", "ENST00000425206.5", "ENST00000435765.5", "ENST00000292644.4", "ENST00000460021.1")	-0.00959725	5.68592	-0.795917	0.426613	0.700937	-6.84935
171	ENSG00000235354.1	ENSG00000235354	processed_pseudogene			InGen	0.647952	1	ENST00000452798.1	0.0140462	-2.35388	0.151577	0.879607	0.954334	-5.54253
12642	ENSG00000189056.13	ENSG00000189056	protein_coding	RELN	5649	InGen	4.61598	7	c("ENST00000343529.9", "ENST00000424685.2", "ENST00000428762.5", "ENST00000429186.1", "ENST00000473945.1", "ENST00000478148.1", "ENST00000473457.1")	-0.018715	6.83244	-0.585686	0.558459	0.795039	-7.09494
332	ENSG00000222386.1	ENSG00000222386	misc_RNA	RN7SKP86		InGen	0.0984125	1	ENST00000410454.1	0.0296348	-4.10253	0.221104	0.825139	0.931475	-5.2898
3724	ENSG00000164815.10	ENSG00000164815	protein_coding	ORC5	5001	InGen	3.32037	8	c("ENST00000297431.8", "ENST00000422497.5", "ENST00000477223.1", "ENST00000447452.6", "ENST00000463152.5", "ENST00000485726.1", "ENST00000448563.3", "ENST00000626700.1")	0.00355459	4.63054	0.247222	0.80488	0.922544	-7.00117
1900	ENSG00000187416.11	ENSG00000187416	protein_coding	LHFPL3	375612	InGen	6.76563	2	c("ENST00000424859.5", "ENST00000401970.2")	-0.0553886	4.61757	-2.3804	0.0178219	0.11269	-4.23369
1828	ENSG00000197258.5	ENSG00000197258	processed_pseudogene	EIF4BP6		InGen	1.82146	1	ENST00000431936.1	0.0081866	2.75672	0.278059	0.781129	0.911943	-6.61271
461	ENSG00000237606.2	ENSG00000237606	processed_pseudogene			InGen	0.264095	1	ENST00000431233.1	0.0983	-2.22551	1.10859	0.268361	0.561316	-5.05108
1131	ENSG00000228393.3	ENSG00000228393	antisense	LINC01004		InGen	0.894672	2	c("ENST00000450686.1", "ENST00000445184.1")	0.0593122	0.99607	1.68415	0.0930332	0.319019	-4.88635
736	ENSG00000239569.3	ENSG00000239569	antisense	KMT2E-AS1		InGen	0.650836	1	ENST00000453677.1	-0.061951	-0.061393	-1.36473	0.173203	0.449471	-5.13436
9231	ENSG00000005483.20	ENSG00000005483	protein_coding	KMT2E	55904	InGen	6.09178	16	c("ENST00000311117.7", "ENST00000257745.8", "ENST00000334884.9", "ENST00000478990.5", "ENST00000480368.5", "ENST00000495267.5", "ENST00000476671.5", "ENST00000474203.5", "ENST00000482560.6", "ENST00000485619.1", "ENST00000468607.1", "ENST00000622386.1", "ENST00000496191.1", "ENST00000479838.2", "ENST00000478079.1", "ENST00000473063.1")	0.0196387	6.82394	1.53087	0.126692	0.379239	-6.09838
2646	ENSG00000272918.1	ENSG00000272918	antisense			InGen	1.23206	1	ENST00000607968.1	-0.0544674	2.71606	-2.1192	0.0347687	0.174855	-4.43853
6341	ENSG00000135250.16	ENSG00000135250	protein_coding	SRPK2	6733	InGen	13.9407	15	c("ENST00000493638.1", "ENST00000465072.5", "ENST00000393651.7", "ENST00000357311.7", "ENST00000466917.1", "ENST00000485455.1", "ENST00000477925.5", "ENST00000489828.5", "ENST00000474770.1", "ENST00000476117.1", "ENST00000482897.5", "ENST00000460391.5", "ENST00000462282.5", "ENST00000465112.5", "ENST00000482862.1")	-0.0277318	7.48459	-2.60534	0.00956489	0.0745649	-3.95688
565	ENSG00000244490.1	ENSG00000244490	processed_pseudogene	RWDD4P1		InGen	0.321691	1	ENST00000488019.1	0.049926	-1.45885	0.801111	0.423604	0.69862	-5.42893
546	ENSG00000242154.1	ENSG00000242154	antisense			InGen	0.113236	1	ENST00000476569.1	0.00330784	-3.15153	0.025979	0.979289	0.991867	-5.42956
4421	ENSG00000091127.13	ENSG00000091127	protein_coding	PUS7	54517	InGen	1.41465	6	c("ENST00000481939.5", "ENST00000356362.6", "ENST00000469408.5", "ENST00000478208.1", "ENST00000487277.1", "ENST00000482157.1")	-0.0531037	3.66639	-2.70861	0.00708419	0.0600452	-3.25158
3655	ENSG00000135249.7	ENSG00000135249	protein_coding	RINT1	60561	InGen	2.36591	8	c("ENST00000257700.6", "ENST00000467392.5", "ENST00000482041.5", "ENST00000493041.5", "ENST00000497979.5", "ENST00000477285.1", "ENST00000493258.1", "ENST00000474123.1")	0.0176877	4.14133	1.21322	0.225855	0.515397	-6.22107
2578	ENSG00000185055.10	ENSG00000185055	protein_coding	EFCAB10		InGen	0.662284	6	c("ENST00000469099.5", "ENST00000480514.5", "ENST00000485614.5", "ENST00000486180.5", "ENST00000490493.1", "ENST00000460135.1")	-0.00533814	1.66766	-0.0905103	0.927933	0.973449	-6.41213
2578	ENSG00000272604.1	ENSG00000272604	antisense			InGen	0.378934	1	ENST00000609827.1	-0.0380092	0.973087	-1.10662	0.269207	0.562218	-5.6568
999	ENSG00000231167.3	ENSG00000231167	processed_pseudogene	YBX1P2		InGen	0.0995146	1	ENST00000489612.1	0.0222524	-2.66794	0.227835	0.819906	0.929569	-5.47598
8295	ENSG00000146776.14	ENSG00000146776	protein_coding	ATXN7L1	222255	InGen	1.08144	11	c("ENST00000419735.7", "ENST00000477775.5", "ENST00000484475.5", "ENST00000474433.5", "ENST00000472195.1", "ENST00000472910.5", "ENST00000485652.1", "ENST00000318724.8", "ENST00000478915.1", "ENST00000481880.5", "ENST00000464874.1")	0.00290522	4.16523	0.194734	0.845713	0.940562	-6.93615
7087	ENSG00000128536.15	ENSG00000128536	protein_coding	CDHR3	222256	InGen	1.46868	14	c("ENST00000487084.1", "ENST00000474330.1", "ENST00000470188.5", "ENST00000488386.5", "ENST00000472116.1", "ENST00000317716.13", "ENST00000478080.5", "ENST00000461766.1", "ENST00000496633.1", "ENST00000466045.1", "ENST00000471910.1", "ENST00000466351.1", "ENST00000468477.1", "ENST00000468143.1")	-0.00378538	4.37817	-0.155982	0.876136	0.953158	-6.97947
634	ENSG00000280439.1	ENSG00000280439	TEC			InGen	0.665105	1	ENST00000623032.1	-0.0325228	-0.285117	-0.597909	0.550282	0.789859	-5.80373
2804	ENSG00000008282.8	ENSG00000008282	protein_coding	SYPL1	6856	InGen	7.6993	7	c("ENST00000455385.6", "ENST00000011473.6", "ENST00000464029.5", "ENST00000470347.1", "ENST00000634737.1", "ENST00000460770.1", "ENST00000483448.1")	-0.0617019	5.37479	-2.62376	0.00907228	0.0717782	-3.73125
9049	ENSG00000105835.11	ENSG00000105835	protein_coding	NAMPT	10135	InGen	4.37569	13	c("ENST00000222553.7", "ENST00000463871.1", "ENST00000354289.8", "ENST00000491027.5", "ENST00000467730.1", "ENST00000484527.5", "ENST00000393618.5", "ENST00000441045.5", "ENST00000486949.5", "ENST00000489358.5", "ENST00000424768.1", "ENST00000489732.1", "ENST00000417537.1")	0.0101249	6.1001	0.244703	0.806828	0.923185	-7.1747
847	ENSG00000273320.1	ENSG00000273320	antisense			InGen	0.232133	1	ENST00000609281.1	0.0130621	-1.42817	0.179413	0.857716	0.945964	-5.71164
4232	ENSG00000253276.2	ENSG00000253276	protein_coding	CCDC71L	168455	InGen	0.561351	2	c("ENST00000523505.1", "ENST00000315965.6")	-0.0393799	2.12154	-1.13451	0.257348	0.550303	-5.87834
5930	ENSG00000105851.10	ENSG00000105851	protein_coding	PIK3CG	5294	InGen	0.294486	5	c("ENST00000440650.6", "ENST00000496166.5", "ENST00000473541.5", "ENST00000359195.3", "ENST00000466738.1")	0.0155404	1.66828	0.374199	0.70848	0.878516	-6.36685
4318	ENSG00000005249.12	ENSG00000005249	protein_coding	PRKAR2B	5577	InGen	13.0583	3	c("ENST00000265717.4", "ENST00000393613.6", "ENST00000488792.1")	-0.00730109	6.74626	-0.275948	0.782749	0.912807	-7.22019
6351	ENSG00000105856.13	ENSG00000105856	protein_coding	HBP1	26959	InGen	3.63734	15	c("ENST00000468410.5", "ENST00000478930.5", "ENST00000464009.1", "ENST00000222574.8", "ENST00000468401.1", "ENST00000468116.1", "ENST00000497535.5", "ENST00000485846.5", "ENST00000479011.1", "ENST00000463202.5", "ENST00000498408.1", "ENST00000461963.1", "ENST00000483809.1", "ENST00000607681.1", "ENST00000463790.1")	-0.0469824	5.55318	-2.57435	0.010448	0.0788161	-3.87702
742	ENSG00000272072.1	ENSG00000272072	antisense			InGen	0.390366	1	ENST00000607036.1	-0.0555373	-0.892303	-0.888546	0.37485	0.659704	-5.46926
8467	ENSG00000164597.13	ENSG00000164597	protein_coding	COG5	10466	InGen	3.01315	10	c("ENST00000347053.7", "ENST00000297135.7", "ENST00000393603.6", "ENST00000464542.5", "ENST00000468350.5", "ENST00000462342.1", "ENST00000484237.5", "ENST00000475638.6", "ENST00000605888.1", "ENST00000469503.1")	0.0174689	5.69388	1.07295	0.284026	0.577359	-6.5939
3683	ENSG00000172209.5	ENSG00000172209	protein_coding	GPR22	2845	InGen	1.57152	3	c("ENST00000473300.1", "ENST00000304402.5", "ENST00000496754.1")	0.0317381	3.32549	0.772462	0.440355	0.711422	-6.5113
5439	ENSG00000105865.10	ENSG00000105865	protein_coding	DUS4L	11062	InGen	0.662966	11	c("ENST00000498786.5", "ENST00000422290.5", "ENST00000265720.7", "ENST00000431839.5", "ENST00000443233.5", "ENST00000436411.5", "ENST00000458611.1", "ENST00000467916.1", "ENST00000471763.1", "ENST00000497798.1", "ENST00000485825.1")	-0.0137441	2.85105	-0.645846	0.518797	0.768578	-6.46605
501	ENSG00000272854.1	ENSG00000272854	antisense			InGen	0.0832799	1	ENST00000610269.1	-0.14646	-3.72287	-1.09036	0.276294	0.569928	-4.88204
8409	ENSG00000075790.10	ENSG00000075790	protein_coding	BCAP29	55973	InGen	3.82387	17	c("ENST00000005259.8", "ENST00000465919.5", "ENST00000486326.5", "ENST00000466094.5", "ENST00000494086.5", "ENST00000482371.5", "ENST00000445771.6", "ENST00000442065.5", "ENST00000479917.5", "ENST00000421217.5", "ENST00000457837.5", "ENST00000379117.6", "ENST00000473124.1", "ENST00000379119.6", "ENST00000491150.5", "ENST00000436699.2", "ENST00000490060.1")	-0.0168111	6.01723	-1.3268	0.185427	0.466348	-6.32091
145	ENSG00000238832.1	ENSG00000238832	snoRNA			InGen	1.14638	1	ENST00000459477.1	-0.116578	-1.61452	-1.72369	0.0856363	0.302718	-4.36083
998	ENSG00000250474.2	ENSG00000250474	processed_pseudogene	WBP1LP2		InGen	0.07574	1	ENST00000515260.2	-0.0176917	-2.96333	-0.153262	0.878278	0.953568	-5.43475
5029	ENSG00000233705.6	ENSG00000233705	antisense	SLC26A4-AS1	286002	InGen	0.388481	8	c("ENST00000629014.2", "ENST00000626388.2", "ENST00000627161.2", "ENST00000587899.3", "ENST00000591896.5", "ENST00000440512.3", "ENST00000630476.1", "ENST00000449741.1")	-0.163756	1.75261	-2.89925	0.00397358	0.0399881	-2.37159
5800	ENSG00000091137.11	ENSG00000091137	protein_coding	SLC26A4	5172	InGen	0.115647	7	c("ENST00000265715.7", "ENST00000440056.1", "ENST00000477350.5", "ENST00000497446.5", "ENST00000480841.5", "ENST00000460748.1", "ENST00000492030.2")	-0.00546292	0.390583	-0.118875	0.905442	0.965043	-6.10781
984	ENSG00000241764.3	ENSG00000241764	antisense			InGen	0.738282	3	c("ENST00000457510.2", "ENST00000440971.2", "ENST00000609979.1")	0.0271976	0.514712	0.608176	0.54346	0.785377	-5.97269
5481	ENSG00000105879.11	ENSG00000105879	protein_coding	CBLL1	79872	InGen	2.64596	8	c("ENST00000440859.7", "ENST00000479443.1", "ENST00000432748.5", "ENST00000222597.6", "ENST00000493361.5", "ENST00000487517.1", "ENST00000415884.6", "ENST00000420796.1")	0.00310977	4.87793	0.249155	0.803385	0.921868	-7.03944
5299	ENSG00000091140.12	ENSG00000091140	protein_coding	DLD	1738	InGen	6.8916	13	c("ENST00000205402.9", "ENST00000485066.1", "ENST00000415325.5", "ENST00000417551.5", "ENST00000440410.5", "ENST00000437604.6", "ENST00000453354.5", "ENST00000450038.5", "ENST00000451081.5", "ENST00000460577.5", "ENST00000494441.1", "ENST00000478414.1", "ENST00000489184.1")	0.0196836	6.18616	1.55752	0.12024	0.368825	-6.00652
8140	ENSG00000091136.13	ENSG00000091136	protein_coding	LAMB1	3912	InGen	2.33005	13	c("ENST00000472714.1", "ENST00000393561.5", "ENST00000222399.10", "ENST00000474380.1", "ENST00000468518.1", "ENST00000491196.1", "ENST00000470995.1", "ENST00000468999.1", "ENST00000476039.1", "ENST00000479448.1", "ENST00000393560.5", "ENST00000439976.5", "ENST00000393559.1")	0.0521573	5.20184	1.61838	0.106471	0.344089	-5.81728
625	ENSG00000273055.1	ENSG00000273055	antisense			InGen	0.140623	1	ENST00000608515.1	-0.0979849	-2.68898	-0.901816	0.367767	0.654055	-5.15722
192	ENSG00000238297.2	ENSG00000238297	snoRNA			InGen	0.209431	1	ENST00000458938.2	-0.133352	-3.82976	-1.02642	0.305393	0.59759	-4.9329
8193	ENSG00000091129.19	ENSG00000091129	protein_coding	NRCAM	4897	InGen	17.3468	17	c("ENST00000522550.2", "ENST00000379028.7", "ENST00000413765.6", "ENST00000351718.8", "ENST00000379024.8", "ENST00000379022.8", "ENST00000425651.6", "ENST00000445634.2", "ENST00000415105.5", "ENST00000465585.1", "ENST00000613830.4", "ENST00000417701.5", "ENST00000489800.1", "ENST00000442580.5", "ENST00000419936.5", "ENST00000456431.5", "ENST00000418239.1")	0.0477945	8.13372	3.25838	0.00122885	0.0169613	-2.13505
5668	ENSG00000135241.16	ENSG00000135241	protein_coding	PNPLA8	50640	InGen	8.82098	12	c("ENST00000426128.6", "ENST00000257694.12", "ENST00000422087.5", "ENST00000453144.5", "ENST00000436062.5", "ENST00000453085.1", "ENST00000483879.5", "ENST00000476592.5", "ENST00000462466.1", "ENST00000489738.1", "ENST00000427008.1", "ENST00000415498.2")	0.0424466	6.63637	2.87881	0.004234	0.0418414	-3.16267
4961	ENSG00000177683.13	ENSG00000177683	protein_coding	THAP5	168451	InGen	4.63737	8	c("ENST00000468884.1", "ENST00000415914.3", "ENST00000313516.5", "ENST00000493722.1", "ENST00000438865.1", "ENST00000446771.5", "ENST00000412935.1", "ENST00000484452.1")	0.00282489	5.52564	0.197159	0.843816	0.940163	-7.12767
2837	ENSG00000128590.4	ENSG00000128590	protein_coding	DNAJB9	4189	InGen	6.01026	3	c("ENST00000249356.3", "ENST00000491582.1", "ENST00000465725.1")	0.0153896	5.06852	0.897469	0.370078	0.65604	-6.69247
665	ENSG00000225647.1	ENSG00000225647	lincRNA		105375448	InGen	0.164644	1	ENST00000440208.1	0.224756	-2.56392	1.72313	0.0857365	0.302955	-4.27246
3411	ENSG00000184903.9	ENSG00000184903	protein_coding	IMMP2L	83943	InGen	1.10697	10	c("ENST00000405709.6", "ENST00000331762.7", "ENST00000487733.5", "ENST00000489381.1", "ENST00000452895.5", "ENST00000450877.5", "ENST00000447215.5", "ENST00000492938.1", "ENST00000437687.2", "ENST00000452753.1")	-0.00706537	2.94756	-0.336689	0.736551	0.892619	-6.64034
557	ENSG00000228540.1	ENSG00000228540	sense_intronic			InGen	0.146371	1	ENST00000451832.1	0.0519459	-2.78278	0.489854	0.62454	0.832079	-5.38398
3875	ENSG00000173114.12	ENSG00000173114	protein_coding	LRRN3	54674	InGen	4.78304	5	c("ENST00000308478.9", "ENST00000451085.5", "ENST00000422987.3", "ENST00000421101.1", "ENST00000464835.1")	-0.0220434	5.12423	-0.777922	0.437134	0.708765	-6.8014
11348	ENSG00000128512.19	ENSG00000128512	protein_coding	DOCK4	9732	InGen	15.3546	17	c("ENST00000423057.6", "ENST00000428084.5", "ENST00000486186.5", "ENST00000437633.5", "ENST00000494651.6", "ENST00000445943.5", "ENST00000494769.1", "ENST00000428053.5", "ENST00000437129.5", "ENST00000450156.5", "ENST00000492436.5", "ENST00000417165.1", "ENST00000464338.1", "ENST00000469898.1", "ENST00000476846.5", "ENST00000492532.1", "ENST00000468571.1")	-0.113063	8.48788	-5.25639	2.54342e-07	2.16608e-05	5.90816
113	ENSG00000222346.1	ENSG00000222346	rRNA	RNA5SP237		InGen	1.78107	1	ENST00000410414.1	-0.143393	-1.44724	-2.02136	0.0439932	0.202532	-3.8948
767	ENSG00000234358.1	ENSG00000234358	processed_pseudogene			InGen	1.27724	1	ENST00000413552.1	-0.053603	0.891005	-1.45652	0.146133	0.411365	-5.21077
4014	ENSG00000198839.9	ENSG00000198839	protein_coding	ZNF277	11179	InGen	2.44924	7	c("ENST00000361822.7", "ENST00000361946.8", "ENST00000421043.5", "ENST00000457808.5", "ENST00000425229.5", "ENST00000450657.1", "ENST00000421864.2")	-0.0173878	4.30155	-1.11445	0.26584	0.558829	-6.35968
707	ENSG00000226851.1	ENSG00000226851	antisense			InGen	0.0501778	2	c("ENST00000431064.1", "ENST00000411413.1")	-0.106097	-3.98568	-0.800422	0.424002	0.698873	-5.07503
7489	ENSG00000006652.13	ENSG00000006652	protein_coding	IFRD1	3475	InGen	2.70218	17	c("ENST00000432734.1", "ENST00000005558.8", "ENST00000621379.4", "ENST00000443101.6", "ENST00000445335.1", "ENST00000417662.1", "ENST00000403825.7", "ENST00000429071.5", "ENST00000476927.5", "ENST00000440625.5", "ENST00000535603.5", "ENST00000466459.5", "ENST00000486688.1", "ENST00000421296.1", "ENST00000489994.5", "ENST00000470441.1", "ENST00000462155.2")	-0.0262728	5.33703	-1.07134	0.284746	0.577945	-6.55471
212	ENSG00000180019.5	ENSG00000180019	processed_pseudogene			InGen	0.0960382	1	ENST00000321498.5	0.122063	-4.67624	0.910961	0.362935	0.649635	-4.93778
2592	ENSG00000181016.9	ENSG00000181016	protein_coding	LSMEM1	286006	InGen	0.284261	5	c("ENST00000439068.6", "ENST00000455302.5", "ENST00000312849.4", "ENST00000486022.1", "ENST00000471030.1")	-0.0518032	0.302407	-0.870874	0.384412	0.666947	-5.73834
2027	ENSG00000225358.1	ENSG00000225358	processed_pseudogene	MIPEPP1		InGen	0.0809998	1	ENST00000413533.1	0.152721	-1.88071	1.70494	0.0890813	0.310452	-4.36946
7995	ENSG00000146802.12	ENSG00000146802	protein_coding	TMEM168	64418	InGen	2.02912	7	c("ENST00000312814.10", "ENST00000454074.5", "ENST00000447395.5", "ENST00000418785.5", "ENST00000449743.1", "ENST00000441474.1", "ENST00000480969.1")	-0.0200332	5.02377	-1.45258	0.147224	0.412805	-6.04297
4138	ENSG00000164603.11	ENSG00000164603	protein_coding	BMT2	154743	InGen	3.00583	3	c("ENST00000297145.8", "ENST00000432572.1", "ENST00000485446.1")	0.0225564	4.60041	1.06556	0.287347	0.57996	-6.4611
2058	ENSG00000279288.1	ENSG00000279288	TEC			InGen	0.273357	1	ENST00000624724.1	-0.000444546	0.127163	-0.00803802	0.993591	0.997524	-6.06626
7396	ENSG00000164604.12	ENSG00000164604	protein_coding	GPR85	54329	InGen	2.29294	7	c("ENST00000610164.1", "ENST00000297146.7", "ENST00000424100.1", "ENST00000449591.1", "ENST00000449735.1", "ENST00000438062.5", "ENST00000487573.1")	-0.0860686	5.04628	-2.48743	0.0133261	0.0931681	-4.03617
1896	ENSG00000214194.8	ENSG00000214194	protein_coding	LINC00998		InGen	6.05509	4	c("ENST00000397764.7", "ENST00000441359.1", "ENST00000413744.1", "ENST00000439551.1")	-0.00425953	4.47812	-0.257013	0.797318	0.920166	-6.97505
16141	ENSG00000128573.23	ENSG00000128573	protein_coding	FOXP2	93986	InGen	0.632334	26	c("ENST00000412402.5", "ENST00000440349.5", "ENST00000441290.6", "ENST00000635638.1", "ENST00000495516.1", "ENST00000634411.1", "ENST00000635109.1", "ENST00000634623.1", "ENST00000393494.6", "ENST00000462331.5", "ENST00000393491.7", "ENST00000403559.8", "ENST00000408937.7", "ENST00000350908.8", "ENST00000393498.6", "ENST00000393495.7", "ENST00000459666.5", "ENST00000378237.7", "ENST00000393489.7", "ENST00000635534.1", "ENST00000360232.8", "ENST00000452963.6", "ENST00000390668.3", "ENST00000635563.1", "ENST00000634372.1", "ENST00000634664.1")	0.0502161	4.27519	1.72727	0.0849894	0.301286	-5.50386
557	ENSG00000282859.1	ENSG00000282859	sense_intronic			InGen	0.121102	1	ENST00000635364.1	0.0454424	-3.22098	0.366072	0.714529	0.881449	-5.36774
111	ENSG00000272230.1	ENSG00000272230	miRNA	MIR3666	100500896	InGen	0.0889161	1	ENST00000607845.1	0.15117	-5.23787	1.29701	0.19547	0.47856	-4.60169
5966	ENSG00000135272.9	ENSG00000135272	protein_coding	MDFIC	29969	InGen	0.880718	8	c("ENST00000257724.7", "ENST00000614186.4", "ENST00000393486.5", "ENST00000448022.1", "ENST00000423503.1", "ENST00000431629.5", "ENST00000427207.5", "ENST00000498196.1")	0.151619	3.20521	3.69929	0.000250506	0.00517145	-0.120278
8644	ENSG00000105967.15	ENSG00000105967	protein_coding	TFEC	22797	InGen	0.240227	9	c("ENST00000457268.5", "ENST00000265440.11", "ENST00000320239.11", "ENST00000462828.1", "ENST00000393485.5", "ENST00000484212.5", "ENST00000497829.1", "ENST00000474337.5", "ENST00000465322.1")	0.0499386	1.92756	1.20533	0.228879	0.518906	-5.78435
4280	ENSG00000135269.17	ENSG00000135269	protein_coding	TES	26136	InGen	0.287489	11	c("ENST00000358204.8", "ENST00000461440.5", "ENST00000455989.1", "ENST00000492891.5", "ENST00000496871.1", "ENST00000393481.6", "ENST00000485009.1", "ENST00000393484.2", "ENST00000494384.1", "ENST00000496912.1", "ENST00000463746.1")	0.0254748	1.01519	0.560464	0.575517	0.805152	-6.11394
6926	ENSG00000105971.14	ENSG00000105971	protein_coding	CAV2	858	InGen	0.866817	15	c("ENST00000490906.5", "ENST00000460222.5", "ENST00000477018.5", "ENST00000467035.5", "ENST00000472470.5", "ENST00000484871.5", "ENST00000485561.5", "ENST00000498493.5", "ENST00000478226.5", "ENST00000462876.5", "ENST00000465451.1", "ENST00000222693.4", "ENST00000343213.2", "ENST00000393480.3", "ENST00000495841.1")	0.0538008	3.49342	1.31604	0.189012	0.470331	-5.96973
4082	ENSG00000105974.11	ENSG00000105974	protein_coding	CAV1	857	InGen	1.37944	9	c("ENST00000341049.6", "ENST00000393470.1", "ENST00000451122.5", "ENST00000614113.4", "ENST00000489856.1", "ENST00000405348.5", "ENST00000456473.5", "ENST00000393468.1", "ENST00000393467.1")	0.0229148	3.4095	0.491287	0.623527	0.831741	-6.68431
7039	ENSG00000105976.14	ENSG00000105976	protein_coding	MET	4233	InGen	0.628215	7	c("ENST00000456159.1", "ENST00000397752.7", "ENST00000318493.10", "ENST00000436117.2", "ENST00000495962.1", "ENST00000422097.1", "ENST00000454623.1")	-0.153622	2.85432	-1.5828	0.11436	0.358586	-5.44951
8425	ENSG00000198898.12	ENSG00000198898	protein_coding	CAPZA2	830	InGen	6.86715	14	c("ENST00000464223.5", "ENST00000484325.1", "ENST00000361183.7", "ENST00000414148.6", "ENST00000449080.5", "ENST00000490693.5", "ENST00000426421.5", "ENST00000461878.5", "ENST00000417431.5", "ENST00000466023.1", "ENST00000464669.1", "ENST00000628758.1", "ENST00000465607.1", "ENST00000496161.1")	0.0489414	6.80798	4.05809	6.08993e-05	0.00173226	0.76842
1889	ENSG00000227199.1	ENSG00000227199	antisense	ST7-AS1	93653	InGen	0.142926	1	ENST00000456775.1	-0.0419178	-1.06007	-0.665917	0.505897	0.759805	-5.6121
6742	ENSG00000004866.19	ENSG00000004866	protein_coding	ST7	7982	InGen	1.19643	31	c("ENST00000393446.6", "ENST00000265437.9", "ENST00000393451.7", "ENST00000438863.5", "ENST00000323984.7", "ENST00000393449.5", "ENST00000443979.5", "ENST00000417919.5", "ENST00000446490.5", "ENST00000421345.5", "ENST00000422922.5", "ENST00000432298.5", "ENST00000449366.5", "ENST00000487459.5", "ENST00000622083.1", "ENST00000434836.5", "ENST00000467538.5", "ENST00000393443.5", "ENST00000465133.5", "ENST00000477742.5", "ENST00000462544.1", "ENST00000393444.7", "ENST00000393447.8", "ENST00000420755.5", "ENST00000490039.1", "ENST00000489293.5", "ENST00000485394.6", "ENST00000465641.5", "ENST00000543837.5", "ENST00000619382.1", "ENST00000464020.1")	0.0137965	4.01346	0.868825	0.385531	0.667629	-6.55064
2664	ENSG00000214188.9	ENSG00000214188	sense_intronic	ST7-OT4	338069	InGen	0.161846	6	c("ENST00000397750.7", "ENST00000466018.5", "ENST00000471110.5", "ENST00000470996.4", "ENST00000397751.2", "ENST00000597499.1")	0.116332	-0.403167	2.25209	0.0249282	0.140904	-3.59521
72	ENSG00000274344.1	ENSG00000274344	misc_RNA			InGen	0.3504	1	ENST00000622900.1	-0.0332695	-4.43084	-0.237627	0.812308	0.926053	-5.24215
8517	ENSG00000001626.14	ENSG00000001626	protein_coding	CFTR	1080	InGen	0.472729	11	c("ENST00000546407.1", "ENST00000446805.1", "ENST00000003084.10", "ENST00000426809.5", "ENST00000472848.1", "ENST00000468795.1", "ENST00000600166.1", "ENST00000429014.1", "ENST00000608965.5", "ENST00000610149.1", "ENST00000621535.1")	0.0441454	3.05378	1.34819	0.178458	0.457454	-5.82757
193	ENSG00000237974.1	ENSG00000237974	processed_pseudogene			InGen	0.295898	1	ENST00000433478.1	-0.17345	-3.2878	-1.38435	0.167123	0.441238	-4.63842
7035	ENSG00000077063.10	ENSG00000077063	protein_coding	CTTNBP2	83992	InGen	6.58887	12	c("ENST00000160373.7", "ENST00000446636.5", "ENST00000441556.5", "ENST00000445366.1", "ENST00000435233.5", "ENST00000482124.1", "ENST00000416239.1", "ENST00000467088.1", "ENST00000434890.5", "ENST00000487820.1", "ENST00000454375.5", "ENST00000412853.1")	0.0127493	6.57562	0.754272	0.451187	0.719556	-6.96132
435	ENSG00000234826.1	ENSG00000234826	lincRNA			InGen	0.137167	1	ENST00000427030.1	-0.115375	-3.45896	-0.872889	0.383314	0.665861	-5.08943
6210	ENSG00000128534.7	ENSG00000128534	protein_coding	LSM8	51691	InGen	1.39298	4	c("ENST00000249299.6", "ENST00000424702.1", "ENST00000422760.1", "ENST00000411938.1")	0.0149688	4.12	1.01801	0.309366	0.600994	-6.43335
3043	ENSG00000106013.14	ENSG00000106013	protein_coding	ANKRD7	56311	InGen	0.735167	7	c("ENST00000433239.6", "ENST00000477532.5", "ENST00000265224.8", "ENST00000486422.1", "ENST00000417525.5", "ENST00000490445.1", "ENST00000634332.1")	0.0919023	2.16032	3.90041	0.00011488	0.00279652	0.787705
5555	ENSG00000184408.9	ENSG00000184408	protein_coding	KCND2	3751	InGen	8.76969	3	c("ENST00000331113.8", "ENST00000425288.1", "ENST00000473190.1")	0.0597453	6.53076	2.25713	0.0246078	0.139658	-4.71793
105	ENSG00000252023.1	ENSG00000252023	snRNA	RNU6-581P		InGen	0.56007	1	ENST00000516214.1	-0.189245	-3.50617	-1.57476	0.116203	0.362001	-4.40656
547	ENSG00000231295.1	ENSG00000231295	antisense			InGen	0.35373	1	ENST00000450480.1	0.124305	-1.88887	0.842161	0.400266	0.680046	-5.35563
3368	ENSG00000106025.8	ENSG00000106025	protein_coding	TSPAN12	23554	InGen	1.27462	7	c("ENST00000222747.7", "ENST00000450414.5", "ENST00000415871.5", "ENST00000441017.5", "ENST00000433758.5", "ENST00000424710.5", "ENST00000430985.1")	0.0527906	2.93873	1.61865	0.106413	0.344008	-5.40269
5214	ENSG00000071243.15	ENSG00000071243	protein_coding	ING3	54556	InGen	1.33432	6	c("ENST00000315870.9", "ENST00000339121.9", "ENST00000427726.5", "ENST00000445699.5", "ENST00000431467.1", "ENST00000497502.1")	-0.0272207	3.81214	-1.60632	0.109093	0.349514	-5.60714
7705	ENSG00000106034.17	ENSG00000106034	protein_coding	CPED1	79974	InGen	0.588768	10	c("ENST00000310396.9", "ENST00000340646.9", "ENST00000428526.5", "ENST00000495036.5", "ENST00000450913.6", "ENST00000520801.5", "ENST00000521774.1", "ENST00000423795.5", "ENST00000443817.1", "ENST00000466055.1")	-0.0242205	3.13093	-0.633366	0.526903	0.774004	-6.54184
3261	ENSG00000002745.12	ENSG00000002745	protein_coding	WNT16	51384	InGen	0.351696	2	c("ENST00000361301.6", "ENST00000222462.2")	-0.179533	0.8886	-1.54901	0.12227	0.372264	-5.08928
3422	ENSG00000196937.10	ENSG00000196937	protein_coding	FAM3C	10447	InGen	7.01204	5	c("ENST00000359943.7", "ENST00000474082.1", "ENST00000412653.5", "ENST00000426156.1", "ENST00000497622.1")	0.0188996	5.4976	0.931896	0.352024	0.639942	-6.71246
9917	ENSG00000106278.11	ENSG00000106278	protein_coding	PTPRZ1	5803	InGen	21.4365	9	c("ENST00000393386.6", "ENST00000471837.1", "ENST00000449182.1", "ENST00000483028.1", "ENST00000489114.1", "ENST00000483995.1", "ENST00000468641.1", "ENST00000470504.1", "ENST00000474500.1")	0.0305434	8.62794	1.18958	0.235007	0.525369	-6.68362
4591	ENSG00000008311.14	ENSG00000008311	protein_coding	AASS	10157	InGen	3.91156	7	c("ENST00000460376.5", "ENST00000393376.5", "ENST00000473553.5", "ENST00000417368.6", "ENST00000358954.6", "ENST00000431170.5", "ENST00000426162.1")	-0.0268642	5.11282	-1.42767	0.154266	0.422747	-6.08756
1854	ENSG00000226636.1	ENSG00000226636	processed_pseudogene			InGen	0.143674	1	ENST00000420179.1	0.176921	-1.19771	2.50058	0.0128497	0.0910586	-2.96797
472	ENSG00000234418.1	ENSG00000234418	lincRNA			InGen	0.465387	1	ENST00000446053.1	0.00171421	-1.27193	0.0241921	0.980713	0.992225	-5.75557
373	ENSG00000213302.3	ENSG00000213302	processed_pseudogene			InGen	0.0625745	1	ENST00000441577.1	-0.100403	-4.5906	-0.765891	0.444251	0.714417	-5.03603
2612	ENSG00000128610.11	ENSG00000128610	protein_coding	FEZF1	389549	InGen	0.243463	3	c("ENST00000442488.6", "ENST00000427185.2", "ENST00000418046.1")	0.0265124	0.118222	0.479925	0.631576	0.836026	-5.94842
3313	ENSG00000230316.6	ENSG00000230316	antisense	FEZF1-AS1	154860	InGen	0.520003	3	c("ENST00000428449.5", "ENST00000437317.1", "ENST00000424404.1")	0.00481282	1.69482	0.12936	0.897146	0.96177	-6.39813
6351	ENSG00000081803.15	ENSG00000081803	protein_coding	CADPS2	93664	InGen	1.84367	8	c("ENST00000313070.11", "ENST00000334010.11", "ENST00000615869.4", "ENST00000462699.5", "ENST00000412584.6", "ENST00000449022.6", "ENST00000397721.4", "ENST00000476131.1")	-0.0131248	4.5252	-0.657093	0.511547	0.763627	-6.79892
5893	ENSG00000164675.10	ENSG00000164675	protein_coding	IQUB	154865	InGen	0.396892	6	c("ENST00000466202.5", "ENST00000324698.10", "ENST00000484508.5", "ENST00000469057.1", "ENST00000483567.1", "ENST00000488987.1")	0.0332007	2.13241	0.766516	0.443879	0.7141	-6.2159
107	ENSG00000207338.1	ENSG00000207338	snRNA	RNU6-296P		InGen	0.0601226	1	ENST00000384608.1	-0.0468441	-5.48726	-0.463222	0.64349	0.842933	-5.08453
9851	ENSG00000128609.14	ENSG00000128609	protein_coding	NDUFA5	4698	InGen	7.13995	12	c("ENST00000471770.5", "ENST00000355749.6", "ENST00000611607.4", "ENST00000618945.4", "ENST00000378795.8", "ENST00000459880.1", "ENST00000466896.5", "ENST00000467117.5", "ENST00000470123.1", "ENST00000492549.5", "ENST00000491033.1", "ENST00000490618.1")	0.0351613	7.04797	2.64084	0.00863599	0.0693605	-3.83453
4435	ENSG00000106299.7	ENSG00000106299	protein_coding	WASL	8976	InGen	12.0899	1	ENST00000223023.4	0.0256364	6.74167	1.86057	0.063632	0.252678	-5.53926
2099	ENSG00000272686.1	ENSG00000272686	antisense			InGen	1.01565	1	ENST00000607957.1	-0.0754161	2.06949	-2.59193	0.00993855	0.0763248	-3.23293
107	ENSG00000201104.1	ENSG00000201104	snRNA	RNU6-11P		InGen	0.0759298	1	ENST00000364234.1	0.0915717	-5.31626	0.853546	0.393933	0.675821	-4.9272
2064	ENSG00000241345.1	ENSG00000241345	antisense		105375483	InGen	0.422065	2	c("ENST00000472838.1", "ENST00000476892.1")	-0.259434	0.562949	-3.56967	0.000406672	0.00756346	-0.160932
2108	ENSG00000234224.2	ENSG00000234224	protein_coding	TMEM229A	730130	InGen	1.36123	1	ENST00000455783.2	-0.0638263	2.54077	-1.96312	0.0504135	0.219152	-4.7131
4713	ENSG00000242593.5	ENSG00000242593	antisense			InGen	0.259314	2	c("ENST00000484322.5", "ENST00000497598.1")	-0.014976	1.2751	-0.390193	0.696628	0.873192	-6.24526
2706	ENSG00000279419.1	ENSG00000279419	TEC			InGen	3.21085	1	ENST00000624256.1	-0.222083	4.0258	-4.72455	3.3298e-06	0.000172777	3.8272
3021	ENSG00000170775.2	ENSG00000170775	protein_coding	GPR37	2861	InGen	20.1629	1	ENST00000303921.2	-0.235606	6.82167	-5.32238	1.82066e-07	1.6386e-05	6.33631
5897	ENSG00000128513.14	ENSG00000128513	protein_coding	POT1	25913	InGen	1.85047	19	c("ENST00000430927.5", "ENST00000357628.7", "ENST00000393329.5", "ENST00000436534.5", "ENST00000609106.5", "ENST00000607932.5", "ENST00000608057.5", "ENST00000608200.1", "ENST00000466483.1", "ENST00000610141.1", "ENST00000608126.1", "ENST00000487564.1", "ENST00000429326.5", "ENST00000446993.5", "ENST00000609702.5", "ENST00000608437.5", "ENST00000608261.5", "ENST00000461288.1", "ENST00000464453.1")	-0.0031939	4.46934	-0.197487	0.84356	0.940159	-6.98874
6304	ENSG00000224897.6	ENSG00000224897	antisense	POT1-AS1	401398	InGen	0.596919	5	c("ENST00000429134.5", "ENST00000435452.6", "ENST00000449642.5", "ENST00000453342.5", "ENST00000415715.1")	-0.00525732	2.94237	-0.234537	0.814704	0.927292	-6.66123
1299	ENSG00000186676.3	ENSG00000186676	processed_pseudogene	EEF1GP1		InGen	0.202074	1	ENST00000457231.1	-0.032084	-1.09947	-0.500288	0.617183	0.828249	-5.69404
1453	ENSG00000237764.2	ENSG00000237764	lincRNA		101928283	InGen	0.356936	1	ENST00000424515.2	0.0688947	0.0183352	1.4317	0.15311	0.420976	-5.07217
409	ENSG00000234071.1	ENSG00000234071	processed_pseudogene			InGen	0.0928919	1	ENST00000423896.1	0.0927656	-3.90155	0.704647	0.481493	0.742058	-5.13753
373	ENSG00000227847.1	ENSG00000227847	processed_pseudogene			InGen	0.0722841	1	ENST00000443177.1	0.213933	-4.3289	1.63206	0.103555	0.339471	-4.29007
955	ENSG00000227869.1	ENSG00000227869	lincRNA			InGen	0.339235	3	c("ENST00000453278.1", "ENST00000458437.1", "ENST00000415896.1")	0.0638333	-0.753838	0.907762	0.364621	0.651287	-5.49762
6457	ENSG00000179603.17	ENSG00000179603	protein_coding	GRM8	2918	InGen	1.40426	15	c("ENST00000339582.6", "ENST00000358373.7", "ENST00000489939.5", "ENST00000341617.7", "ENST00000495315.1", "ENST00000472701.5", "ENST00000444921.3", "ENST00000480995.5", "ENST00000448250.6", "ENST00000457830.1", "ENST00000465844.1", "ENST00000423518.5", "ENST00000465800.1", "ENST00000473254.1", "ENST00000412160.1")	0.0953651	4.1809	3.2073	0.00146184	0.0193597	-1.92328
1766	ENSG00000224981.1	ENSG00000224981	processed_pseudogene			InGen	0.115925	1	ENST00000452711.1	0.0232954	-1.54974	0.305447	0.760205	0.903104	-5.68353
97	ENSG00000207692.3	ENSG00000207692	miRNA	MIR592	693177	InGen	0.421776	1	ENST00000384959.3	-0.022282	-3.81528	-0.17055	0.864675	0.948318	-5.33143
5793	ENSG00000048405.9	ENSG00000048405	protein_coding	ZNF800	168850	InGen	3.30695	8	c("ENST00000485577.1", "ENST00000393313.5", "ENST00000265827.7", "ENST00000393312.5", "ENST00000619291.4", "ENST00000434602.5", "ENST00000436992.5", "ENST00000439506.1")	-0.00708204	5.26747	-0.344922	0.730358	0.889647	-7.05936
461	ENSG00000279265.1	ENSG00000279265	TEC			InGen	1.18207	1	ENST00000623124.1	0.00881205	0.0586423	0.189574	0.849752	0.942614	-6.03025
4975	ENSG00000280347.1	ENSG00000280347	TEC			InGen	0.697377	1	ENST00000624029.1	0.0104454	2.73824	0.452005	0.651542	0.846966	-6.54631
4987	ENSG00000179562.2	ENSG00000179562	protein_coding	GCC1	79571	InGen	1.74618	3	c("ENST00000321407.2", "ENST00000497650.1", "ENST00000473728.1")	-8.62245e-05	4.15272	-0.00495264	0.996051	0.998436	-6.95195
1871	ENSG00000004059.10	ENSG00000004059	protein_coding	ARF5	381	InGen	11.2143	6	c("ENST00000000233.9", "ENST00000463733.5", "ENST00000415666.1", "ENST00000467281.5", "ENST00000489673.1", "ENST00000459680.1")	-0.01492	5.35952	-0.945359	0.34512	0.633771	-6.68554
3214	ENSG00000106328.9	ENSG00000106328	protein_coding	FSCN3	29999	InGen	0.0465247	5	c("ENST00000478328.1", "ENST00000265825.5", "ENST00000478821.1", "ENST00000421705.1", "ENST00000469242.1")	-0.0230927	-1.99101	-0.271495	0.786169	0.914304	-5.57572
495	ENSG00000240790.1	ENSG00000240790	antisense			InGen	0.0573918	1	ENST00000490314.1	0.159853	-4.19112	1.11267	0.266606	0.559408	-4.82626
6500	ENSG00000197157.10	ENSG00000197157	protein_coding	SND1	27044	InGen	5.52142	16	c("ENST00000354725.7", "ENST00000463020.1", "ENST00000461056.5", "ENST00000468621.5", "ENST00000483503.5", "ENST00000492772.1", "ENST00000468166.5", "ENST00000465900.5", "ENST00000486037.1", "ENST00000484767.5", "ENST00000492840.1", "ENST00000470723.5", "ENST00000467238.1", "ENST00000470463.1", "ENST00000489417.5", "ENST00000485871.1")	0.0391478	6.18493	3.08415	0.00220156	0.0261652	-2.53323
2481	ENSG00000279078.1	ENSG00000279078	lincRNA	SND1-IT1	27099	InGen	0.272943	1	ENST00000623342.1	0.0102469	0.29329	0.265809	0.790541	0.916648	-6.07097
4036	ENSG00000128594.7	ENSG00000128594	protein_coding	LRRC4	64101	InGen	4.20393	4	c("ENST00000249363.3", "ENST00000494115.1", "ENST00000476782.5", "ENST00000478726.1")	-0.042303	5.07828	-1.99517	0.0467896	0.210056	-5.12585
100	ENSG00000207588.1	ENSG00000207588	miRNA	MIR593	693178	InGen	0.566514	1	ENST00000384856.1	-0.0689614	-3.29971	-0.617116	0.537554	0.781412	-5.24763
364	ENSG00000272915.1	ENSG00000272915	lincRNA			InGen	0.127881	1	ENST00000608625.1	0.0971351	-3.53921	0.81072	0.41807	0.694269	-5.11066
15866	ENSG00000106344.8	ENSG00000106344	protein_coding	RBM28	55131	InGen	1.44825	8	c("ENST00000223073.6", "ENST00000481788.1", "ENST00000415472.6", "ENST00000495327.1", "ENST00000487602.5", "ENST00000478061.5", "ENST00000488249.1", "ENST00000459726.1")	-0.0259985	5.52923	-2.14467	0.0326587	0.168096	-4.87188
3683	ENSG00000224940.8	ENSG00000224940	protein_coding	PRRT4	401399	InGen	0.201821	7	c("ENST00000489835.6", "ENST00000446477.6", "ENST00000480290.5", "ENST00000535159.5", "ENST00000489517.1", "ENST00000464607.1", "ENST00000495931.1")	-0.199372	0.454049	-3.95363	9.29406e-05	0.00238025	1.17765
3662	ENSG00000106348.16	ENSG00000106348	protein_coding	IMPDH1	3614	InGen	3.53602	17	c("ENST00000469328.5", "ENST00000484496.5", "ENST00000419067.6", "ENST00000338791.10", "ENST00000496200.5", "ENST00000354269.9", "ENST00000626419.2", "ENST00000348127.10", "ENST00000470772.5", "ENST00000480861.5", "ENST00000460045.1", "ENST00000497868.5", "ENST00000468842.1", "ENST00000489263.1", "ENST00000496487.5", "ENST00000491376.5", "ENST00000473463.1")	-0.0048869	4.66421	-0.233576	0.815449	0.927918	-7.01219
2070	ENSG00000135245.9	ENSG00000135245	protein_coding	HILPDA	29923	InGen	2.8613	4	c("ENST00000435296.2", "ENST00000257696.4", "ENST00000481454.1", "ENST00000466473.1")	0.195061	2.88744	2.49485	0.0130556	0.092083	-3.657
662	ENSG00000240758.2	ENSG00000240758	processed_transcript			InGen	0.098896	1	ENST00000493710.1	0.172819	-3.58674	1.19285	0.233725	0.523738	-4.8163
6749	ENSG00000165055.15	ENSG00000165055	protein_coding	METTL2B	55798	InGen	1.84473	7	c("ENST00000482555.5", "ENST00000262432.12", "ENST00000497665.5", "ENST00000480046.5", "ENST00000473488.1", "ENST00000419443.1", "ENST00000481392.1")	0.0289848	4.62698	1.56882	0.117582	0.363998	-5.81338
7054	ENSG00000273270.1	ENSG00000273270	lincRNA			InGen	0.678059	1	ENST00000608477.1	-0.0196702	3.22086	-0.737544	0.46128	0.727165	-6.48642
829	ENSG00000280828.1	ENSG00000280828	unprocessed_pseudogene			InGen	0.983177	1	ENST00000479267.2	-0.0171485	0.649437	-0.483162	0.629279	0.835055	-6.06452
448	ENSG00000213280.2	ENSG00000213280	processed_pseudogene			InGen	0.0757427	1	ENST00000393266.2	-0.0757782	-4.00147	-0.568839	0.569826	0.801839	-5.19177
1107	ENSG00000242588.5	ENSG00000242588	processed_transcript			InGen	2.19519	1	ENST00000605862.4	0.00563015	2.22523	0.204995	0.837693	0.937044	-6.51098
281	ENSG00000281896.1	ENSG00000281896	transcribed_unprocessed_pseudogene			InGen	6.28414	1	ENST00000588755.3	-0.0236727	1.75755	-0.760311	0.447574	0.717134	-6.14024
104	ENSG00000223189.1	ENSG00000223189	snRNA	RNU6-177P		InGen	0.440541	1	ENST00000411257.1	0.151742	-3.63443	1.19592	0.232528	0.522583	-4.80315
1150	ENSG00000243302.3	ENSG00000243302	processed_pseudogene			InGen	3.39517	1	ENST00000465971.1	0.0137945	2.81403	0.514901	0.606943	0.822315	-6.54202
403	ENSG00000230715.3	ENSG00000230715	processed_pseudogene			InGen	4.42843	1	ENST00000471258.1	-0.00697112	1.60471	-0.223739	0.823089	0.930562	-6.37227
754	ENSG00000243679.1	ENSG00000243679	processed_pseudogene			InGen	3.52023	1	ENST00000450885.2	-0.0197185	2.12943	-0.61043	0.541968	0.784457	-6.33697
1114	ENSG00000271553.1	ENSG00000271553	lincRNA			InGen	0.760613	1	ENST00000605836.1	-0.037647	0.642691	-0.975698	0.329879	0.620563	-5.72809
1222	ENSG00000205085.9	ENSG00000205085	protein_coding	FAM71F2	346653	InGen	0.298373	1	ENST00000477515.2	0.0431136	-0.578373	0.826352	0.40916	0.686667	-5.59582
1267	ENSG00000271344.1	ENSG00000271344	lincRNA			InGen	0.579229	1	ENST00000605007.1	0.11548	0.450699	2.86563	0.00441007	0.0430005	-2.25998
475	ENSG00000239722.1	ENSG00000239722	processed_pseudogene	IMP3P2		InGen	0.143185	1	ENST00000489760.1	-0.0748424	-3.20931	-0.596104	0.551486	0.790562	-5.28222
118	ENSG00000201041.1	ENSG00000201041	rRNA	RNA5SP242		InGen	0.0859417	1	ENST00000364171.1	0.110855	-5.20855	0.892861	0.372537	0.657826	-4.90795
35	ENSG00000252866.1	ENSG00000252866	rRNA	RNA5SP243		InGen	0.152874	1	ENST00000517057.1	-0.03694	-5.51949	-0.382713	0.702162	0.875092	-5.10796
2521	ENSG00000135248.15	ENSG00000135248	protein_coding	FAM71F1	84691	InGen	0.124256	9	c("ENST00000485070.5", "ENST00000484425.6", "ENST00000493738.5", "ENST00000469348.5", "ENST00000621392.4", "ENST00000471558.5", "ENST00000315184.9", "ENST00000483459.1", "ENST00000466842.1")	-0.0316075	-0.777937	-0.48339	0.629117	0.83494	-5.75094
4537	ENSG00000128595.16	ENSG00000128595	protein_coding	CALU	813	InGen	7.52905	6	c("ENST00000535011.6", "ENST00000542996.6", "ENST00000249364.8", "ENST00000449187.6", "ENST00000479257.5", "ENST00000493278.1")	0.0225482	6.09117	1.48703	0.137896	0.398554	-6.10506
261	ENSG00000244218.3	ENSG00000244218	misc_RNA	RN7SL81P		InGen	0.433205	1	ENST00000493781.3	-0.124139	-2.30762	-1.38113	0.16811	0.442735	-4.74233
6188	ENSG00000128596.16	ENSG00000128596	protein_coding	CCDC136	64753	InGen	1.98124	15	c("ENST00000485998.6", "ENST00000459946.5", "ENST00000378685.8", "ENST00000464832.5", "ENST00000472049.1", "ENST00000488925.1", "ENST00000487361.5", "ENST00000297788.8", "ENST00000480137.1", "ENST00000494552.5", "ENST00000528772.1", "ENST00000464672.1", "ENST00000485832.1", "ENST00000460941.1", "ENST00000471729.1")	-0.0157235	4.55493	-0.775123	0.438783	0.710299	-6.7242
9280	ENSG00000128591.15	ENSG00000128591	protein_coding	FLNC	2318	InGen	2.31172	3	c("ENST00000325888.12", "ENST00000346177.6", "ENST00000388853.3")	-0.090553	5.14794	-1.48065	0.139588	0.401642	-6.01146
789	ENSG00000128524.4	ENSG00000128524	protein_coding	ATP6V1F	9296	InGen	25.6914	2	c("ENST00000249289.4", "ENST00000492758.1")	-0.00412261	5.31927	-0.257825	0.796692	0.91998	-7.09169
3902	ENSG00000272899.3	ENSG00000272899	protein_coding		100130705	InGen	0.756337	1	ENST00000609480.3	-0.0165621	2.48821	-0.522175	0.601875	0.81941	-6.45213
4375	ENSG00000128604.18	ENSG00000128604	protein_coding	IRF5	3663	InGen	0.40838	15	c("ENST00000489702.5", "ENST00000488569.5", "ENST00000613821.4", "ENST00000357234.9", "ENST00000477535.5", "ENST00000479582.5", "ENST00000464557.5", "ENST00000461416.1", "ENST00000402030.6", "ENST00000473787.5", "ENST00000249375.8", "ENST00000467002.1", "ENST00000473745.5", "ENST00000619830.1", "ENST00000465603.5")	0.0563261	1.74044	1.48527	0.138362	0.399158	-5.36792
790	ENSG00000275106.1	ENSG00000275106	lincRNA			InGen	0.168606	1	ENST00000613068.1	0.152274	-2.0519	1.88433	0.0603385	0.244235	-4.0675
4676	ENSG00000064419.13	ENSG00000064419	protein_coding	TNPO3	23534	InGen	5.52561	5	c("ENST00000265388.9", "ENST00000627585.2", "ENST00000482320.5", "ENST00000471234.5", "ENST00000471166.1")	0.00857631	5.7095	0.812827	0.416863	0.693273	-6.83931
2017	ENSG00000230359.5	ENSG00000230359	transcribed_processed_pseudogene	TPI1P2	286016	InGen	0.247507	2	c("ENST00000635637.1", "ENST00000491343.2")	0.0212193	0.00355903	0.430784	0.666887	0.857658	-5.94659
2750	ENSG00000158457.5	ENSG00000158457	protein_coding	TSPAN33	340348	InGen	1.84682	4	c("ENST00000486685.2", "ENST00000496963.1", "ENST00000614309.1", "ENST00000498745.1")	0.0489067	3.29821	1.64921	0.0999913	0.332173	-5.43812
4311	ENSG00000128602.9	ENSG00000128602	protein_coding	SMO	6608	InGen	0.855333	4	c("ENST00000249373.7", "ENST00000462420.2", "ENST00000495998.1", "ENST00000475779.1")	0.0241248	2.72621	0.715106	0.475014	0.737051	-6.39077
6858	ENSG00000158467.16	ENSG00000158467	protein_coding	AHCYL2	23382	InGen	6.59368	12	c("ENST00000325006.7", "ENST00000446544.6", "ENST00000461161.5", "ENST00000460109.5", "ENST00000474594.5", "ENST00000490911.5", "ENST00000466993.5", "ENST00000466924.1", "ENST00000472554.5", "ENST00000491079.1", "ENST00000492628.1", "ENST00000477028.1")	-0.00746566	6.48277	-0.427131	0.669543	0.859188	-7.14614
258	ENSG00000238072.1	ENSG00000238072	processed_pseudogene			InGen	3.23446	1	ENST00000450566.1	-0.035544	0.698302	-0.685593	0.493418	0.751225	-5.95962
5876	ENSG00000128578.9	ENSG00000128578	protein_coding	STRIP2	57464	InGen	27.4569	3	c("ENST00000249344.6", "ENST00000435494.2", "ENST00000465033.1")	0.0182796	8.30852	0.684733	0.49396	0.751511	-7.13621
227	ENSG00000239919.1	ENSG00000239919	processed_pseudogene	SNRPGP3		InGen	1.86011	1	ENST00000469405.1	-0.127903	-0.397915	-2.43529	0.0153721	0.102206	-3.20807
153	ENSG00000199846.1	ENSG00000199846	snRNA	RNU1-72P		InGen	3.53875	1	ENST00000362976.1	-0.139958	0.00863734	-2.85743	0.00452297	0.043728	-2.2267
1035	ENSG00000240204.2	ENSG00000240204	protein_coding	SMKR1	100287482	InGen	1.26088	2	c("ENST00000462322.2", "ENST00000488846.1")	0.0567221	1.29315	1.52589	0.12793	0.3813	-5.21109
7083	ENSG00000273329.1	ENSG00000273329	lincRNA			InGen	0.648755	1	ENST00000608694.1	-0.0170252	3.15751	-0.692448	0.48911	0.74838	-6.50161
4125	ENSG00000106459.14	ENSG00000106459	protein_coding	NRF1	4899	InGen	2.21703	7	c("ENST00000393232.5", "ENST00000477428.5", "ENST00000454688.5", "ENST00000223190.8", "ENST00000311967.6", "ENST00000393230.6", "ENST00000353868.5")	-0.0159278	4.20332	-1.0874	0.2776	0.571463	-6.37341
6392	ENSG00000186591.11	ENSG00000186591	protein_coding	UBE2H	7328	InGen	8.80773	9	c("ENST00000355621.7", "ENST00000473814.6", "ENST00000496698.5", "ENST00000483368.1", "ENST00000472396.5", "ENST00000480245.5", "ENST00000486283.1", "ENST00000463272.1", "ENST00000490974.1")	0.00676788	6.80219	0.595138	0.552131	0.791016	-7.08568
3011	ENSG00000091732.15	ENSG00000091732	protein_coding	ZC3HC1	51530	InGen	1.76534	11	c("ENST00000358303.8", "ENST00000311873.9", "ENST00000360708.9", "ENST00000467642.5", "ENST00000481503.5", "ENST00000477578.5", "ENST00000471022.5", "ENST00000483827.1", "ENST00000480193.5", "ENST00000470651.1", "ENST00000484432.1")	0.00294933	3.42748	0.201747	0.84023	0.93845	-6.78361
6622	ENSG00000128607.13	ENSG00000128607	protein_coding	KLHDC10	23008	InGen	5.57663	4	c("ENST00000335420.9", "ENST00000463413.1", "ENST00000468226.1", "ENST00000495724.1")	0.0231693	6.20675	2.36182	0.0187253	0.116582	-4.45404
503	ENSG00000229196.3	ENSG00000229196	antisense			InGen	0.215508	2	c("ENST00000469264.1", "ENST00000470348.1")	0.024382	-2.38551	0.218565	0.827115	0.932563	-5.51905
4759	ENSG00000146842.16	ENSG00000146842	protein_coding	TMEM209	84928	InGen	2.13	7	c("ENST00000397622.6", "ENST00000462753.5", "ENST00000473456.5", "ENST00000479804.1", "ENST00000467599.1", "ENST00000471985.4", "ENST00000471077.2")	-0.0114035	4.34134	-0.617056	0.537594	0.781412	-6.80005
1829	ENSG00000158516.11	ENSG00000158516	protein_coding	CPA2	1358	InGen	0.0638318	4	c("ENST00000222481.8", "ENST00000480781.5", "ENST00000487259.5", "ENST00000416698.1")	-0.0350267	-2.57541	-0.286987	0.77429	0.909327	-5.50055
12566	ENSG00000106477.18	ENSG00000106477	protein_coding	CEP41	95681	InGen	1.00098	19	c("ENST00000541543.5", "ENST00000223208.9", "ENST00000485736.5", "ENST00000484549.5", "ENST00000343969.9", "ENST00000603513.1", "ENST00000480206.1", "ENST00000492389.5", "ENST00000472739.5", "ENST00000477003.5", "ENST00000475282.5", "ENST00000471201.5", "ENST00000498527.5", "ENST00000469826.1", "ENST00000482730.1", "ENST00000489512.5", "ENST00000616628.1", "ENST00000495702.5", "ENST00000334451.6")	0.0100469	4.67054	0.638686	0.523439	0.771849	-6.83979
2902	ENSG00000259920.1	ENSG00000259920	lincRNA			InGen	0.112382	1	ENST00000562524.1	0.0489452	-0.687428	0.825388	0.409706	0.687058	-5.56298
4118	ENSG00000272701.2	ENSG00000272701	antisense	MESTIT1		InGen	0.172704	1	ENST00000610046.2	-0.0418103	0.431667	-0.832265	0.405819	0.684523	-5.78979
4631	ENSG00000106484.14	ENSG00000106484	protein_coding	MEST	4232	InGen	3.84851	18	c("ENST00000341441.9", "ENST00000427521.5", "ENST00000378576.8", "ENST00000416162.6", "ENST00000399874.6", "ENST00000433159.5", "ENST00000393187.5", "ENST00000421001.5", "ENST00000223215.8", "ENST00000437945.5", "ENST00000460590.1", "ENST00000437637.5", "ENST00000458161.2", "ENST00000462132.5", "ENST00000475188.1", "ENST00000494868.1", "ENST00000463263.1", "ENST00000488093.1")	0.0168101	5.07778	0.616941	0.53767	0.781443	-6.91008
140	ENSG00000277269.1	ENSG00000277269	misc_RNA			InGen	0.162783	1	ENST00000618871.1	0.20951	-4.47187	1.54943	0.12217	0.372067	-4.38116
235	ENSG00000278055.1	ENSG00000278055	misc_RNA			InGen	0.177013	1	ENST00000616328.1	0.0577965	-3.73492	0.447649	0.65468	0.849156	-5.27184
99	ENSG00000274500.1	ENSG00000274500	misc_RNA			InGen	0.143409	1	ENST00000612234.1	-0.0679992	-4.94864	-0.538192	0.590782	0.813525	-5.1049
94	ENSG00000199043.1	ENSG00000199043	miRNA	MIR335	442904	InGen	0.511151	1	ENST00000362173.1	-0.0814389	-3.55588	-0.645894	0.518766	0.768578	-5.20543
4139	ENSG00000158623.14	ENSG00000158623	protein_coding	COPG2	26958	InGen	3.15044	3	c("ENST00000425248.5", "ENST00000617523.1", "ENST00000330992.8")	-0.00734762	4.71474	-0.494343	0.62137	0.830369	-6.92679
623	ENSG00000270953.1	ENSG00000270953	antisense			InGen	6.31069	1	ENST00000604965.1	0.0296295	2.86573	0.792168	0.428792	0.702302	-6.38744
119	ENSG00000239021.1	ENSG00000239021	rRNA	RNA5SP246		InGen	0.13657	1	ENST00000458909.1	0.0653627	-4.74568	0.50128	0.616485	0.827908	-5.14092
370	ENSG00000226045.1	ENSG00000226045	processed_pseudogene			InGen	0.207875	1	ENST00000406065.2	0.165525	-2.89644	1.57251	0.116725	0.362682	-4.44933
6681	ENSG00000226380.8	ENSG00000226380	lincRNA	MIR29A	407021	InGen	1.06546	5	c("ENST00000362111.4", "ENST00000432045.6", "ENST00000385015.1", "ENST00000447307.5", "ENST00000418546.1")	0.0740835	3.71005	2.1219	0.0345395	0.174111	-4.64708
1998	ENSG00000271204.1	ENSG00000271204	lincRNA			InGen	1.70665	1	ENST00000605249.1	-0.000599244	2.64982	-0.0243805	0.980563	0.992126	-6.63668
4515	ENSG00000231721.6	ENSG00000231721	antisense	LINC-PINT	378805	InGen	3.56854	8	c("ENST00000423414.5", "ENST00000433079.5", "ENST00000451786.5", "ENST00000443623.5", "ENST00000435523.5", "ENST00000431189.1", "ENST00000416999.1", "ENST00000429901.1")	0.0362566	5.04527	2.24996	0.0250641	0.141376	-4.58889
107	ENSG00000199627.1	ENSG00000199627	snRNA	RNU6-1010P		InGen	1.63057	1	ENST00000362757.1	0.0551491	-1.70534	0.693964	0.488159	0.747728	-5.46571
12878	ENSG00000128585.17	ENSG00000128585	protein_coding	MKLN1	4289	InGen	6.76315	12	c("ENST00000421797.6", "ENST00000416992.6", "ENST00000429546.5", "ENST00000446815.5", "ENST00000494286.5", "ENST00000352689.10", "ENST00000494785.5", "ENST00000458153.5", "ENST00000498778.5", "ENST00000497746.1", "ENST00000496815.1", "ENST00000468830.1")	0.0208182	7.45342	1.44162	0.150292	0.417308	-6.27648
406	ENSG00000233287.1	ENSG00000233287	processed_pseudogene			InGen	0.241396	1	ENST00000427253.1	0.164272	-2.59028	1.65775	0.0982526	0.329162	-4.36545
2715	ENSG00000236753.5	ENSG00000236753	processed_transcript	MKLN1-AS	100506881	InGen	0.519005	6	c("ENST00000429067.5", "ENST00000444245.5", "ENST00000447904.5", "ENST00000416220.5", "ENST00000454515.5", "ENST00000447514.1")	-0.0200143	1.48932	-0.685277	0.493617	0.751328	-6.13051
6874	ENSG00000128567.16	ENSG00000128567	protein_coding	PODXL	5420	InGen	5.34302	8	c("ENST00000446198.5", "ENST00000484346.1", "ENST00000378555.7", "ENST00000322985.9", "ENST00000490761.5", "ENST00000487965.1", "ENST00000482581.1", "ENST00000465001.1")	0.0298715	5.9772	0.984906	0.325342	0.616715	-6.71072
673	ENSG00000213261.3	ENSG00000213261	processed_pseudogene	EEF1B2P6		InGen	0.130131	1	ENST00000445713.1	0.243159	-2.67249	2.58249	0.0102092	0.0777959	-2.733
16372	ENSG00000221866.9	ENSG00000221866	protein_coding	PLXNA4	91584	InGen	3.22513	5	c("ENST00000321063.8", "ENST00000359827.7", "ENST00000496550.1", "ENST00000423507.6", "ENST00000378539.5")	0.0443032	6.68267	1.88056	0.0608512	0.24556	-5.49888
3718	ENSG00000106554.11	ENSG00000106554	protein_coding	CHCHD3	54927	InGen	3.86118	8	c("ENST00000262570.9", "ENST00000448878.5", "ENST00000476546.5", "ENST00000496427.5", "ENST00000423635.5", "ENST00000466644.5", "ENST00000481152.1", "ENST00000457942.1")	0.0217639	4.86703	1.82831	0.0683434	0.263278	-5.41298
1314	ENSG00000283041.1	ENSG00000283041	processed_pseudogene			InGen	15.0721	1	ENST00000634247.1	0.0245555	5.2668	1.66735	0.0963273	0.325195	-5.73902
9466	ENSG00000131558.14	ENSG00000131558	protein_coding	EXOC4	60412	InGen	4.62025	24	c("ENST00000393161.6", "ENST00000486013.5", "ENST00000253861.4", "ENST00000462055.5", "ENST00000481074.1", "ENST00000492326.1", "ENST00000480840.1", "ENST00000486409.6", "ENST00000479839.6", "ENST00000494685.5", "ENST00000498024.1", "ENST00000483800.5", "ENST00000469115.5", "ENST00000489931.5", "ENST00000482089.5", "ENST00000460346.5", "ENST00000463150.1", "ENST00000472020.1", "ENST00000478265.1", "ENST00000484397.5", "ENST00000480337.1", "ENST00000459626.1", "ENST00000466000.1", "ENST00000468932.1" )	0.0156632	6.47367	1.27589	0.202828	0.487176	-6.42754
108	ENSG00000276137.1	ENSG00000276137	miRNA	MIR6133	102465139	InGen	0.132613	1	ENST00000617057.1	0.103125	-4.85296	0.74398	0.457381	0.724507	-5.02105
3249	ENSG00000155530.2	ENSG00000155530	protein_coding	LRGUK	136332	InGen	1.13598	2	c("ENST00000285928.2", "ENST00000473068.1")	-0.0276138	2.8468	-0.863942	0.388204	0.670305	-6.29792
414	ENSG00000231098.1	ENSG00000231098	antisense			InGen	0.103741	1	ENST00000420268.1	-0.106972	-3.82589	-0.778597	0.436736	0.708443	-5.09905
7109	ENSG00000205060.10	ENSG00000205060	protein_coding	SLC35B4	84912	InGen	4.22892	4	c("ENST00000378509.8", "ENST00000416907.5", "ENST00000466599.1", "ENST00000470969.2")	0.0169355	5.92514	1.33197	0.183727	0.464335	-6.30745
1205	ENSG00000273297.1	ENSG00000273297	lincRNA			InGen	0.439719	3	c("ENST00000607945.1", "ENST00000609209.1", "ENST00000609619.1")	0.081777	0.0419617	1.60463	0.109466	0.350239	-4.84078
3660	ENSG00000085662.13	ENSG00000085662	protein_coding	AKR1B1	231	InGen	7.90499	14	c("ENST00000285930.8", "ENST00000434222.5", "ENST00000465351.5", "ENST00000467251.1", "ENST00000498771.5", "ENST00000498373.1", "ENST00000487438.5", "ENST00000489022.5", "ENST00000491741.5", "ENST00000497983.5", "ENST00000484592.5", "ENST00000467829.1", "ENST00000426422.1", "ENST00000462784.1")	0.0238325	5.85168	1.48684	0.137945	0.398618	-6.08305
2539	ENSG00000172331.11	ENSG00000172331	protein_coding	BPGM	669	InGen	2.84564	4	c("ENST00000344924.7", "ENST00000418040.5", "ENST00000393132.2", "ENST00000443095.1")	-0.0160647	3.8271	-1.00233	0.31687	0.60912	-6.39073
232	ENSG00000230101.5	ENSG00000230101	processed_pseudogene	TUBB3P2		InGen	0.0801616	1	ENST00000480063.1	0.073305	-4.68959	0.527419	0.598232	0.817867	-5.13846
9843	ENSG00000122786.19	ENSG00000122786	protein_coding	CALD1	800	InGen	3.43509	24	c("ENST00000417172.5", "ENST00000436461.6", "ENST00000422748.5", "ENST00000454108.5", "ENST00000475772.5", "ENST00000430085.5", "ENST00000462181.1", "ENST00000482470.5", "ENST00000361675.6", "ENST00000361901.6", "ENST00000498254.5", "ENST00000489019.6", "ENST00000445569.6", "ENST00000435928.1", "ENST00000393118.6", "ENST00000443197.5", "ENST00000424922.5", "ENST00000495522.1", "ENST00000496024.1", "ENST00000478075.1", "ENST00000472096.1", "ENST00000466704.1", "ENST00000473714.1", "ENST00000480638.1" )	0.0361585	6.04324	1.92741	0.0547278	0.230158	-5.35816
7307	ENSG00000146856.14	ENSG00000146856	protein_coding	AGBL3	340351	InGen	0.368193	7	c("ENST00000436302.6", "ENST00000275763.10", "ENST00000435976.6", "ENST00000455283.2", "ENST00000476700.5", "ENST00000494702.2", "ENST00000470839.1")	0.0175204	2.41203	0.707263	0.479867	0.740734	-6.32662
5321	ENSG00000122783.16	ENSG00000122783	protein_coding	C7orf49	78996	InGen	1.30578	14	c("ENST00000459937.5", "ENST00000464070.1", "ENST00000620897.4", "ENST00000617987.1", "ENST00000424142.5", "ENST00000393114.7", "ENST00000430372.1", "ENST00000481410.1", "ENST00000483029.2", "ENST00000472428.5", "ENST00000477820.1", "ENST00000488161.1", "ENST00000487774.1", "ENST00000486115.1")	-0.0218736	3.79654	-1.32326	0.186602	0.468009	-6.01224
2313	ENSG00000146859.6	ENSG00000146859	protein_coding	TMEM140	55281	InGen	1.70279	2	c("ENST00000275767.3", "ENST00000466307.1")	-0.0924658	2.8906	-2.25544	0.0247152	0.139989	-4.18889
1145	ENSG00000272941.1	ENSG00000272941	antisense			InGen	0.403418	1	ENST00000608819.1	-0.043084	-0.261296	-0.772263	0.440473	0.711422	-5.69689
6032	ENSG00000105875.13	ENSG00000105875	protein_coding	WDR91	29062	InGen	2.63055	9	c("ENST00000423565.5", "ENST00000354475.4", "ENST00000466182.5", "ENST00000497853.5", "ENST00000462707.1", "ENST00000474411.1", "ENST00000479698.1", "ENST00000476775.1", "ENST00000485942.1")	0.0157738	5.01631	0.983229	0.326165	0.61732	-6.61048
85	ENSG00000277138.1	ENSG00000277138	miRNA	MIR6509	102465254	InGen	0.446506	1	ENST00000614603.1	0.137559	-3.90942	1.016	0.310324	0.602036	-4.93458
993	ENSG00000146857.3	ENSG00000146857	protein_coding	STRA8	346673	InGen	0.163353	1	ENST00000275764.3	-0.222185	-1.77082	-2.76548	0.00598143	0.0532268	-2.32139
6999	ENSG00000080802.18	ENSG00000080802	protein_coding	CNOT4	4850	InGen	2.80225	12	c("ENST00000451834.5", "ENST00000541284.5", "ENST00000356162.5", "ENST00000423368.6", "ENST00000361528.8", "ENST00000473470.1", "ENST00000414802.5", "ENST00000428680.6", "ENST00000315544.6", "ENST00000491203.5", "ENST00000498534.5", "ENST00000465721.1")	0.0153595	5.31851	1.2973	0.195372	0.478454	-6.29
7619	ENSG00000155561.14	ENSG00000155561	protein_coding	NUP205	23165	InGen	2.95442	10	c("ENST00000285968.10", "ENST00000489493.1", "ENST00000462316.5", "ENST00000607647.5", "ENST00000472132.5", "ENST00000463247.1", "ENST00000477620.5", "ENST00000461255.5", "ENST00000490439.1", "ENST00000491089.1")	0.00497803	5.51281	0.410954	0.681355	0.865049	-7.06428
445	ENSG00000271414.1	ENSG00000271414	processed_pseudogene			InGen	0.188648	1	ENST00000603668.1	0.202101	-2.71769	1.9082	0.0571728	0.236534	-3.97782
4930	ENSG00000243317.7	ENSG00000243317	protein_coding	C7orf73	647087	InGen	3.19481	4	c("ENST00000509448.5", "ENST00000515197.2", "ENST00000507606.2", "ENST00000422968.2")	0.0355724	4.97684	2.47101	0.0139427	0.0959203	-4.06867
305	ENSG00000273219.1	ENSG00000273219	antisense			InGen	0.378255	1	ENST00000609370.1	-0.0208629	-2.34211	-0.208545	0.834923	0.936043	-5.53286
2526	ENSG00000189320.8	ENSG00000189320	protein_coding	FAM180A	389558	InGen	0.0535621	4	c("ENST00000435869.1", "ENST00000338588.7", "ENST00000444083.5", "ENST00000415751.1")	-0.0322231	-1.92127	-0.356691	0.721535	0.884899	-5.5685
3775	ENSG00000105887.10	ENSG00000105887	protein_coding	MTPN	136319	InGen	42.276	2	c("ENST00000393085.3", "ENST00000435723.1")	0.0689083	8.25776	5.03892	7.47627e-07	5.24074e-05	4.87913
8322	ENSG00000181072.11	ENSG00000181072	protein_coding	CHRM2	1129	InGen	0.326089	7	c("ENST00000445907.6", "ENST00000471195.5", "ENST00000481598.5", "ENST00000480591.5", "ENST00000320658.9", "ENST00000453373.5", "ENST00000401861.1")	-0.0694889	2.2518	-1.55924	0.119831	0.368045	-5.36191
128	ENSG00000207597.1	ENSG00000207597	miRNA	MIR490	574443	InGen	0.111874	1	ENST00000384865.1	-0.0359871	-4.99931	-0.272449	0.785435	0.913825	-5.1781
1713	ENSG00000105894.11	ENSG00000105894	protein_coding	PTN	5764	InGen	31.2286	2	c("ENST00000348225.6", "ENST00000393083.2")	-0.11049	6.58423	-4.78294	2.53785e-06	0.000137397	3.81504
553	ENSG00000228031.2	ENSG00000228031	lincRNA			InGen	0.149818	1	ENST00000438969.2	0.0183275	-2.84558	0.171709	0.863764	0.948143	-5.4552
15549	ENSG00000157680.15	ENSG00000157680	protein_coding	DGKI	9162	InGen	12.7564	13	c("ENST00000453654.6", "ENST00000494390.5", "ENST00000288490.9", "ENST00000424189.6", "ENST00000446122.5", "ENST00000477835.5", "ENST00000486153.1", "ENST00000497321.5", "ENST00000614521.1", "ENST00000460662.2", "ENST00000470895.5", "ENST00000483619.1", "ENST00000475388.1")	0.163833	8.58174	7.51954	4.55042e-13	4.05699e-10	18.8111
407	ENSG00000279483.1	ENSG00000279483	protein_coding			InGen	54.2337	1	ENST00000623936.1	0.00305355	5.40638	0.0910333	0.927518	0.97332	-7.13079
862	ENSG00000230383.1	ENSG00000230383	processed_pseudogene			InGen	0.920414	1	ENST00000456481.1	-0.0391145	0.631834	-1.06957	0.28554	0.578258	-5.62629
8788	ENSG00000182158.14	ENSG00000182158	protein_coding	CREB3L2	64764	InGen	1.65753	8	c("ENST00000330387.10", "ENST00000616381.4", "ENST00000620715.4", "ENST00000456390.5", "ENST00000452463.5", "ENST00000458726.5", "ENST00000420629.1", "ENST00000468127.1")	0.00233526	4.86724	0.122795	0.902339	0.963809	-7.06215
457	ENSG00000225559.1	ENSG00000225559	lincRNA			InGen	0.0786957	1	ENST00000413567.1	-0.051972	-3.97749	-0.396671	0.691848	0.870828	-5.25801
9223	ENSG00000122779.17	ENSG00000122779	protein_coding	TRIM24	8805	InGen	1.89464	6	c("ENST00000343526.8", "ENST00000415680.6", "ENST00000497516.5", "ENST00000485318.1", "ENST00000464210.1", "ENST00000493595.1")	-0.0820474	5.13083	-5.75794	1.84645e-08	2.66056e-06	8.67924
6302	ENSG00000157703.15	ENSG00000157703	protein_coding	SVOPL	136306	InGen	0.100773	7	c("ENST00000288513.9", "ENST00000441685.5", "ENST00000421622.5", "ENST00000436657.5", "ENST00000478865.5", "ENST00000463557.1", "ENST00000419765.3")	-0.00928618	0.268732	-0.173021	0.862734	0.947851	-6.0827
4034	ENSG00000105929.15	ENSG00000105929	protein_coding	ATP6V0A4	50617	InGen	0.119519	7	c("ENST00000393054.5", "ENST00000310018.6", "ENST00000353492.4", "ENST00000471085.1", "ENST00000478480.1", "ENST00000483139.1", "ENST00000479909.1")	-0.0670446	-0.168603	-1.04563	0.296444	0.589278	-5.4713
12427	ENSG00000122778.9	ENSG00000122778	protein_coding	KIAA1549	57670	InGen	1.54606	2	c("ENST00000440172.5", "ENST00000422774.1")	-0.0114615	5.19282	-0.516245	0.606005	0.821619	-6.97879
107	ENSG00000199646.1	ENSG00000199646	snRNA	RNU6-1272P		InGen	0.647593	1	ENST00000362776.1	0.0182093	-3.11857	0.165349	0.868763	0.94999	-5.43345
1753	ENSG00000146858.7	ENSG00000146858	protein_coding	ZC3HAV1L	92092	InGen	0.962321	1	ENST00000275766.1	-0.0483068	1.73253	-1.61696	0.106775	0.344604	-5.14833
8235	ENSG00000105939.12	ENSG00000105939	protein_coding	ZC3HAV1	56829	InGen	1.64672	4	c("ENST00000242351.9", "ENST00000464606.5", "ENST00000460845.5", "ENST00000471652.1")	0.036304	4.64127	1.34146	0.180628	0.460211	-6.14203
551	ENSG00000229677.1	ENSG00000229677	processed_pseudogene			InGen	0.112091	1	ENST00000429934.1	-0.0520578	-3.48927	-0.400389	0.689111	0.869567	-5.31678
4999	ENSG00000105948.13	ENSG00000105948	protein_coding	TTC26	79989	InGen	0.805855	10	c("ENST00000430935.5", "ENST00000495038.5", "ENST00000479132.5", "ENST00000474035.6", "ENST00000478836.6", "ENST00000464848.5", "ENST00000481482.5", "ENST00000343187.8", "ENST00000476296.1", "ENST00000468866.1")	0.066717	2.99387	2.18041	0.0298841	0.158918	-4.37555
275	ENSG00000228360.1	ENSG00000228360	processed_pseudogene			InGen	0.168716	1	ENST00000451614.1	0.129826	-3.54248	0.966497	0.334454	0.624271	-5.00277
16386	ENSG00000157741.14	ENSG00000157741	protein_coding	UBN2	254048	InGen	2.49171	4	c("ENST00000486663.5", "ENST00000473989.7", "ENST00000483726.1", "ENST00000609762.1")	0.0157472	6.37136	1.49859	0.13487	0.393842	-6.11106
1524	ENSG00000164898.12	ENSG00000164898	protein_coding	C7orf55	154791	InGen	0.876625	5	c("ENST00000468383.5", "ENST00000481123.1", "ENST00000482181.1", "ENST00000488886.1", "ENST00000297534.6")	-0.0467851	1.37985	-1.63773	0.102365	0.336926	-5.04404
6316	ENSG00000146963.17	ENSG00000146963	protein_coding	LUC7L2	51631	InGen	2.04227	10	c("ENST00000541170.7", "ENST00000608368.5", "ENST00000619796.4", "ENST00000435096.1", "ENST00000354926.8", "ENST00000456182.5", "ENST00000263545.7", "ENST00000463912.5", "ENST00000498518.1", "ENST00000482860.1")	-0.0338169	4.70692	-2.03221	0.0428775	0.199429	-5.00155
535	ENSG00000273391.1	ENSG00000273391	antisense			InGen	0.350627	1	ENST00000608266.1	-0.0737842	-1.46025	-1.0971	0.273342	0.566832	-5.16954
2527	ENSG00000236279.6	ENSG00000236279	protein_coding	CLEC2L	154790	InGen	1.01969	3	c("ENST00000422142.6", "ENST00000521281.1", "ENST00000520413.1")	0.105495	2.24919	2.50778	0.0125953	0.0898586	-3.48619
310	ENSG00000254270.1	ENSG00000254270	processed_pseudogene	ERHP1		InGen	0.239434	1	ENST00000523006.1	0.16193	-3.03054	1.44721	0.148721	0.414793	-4.59465
15402	ENSG00000064393.15	ENSG00000064393	protein_coding	HIPK2	28996	InGen	28.7808	3	c("ENST00000406875.7", "ENST00000428878.6", "ENST00000342645.7")	-0.140008	9.70084	-4.85695	1.79176e-06	0.000103479	3.96573
6271	ENSG00000059377.15	ENSG00000059377	protein_coding	TBXAS1	6916	InGen	0.544338	22	c("ENST00000493340.5", "ENST00000462053.5", "ENST00000473948.6", "ENST00000425687.5", "ENST00000263552.10", "ENST00000416849.6", "ENST00000474763.5", "ENST00000481440.5", "ENST00000438104.5", "ENST00000336425.9", "ENST00000414508.6", "ENST00000448866.5", "ENST00000422328.5", "ENST00000492560.6", "ENST00000455353.5", "ENST00000458722.5", "ENST00000411653.5", "ENST00000476637.5", "ENST00000462275.5", "ENST00000414041.1", "ENST00000469630.1", "ENST00000494876.1")	-0.0298193	2.70089	-0.839095	0.401981	0.681146	-6.30821
6285	ENSG00000059378.12	ENSG00000059378	protein_coding	PARP12	64761	InGen	0.55501	12	c("ENST00000263549.7", "ENST00000473341.5", "ENST00000488726.5", "ENST00000489809.5", "ENST00000491598.5", "ENST00000484111.1", "ENST00000496624.5", "ENST00000489383.1", "ENST00000466597.1", "ENST00000470515.1", "ENST00000493262.1", "ENST00000467638.1")	0.0342707	2.70283	0.989092	0.323293	0.615132	-6.15782
9430	ENSG00000006459.10	ENSG00000006459	protein_coding	KDM7A	80853	InGen	2.15165	3	c("ENST00000397560.6", "ENST00000472616.1", "ENST00000478996.1")	0.0211682	5.3546	1.11112	0.267269	0.560082	-6.51647
96	ENSG00000251728.1	ENSG00000251728	misc_RNA			InGen	0.754399	1	ENST00000515919.1	-0.030999	-2.92884	-0.280009	0.779634	0.91141	-5.42678
2380	ENSG00000260231.1	ENSG00000260231	antisense	JHDM1D-AS1	100134229	InGen	0.390818	1	ENST00000566699.1	-0.0166439	0.855632	-0.379403	0.704616	0.876148	-6.15189
10588	ENSG00000157800.17	ENSG00000157800	protein_coding	SLC37A3	84255	InGen	1.44286	28	c("ENST00000477571.5", "ENST00000340308.7", "ENST00000447932.6", "ENST00000326232.13", "ENST00000473060.5", "ENST00000469636.1", "ENST00000498469.5", "ENST00000491357.5", "ENST00000485538.1", "ENST00000492027.5", "ENST00000477006.1", "ENST00000460560.5", "ENST00000485734.1", "ENST00000485139.1", "ENST00000487319.1", "ENST00000485861.5", "ENST00000484416.5", "ENST00000490760.5", "ENST00000464865.5", "ENST00000473707.5", "ENST00000464834.5", "ENST00000469193.5", "ENST00000461089.5", "ENST00000462881.1", "ENST00000495257.1", "ENST00000467233.1", "ENST00000491505.1", "ENST00000493423.1")	0.00450229	4.93438	0.336931	0.736368	0.892539	-7.02238
127	ENSG00000202472.1	ENSG00000202472	rRNA	RNA5SP248		InGen	0.0523806	1	ENST00000365602.1	0.103527	-5.43865	0.926232	0.354955	0.643221	-4.87205
5869	ENSG00000133606.10	ENSG00000133606	protein_coding	MKRN1	23608	InGen	4.87627	16	c("ENST00000255977.6", "ENST00000475010.5", "ENST00000495305.5", "ENST00000474576.5", "ENST00000463142.1", "ENST00000468447.1", "ENST00000480552.5", "ENST00000496169.5", "ENST00000443720.6", "ENST00000471104.5", "ENST00000467513.5", "ENST00000494939.1", "ENST00000498535.1", "ENST00000473444.1", "ENST00000475180.5", "ENST00000481705.1")	0.00284527	5.83544	0.256176	0.797963	0.920177	-7.14783
5148	ENSG00000146966.12	ENSG00000146966	protein_coding	DENND2A	27147	InGen	3.14292	10	c("ENST00000275884.10", "ENST00000537639.5", "ENST00000461883.5", "ENST00000496613.5", "ENST00000469373.5", "ENST00000492720.5", "ENST00000475837.1", "ENST00000491728.5", "ENST00000489552.1", "ENST00000477488.1")	-0.0796336	4.95338	-4.25345	2.69659e-05	0.000921362	1.70765
298	ENSG00000240173.3	ENSG00000240173	misc_RNA	RN7SL771P		InGen	0.068189	1	ENST00000482328.3	0.00892489	-4.63867	0.0649729	0.948232	0.981321	-5.23877
2913	ENSG00000133597.9	ENSG00000133597	protein_coding	ADCK2	90956	InGen	3.28945	6	c("ENST00000072869.8", "ENST00000476491.5", "ENST00000622666.4", "ENST00000483369.5", "ENST00000498423.1", "ENST00000473512.1")	-0.0378249	4.25459	-2.02124	0.0440062	0.202532	-4.95212
4447	ENSG00000090266.12	ENSG00000090266	protein_coding	NDUFB2	4708	InGen	6.85154	15	c("ENST00000482954.5", "ENST00000476279.5", "ENST00000247866.8", "ENST00000461457.1", "ENST00000465506.5", "ENST00000464564.6", "ENST00000476181.5", "ENST00000464566.5", "ENST00000460088.5", "ENST00000472695.5", "ENST00000476470.5", "ENST00000471136.5", "ENST00000462847.1", "ENST00000475276.1", "ENST00000479181.1")	0.0162527	5.88888	1.01573	0.310449	0.602197	-6.66969
1648	ENSG00000240889.1	ENSG00000240889	antisense	NDUFB2-AS1	100134713	InGen	0.222805	1	ENST00000465466.1	-0.00299568	-0.457872	-0.053716	0.957192	0.984132	-5.934
10380	ENSG00000157764.12	ENSG00000157764	protein_coding	BRAF	673	InGen	7.31708	5	c("ENST00000496384.6", "ENST00000288602.10", "ENST00000479537.5", "ENST00000497784.1", "ENST00000469930.1")	0.0226902	7.26318	1.93697	0.0535436	0.226815	-5.4353
5262	ENSG00000090263.15	ENSG00000090263	protein_coding	MRPS33	51650	InGen	2.777	9	c("ENST00000324787.9", "ENST00000393008.7", "ENST00000472343.5", "ENST00000496958.5", "ENST00000484502.1", "ENST00000469351.1", "ENST00000467334.1", "ENST00000496641.1", "ENST00000485202.1")	0.0078962	4.8379	0.625898	0.531785	0.777561	-6.8666
10656	ENSG00000261115.5	ENSG00000261115	protein_coding	TMEM178B	100507421	InGen	5.84741	3	c("ENST00000565468.5", "ENST00000610315.1", "ENST00000563442.1")	0.0386341	6.88102	1.88402	0.0603808	0.244315	-5.50762
478	ENSG00000261624.1	ENSG00000261624	processed_pseudogene	NDUFB10P2		InGen	0.725484	1	ENST00000568872.1	0.00963684	-0.879004	0.170901	0.864399	0.948256	-5.85315
385	ENSG00000261797.1	ENSG00000261797	lincRNA			InGen	0.124574	1	ENST00000565449.1	-0.0889528	-3.56528	-0.641274	0.521759	0.770685	-5.20897
631	ENSG00000261570.1	ENSG00000261570	antisense			InGen	0.325479	2	c("ENST00000567503.1", "ENST00000566357.1")	0.00925183	-1.37237	0.145934	0.884056	0.956289	-5.7257
6547	ENSG00000006530.15	ENSG00000006530	protein_coding	AGK	55750	InGen	2.26768	11	c("ENST00000355413.8", "ENST00000629555.2", "ENST00000473247.5", "ENST00000495028.5", "ENST00000473884.5", "ENST00000492693.5", "ENST00000494688.1", "ENST00000465241.5", "ENST00000496784.1", "ENST00000496273.1", "ENST00000494053.1")	-0.00734643	4.88915	-0.634697	0.526036	0.773687	-6.87227
770	ENSG00000244701.1	ENSG00000244701	antisense			InGen	2.3288	1	ENST00000467537.1	0.00013832	1.86752	0.00423695	0.996622	0.998579	-6.44549
7356	ENSG00000257093.6	ENSG00000257093	protein_coding	KIAA1147	57189	InGen	14.9021	2	c("ENST00000536163.5", "ENST00000482493.1")	0.0280251	7.80976	1.68316	0.0932254	0.319434	-5.92708
925	ENSG00000270157.1	ENSG00000270157	sense_intronic			InGen	3.18913	1	ENST00000602609.1	0.00427941	2.5711	0.122625	0.902473	0.963859	-6.6004
3504	ENSG00000228775.7	ENSG00000228775	antisense	WEE2-AS1	285962	InGen	0.147887	10	c("ENST00000488785.5", "ENST00000465110.5", "ENST00000495800.5", "ENST00000478332.5", "ENST00000462383.5", "ENST00000459753.5", "ENST00000471512.5", "ENST00000484172.5", "ENST00000486906.1", "ENST00000473776.1")	0.0948755	-0.0874459	1.77887	0.0761176	0.281263	-4.52976
4988	ENSG00000106028.10	ENSG00000106028	protein_coding	SSBP1	6742	InGen	3.11836	15	c("ENST00000265304.10", "ENST00000612337.4", "ENST00000496622.1", "ENST00000498107.5", "ENST00000489378.5", "ENST00000469123.5", "ENST00000467681.5", "ENST00000465582.5", "ENST00000461433.1", "ENST00000463093.5", "ENST00000465167.1", "ENST00000468267.1", "ENST00000484178.5", "ENST00000473783.5", "ENST00000481508.1")	0.0228332	4.96024	1.85727	0.0641018	0.253749	-5.37141
1101	ENSG00000127362.2	ENSG00000127362	protein_coding	TAS2R3	50831	InGen	1.20529	1	ENST00000247879.2	-0.0236714	1.38415	-0.589398	0.55597	0.793721	-6.1732
2378	ENSG00000127364.3	ENSG00000127364	protein_coding	TAS2R4	50832	InGen	0.952494	1	ENST00000247881.3	-0.027933	2.18279	-0.821975	0.411643	0.688687	-6.18744
826	ENSG00000270923.1	ENSG00000270923	processed_pseudogene	TAS2R6P		InGen	0.447129	1	ENST00000605022.1	-0.0438503	-0.528735	-0.667129	0.505124	0.759283	-5.71059
1151	ENSG00000127366.5	ENSG00000127366	protein_coding	TAS2R5	54429	InGen	0.645288	1	ENST00000247883.5	0.000222232	0.5096	0.00449204	0.996418	0.998529	-6.15095
453	ENSG00000240677.1	ENSG00000240677	processed_pseudogene	MYL6P4		InGen	0.288186	1	ENST00000477911.1	0.0440665	-2.1514	0.431399	0.666441	0.857548	-5.50372
878	ENSG00000240031.1	ENSG00000240031	transcribed_unprocessed_pseudogene	OR9A3P		InGen	0.0980536	2	c("ENST00000485185.1", "ENST00000482472.1")	0.0575235	-2.87295	0.450439	0.65267	0.847781	-5.38568
10767	ENSG00000257335.8	ENSG00000257335	protein_coding	MGAM	8972	InGen	0.0909884	9	c("ENST00000465654.5", "ENST00000497554.1", "ENST00000549489.6", "ENST00000497673.5", "ENST00000620571.1", "ENST00000475668.6", "ENST00000495045.1", "ENST00000490593.1", "ENST00000485078.1")	-0.00517218	0.623303	-0.0607667	0.951579	0.982589	-6.17763
4129	ENSG00000258227.6	ENSG00000258227	protein_coding	CLEC5A	23601	InGen	0.0882538	7	c("ENST00000546910.5", "ENST00000418498.5", "ENST00000551012.6", "ENST00000439991.1", "ENST00000438351.1", "ENST00000470595.1", "ENST00000481301.1")	0.165537	-1.38563	1.11194	0.266919	0.559736	-5.25813
381	ENSG00000211750.2	ENSG00000211750	TR_V_gene	TRBV24-1		InGen	1.72698	1	ENST00000390397.2	-0.249932	0.21702	-3.59806	0.00036616	0.00696901	-0.0497426
381	ENSG00000282499.1	ENSG00000282499	TR_V_gene	TRBV25-1		InGen	0.0956897	1	ENST00000390398.3	-0.168669	-4.02141	-1.19486	0.23294	0.52298	-4.77225
1651	ENSG00000211772.10	ENSG00000211772	TR_C_gene	TRBC2		InGen	0.129351	4	c("ENST00000636844.1", "ENST00000637077.1", "ENST00000610416.3", "ENST00000466254.1")	0.0150878	-1.87223	0.151633	0.879563	0.954323	-5.6251
316	ENSG00000239992.1	ENSG00000239992	TR_V_pseudogene	TRBVA		InGen	0.135583	1	ENST00000498804.1	-0.466534	-3.90247	-3.48491	0.000554023	0.00957957	-0.719471
344	ENSG00000249912.1	ENSG00000249912	TR_V_pseudogene	TRBV26		InGen	0.157025	1	ENST00000456572.2	-0.386759	-3.51192	-2.92591	0.00365576	0.0376569	-2.01999
408	ENSG00000241911.1	ENSG00000241911	TR_V_pseudogene	TRBVB		InGen	0.138682	1	ENST00000477100.1	-0.198338	-3.46437	-1.53595	0.125443	0.377587	-4.46068
387	ENSG00000211752.3	ENSG00000211752	TR_V_gene	TRBV27		InGen	0.128257	1	ENST00000390399.3	-0.40954	-3.54547	-3.20876	0.00145463	0.0192936	-1.36214
12	ENSG00000282431.1	ENSG00000282431	TR_D_gene	TRBD1		InGen	0.0753787	1	ENST00000632684.1	0.0436573	-5.8938	0.799953	0.424274	0.699057	-4.91825
760	ENSG00000211751.9	ENSG00000211751	TR_C_gene	TRBC1		InGen	0.0930444	1	ENST00000633705.1	-0.365098	-3.11016	-2.57838	0.0103291	0.078395	-2.75623
447	ENSG00000237254.2	ENSG00000237254	TR_V_gene	TRBV30		InGen	0.0814544	1	ENST00000417977.2	0.245886	-3.99794	1.82604	0.0686854	0.26393	-4.04915
5325	ENSG00000106123.11	ENSG00000106123	protein_coding	EPHB6	2051	InGen	20.6831	11	c("ENST00000619012.4", "ENST00000497095.5", "ENST00000616380.4", "ENST00000614832.4", "ENST00000611578.4", "ENST00000411471.6", "ENST00000422643.5", "ENST00000486511.5", "ENST00000471581.5", "ENST00000617632.1", "ENST00000476059.2")	0.0158508	7.80142	0.553387	0.580347	0.807863	-7.18273
11925	ENSG00000165125.18	ENSG00000165125	protein_coding	TRPV6	55503	InGen	0.0798479	8	c("ENST00000359396.7", "ENST00000485138.5", "ENST00000615386.4", "ENST00000619250.1", "ENST00000436401.1", "ENST00000474388.1", "ENST00000489123.1", "ENST00000431833.1")	-0.118447	0.629349	-1.88569	0.0601545	0.243873	-4.49169
263	ENSG00000224970.2	ENSG00000224970	antisense			InGen	0.138891	1	ENST00000438839.2	0.126445	-4.0976	0.866817	0.386629	0.668638	-5.0183
3686	ENSG00000127412.6	ENSG00000127412	protein_coding	TRPV5	56302	InGen	0.250298	3	c("ENST00000265310.5", "ENST00000439304.5", "ENST00000442623.1")	-0.0911016	0.686974	-1.89786	0.0585272	0.239773	-4.47215
3923	ENSG00000197993.7	ENSG00000197993	protein_coding	KEL	3792	InGen	0.661525	9	c("ENST00000355265.6", "ENST00000470850.1", "ENST00000478969.1", "ENST00000465697.1", "ENST00000479768.6", "ENST00000494148.1", "ENST00000476829.5", "ENST00000467543.5", "ENST00000460479.1")	-0.0987861	2.23997	-2.45118	0.0147212	0.0992428	-3.61394
1038	ENSG00000179468.5	ENSG00000179468	protein_coding	OR9A2	135924	InGen	0.422382	1	ENST00000350513.2	-0.0686426	-0.345513	-1.2036	0.229546	0.51971	-5.28439
281	ENSG00000239293.1	ENSG00000239293	unprocessed_pseudogene	OR9P1P		InGen	0.423984	1	ENST00000496431.1	-0.0869269	-2.34735	-0.899042	0.36924	0.655452	-5.21578
1141	ENSG00000179420.11	ENSG00000179420	transcribed_unprocessed_pseudogene	OR6W1P		InGen	0.199018	2	c("ENST00000496192.1", "ENST00000490285.1")	-0.00229185	-1.36364	-0.035812	0.971452	0.988887	-5.75422
1800	ENSG00000268170.2	ENSG00000268170	antisense			InGen	0.371769	1	ENST00000595842.2	-0.128355	0.160449	-2.46427	0.0142029	0.0971766	-3.22261
193	ENSG00000279223.1	ENSG00000279223	TEC			InGen	0.398934	1	ENST00000624211.1	-0.0649175	-2.98976	-0.62069	0.535202	0.779921	-5.3032
4228	ENSG00000197448.13	ENSG00000197448	protein_coding	GSTK1	373156	InGen	3.72142	9	c("ENST00000436038.5", "ENST00000409500.7", "ENST00000443571.6", "ENST00000358406.9", "ENST00000442394.5", "ENST00000479303.1", "ENST00000494735.1", "ENST00000473649.1", "ENST00000489654.1")	-0.000376995	4.98105	-0.030587	0.975616	0.990422	-7.08545
930	ENSG00000231840.1	ENSG00000231840	antisense			InGen	1.0606	2	c("ENST00000427392.1", "ENST00000446192.1")	-0.0494864	0.835994	-1.15336	0.249542	0.541524	-5.58601
2564	ENSG00000178826.10	ENSG00000178826	protein_coding	TMEM139	135932	InGen	0.227768	9	c("ENST00000409102.5", "ENST00000487419.1", "ENST00000359333.7", "ENST00000480421.5", "ENST00000409244.5", "ENST00000409541.5", "ENST00000410004.1", "ENST00000482420.1", "ENST00000471161.1")	-0.0918612	-0.057451	-1.15601	0.248456	0.540265	-5.40398
8020	ENSG00000106144.19	ENSG00000106144	protein_coding	CASP2	835	InGen	0.832167	7	c("ENST00000619992.4", "ENST00000310447.9", "ENST00000392925.6", "ENST00000350623.7", "ENST00000493642.5", "ENST00000481483.1", "ENST00000472067.1")	0.00497681	3.75285	0.281775	0.778281	0.910761	-6.83355
296	ENSG00000239419.3	ENSG00000239419	misc_RNA	RN7SL535P		InGen	0.328855	1	ENST00000479087.3	-0.185408	-2.42526	-2.01049	0.0451365	0.205646	-3.82617
299	ENSG00000240322.3	ENSG00000240322	misc_RNA	RN7SL481P		InGen	0.428419	1	ENST00000477764.3	-0.160832	-2.05027	-2.02943	0.0431614	0.200357	-3.82336
378	ENSG00000231531.5	ENSG00000231531	processed_pseudogene	HINT1P1		InGen	0.0686668	1	ENST00000464866.1	-0.0426045	-4.24075	-0.323942	0.746173	0.896274	-5.24805
6430	ENSG00000159784.17	ENSG00000159784	protein_coding	FAM131B	9715	InGen	7.89184	9	c("ENST00000443739.6", "ENST00000410085.5", "ENST00000409578.5", "ENST00000409346.5", "ENST00000409408.5", "ENST00000409222.7", "ENST00000519279.5", "ENST00000521347.1", "ENST00000519161.1")	0.0102581	6.67045	0.558644	0.576757	0.805874	-7.09764
331	ENSG00000272619.1	ENSG00000272619	lincRNA			InGen	1.13229	1	ENST00000609674.1	-0.0191272	-0.456122	-0.346092	0.729479	0.889227	-5.87048
648	ENSG00000232533.1	ENSG00000232533	antisense			InGen	1.04068	1	ENST00000429630.1	-0.0420314	0.337197	-0.940405	0.34765	0.635921	-5.68359
3482	ENSG00000159840.15	ENSG00000159840	protein_coding	ZYX	7791	InGen	2.29013	10	c("ENST00000322764.9", "ENST00000449630.5", "ENST00000468083.1", "ENST00000457235.5", "ENST00000354434.8", "ENST00000392910.6", "ENST00000477373.1", "ENST00000436448.1", "ENST00000446634.1", "ENST00000497119.1")	0.00156094	3.81862	0.0541207	0.95687	0.984014	-6.88611
2232	ENSG00000223459.5	ENSG00000223459	unprocessed_pseudogene	TCAF1P1		InGen	2.87556	1	ENST00000414990.2	-0.0770871	3.62112	-1.56623	0.118186	0.365314	-5.6449
6466	ENSG00000170379.19	ENSG00000170379	protein_coding	TCAF2	285966	InGen	0.0808206	6	c("ENST00000444908.6", "ENST00000518791.5", "ENST00000357344.8", "ENST00000441159.6", "ENST00000411935.5", "ENST00000425618.3")	0.201382	-0.455651	2.48184	0.0135332	0.0941936	-3.096
103	ENSG00000252523.1	ENSG00000252523	snRNA	RNU6-267P		InGen	0.0778382	1	ENST00000516714.1	0.161658	-5.50247	1.47507	0.141082	0.403247	-4.42523
6310	ENSG00000198420.9	ENSG00000198420	protein_coding	TCAF1	9747	InGen	9.33286	7	c("ENST00000479870.5", "ENST00000355951.2", "ENST00000392900.3", "ENST00000460532.5", "ENST00000491908.1", "ENST00000478172.1", "ENST00000485416.1")	-0.0492332	6.81251	-1.62156	0.105787	0.343088	-5.9578
2249	ENSG00000244198.5	ENSG00000244198	antisense			InGen	0.0612559	8	c("ENST00000498693.5", "ENST00000460955.5", "ENST00000464929.5", "ENST00000474656.5", "ENST00000493248.5", "ENST00000480074.1", "ENST00000477797.1", "ENST00000489077.1")	0.166145	-2.21894	1.31515	0.189309	0.470676	-4.82582
4659	ENSG00000244479.6	ENSG00000244479	antisense	OR2A1-AS1		InGen	0.0572031	17	c("ENST00000476560.1", "ENST00000463561.5", "ENST00000461843.5", "ENST00000478806.1", "ENST00000498397.1", "ENST00000489488.1", "ENST00000487102.5", "ENST00000493539.1", "ENST00000496968.5", "ENST00000467944.5", "ENST00000486094.5", "ENST00000475089.5", "ENST00000488041.5", "ENST00000478925.5", "ENST00000462305.5", "ENST00000470435.5", "ENST00000468575.1")	0.0288595	-1.18947	0.29204	0.770427	0.907764	-5.73707
1116	ENSG00000243896.3	ENSG00000243896	protein_coding	OR2A7	401427	InGen	0.067302	1	ENST00000493325.1	0.0655581	-3.24426	0.429588	0.667757	0.858235	-5.34403
4532	ENSG00000204959.4	ENSG00000204959	unprocessed_pseudogene	ARHGEF34P		InGen	0.101068	1	ENST00000483587.1	0.16164	-0.346996	1.86804	0.0625811	0.249957	-4.33158
5818	ENSG00000050327.14	ENSG00000050327	protein_coding	ARHGEF5	7984	InGen	0.166865	4	c("ENST00000498580.5", "ENST00000056217.9", "ENST00000474817.5", "ENST00000471847.2")	0.0708531	0.805316	1.12291	0.262235	0.555259	-5.60303
8438	ENSG00000196511.13	ENSG00000196511	protein_coding	TPK1	27010	InGen	0.426155	13	c("ENST00000482940.5", "ENST00000360057.7", "ENST00000538212.6", "ENST00000378099.7", "ENST00000378098.8", "ENST00000547966.5", "ENST00000551062.5", "ENST00000548831.1", "ENST00000552881.1", "ENST00000481645.5", "ENST00000489798.5", "ENST00000546806.1", "ENST00000548460.2")	-0.0319223	2.84566	-1.52578	0.127955	0.3813	-5.52211
1390	ENSG00000243746.1	ENSG00000243746	processed_pseudogene	EEF1A1P10		InGen	0.0933302	1	ENST00000475365.1	0.000814056	-2.04663	0.0106683	0.991494	0.996454	-5.60206
16666	ENSG00000174469.18	ENSG00000174469	protein_coding	CNTNAP2	26047	InGen	3.70345	24	c("ENST00000625365.2", "ENST00000361727.7", "ENST00000637150.1", "ENST00000637105.1", "ENST00000636561.1", "ENST00000637694.1", "ENST00000638117.1", "ENST00000636277.1", "ENST00000636600.1", "ENST00000637555.1", "ENST00000636870.1", "ENST00000637825.1", "ENST00000627772.2", "ENST00000455301.2", "ENST00000637654.1", "ENST00000636755.1", "ENST00000631199.2", "ENST00000637020.1", "ENST00000628930.2", "ENST00000636988.1", "ENST00000636242.1", "ENST00000463592.3", "ENST00000636399.1", "ENST00000602734.4" )	-0.0266851	6.86541	-1.11	0.267753	0.560789	-6.65432
103	ENSG00000274118.1	ENSG00000274118	misc_RNA			InGen	0.88401	1	ENST00000620301.1	0.0671275	-2.90994	0.642288	0.521101	0.770077	-5.3081
229	ENSG00000232391.1	ENSG00000232391	processed_pseudogene	RANP2		InGen	0.220248	1	ENST00000456833.1	0.0648127	-3.65679	0.495217	0.620753	0.82994	-5.26756
1116	ENSG00000230190.1	ENSG00000230190	sense_intronic		105375556	InGen	0.508493	1	ENST00000448131.1	-0.0128437	0.146066	-0.235746	0.813766	0.926742	-6.04191
108	ENSG00000207318.1	ENSG00000207318	snRNA	RNU6-1184P		InGen	0.458714	1	ENST00000384588.1	0.0408229	-3.42416	0.329256	0.742157	0.894715	-5.34343
99	ENSG00000251936.1	ENSG00000251936	rRNA	RNA5SP249		InGen	0.239653	1	ENST00000516127.1	-0.00662704	-4.42441	-0.0483542	0.961461	0.985532	-5.25946
295	ENSG00000242266.3	ENSG00000242266	misc_RNA	RN7SL456P		InGen	0.0778185	1	ENST00000469290.3	0.163374	-4.43042	1.21062	0.226846	0.516697	-4.72537
215	ENSG00000199370.2	ENSG00000199370	snoRNA			InGen	0.141924	1	ENST00000362500.2	0.0281252	-4.1646	0.218677	0.827028	0.932502	-5.28245
2198	ENSG00000273314.1	ENSG00000273314	antisense			InGen	0.252276	1	ENST00000610085.1	0.0241157	0.139411	0.5819	0.561004	0.796712	-5.90709
3548	ENSG00000055130.15	ENSG00000055130	protein_coding	CUL1	8454	InGen	8.99088	4	c("ENST00000409469.5", "ENST00000602748.5", "ENST00000325222.8", "ENST00000617797.1")	0.0092029	6.01573	0.968374	0.333518	0.623601	-6.73079
4522	ENSG00000106462.10	ENSG00000106462	protein_coding	EZH2	2146	InGen	0.282979	10	c("ENST00000492143.5", "ENST00000478654.5", "ENST00000460911.5", "ENST00000350995.6", "ENST00000320356.6", "ENST00000476773.5", "ENST00000483967.5", "ENST00000469631.1", "ENST00000498186.5", "ENST00000483012.1")	0.0389428	1.23192	1.18053	0.23858	0.529463	-5.62878
288	ENSG00000239468.3	ENSG00000239468	misc_RNA	RN7SL569P		InGen	0.16238	1	ENST00000494652.3	0.0385779	-3.61214	0.297137	0.766536	0.906275	-5.33682
96	ENSG00000252316.1	ENSG00000252316	misc_RNA	RNY4	6086	InGen	0.692089	1	ENST00000516507.1	-0.0523314	-3.468	-0.380353	0.703912	0.875714	-5.34415
102	ENSG00000202354.1	ENSG00000202354	misc_RNA	RNY3	6085	InGen	39.1305	1	ENST00000365484.1	-0.0110531	2.31234	-0.13987	0.888842	0.958486	-6.58925
113	ENSG00000201098.1	ENSG00000201098	misc_RNA	RNY1	6084	InGen	322.661	1	ENST00000364228.1	-0.0945837	5.66644	-1.24303	0.214676	0.502067	-6.38905
1906	ENSG00000281189.1	ENSG00000281189	lincRNA	GHET1	102723099	InGen	0.141474	1	ENST00000627071.1	-0.153085	-1.02958	-2.40499	0.0166846	0.107915	-3.19121
3277	ENSG00000155660.10	ENSG00000155660	protein_coding	PDIA4	9601	InGen	5.13789	3	c("ENST00000286091.8", "ENST00000466592.1", "ENST00000413966.1")	-0.0158421	4.99065	-0.531768	0.59522	0.816191	-6.94259
3271	ENSG00000197362.14	ENSG00000197362	protein_coding	ZNF786	136051	InGen	1.34562	2	c("ENST00000316286.13", "ENST00000491431.1")	0.082248	3.15874	3.67553	0.000274058	0.00555243	-0.190447
3687	ENSG00000204947.8	ENSG00000204947	protein_coding	ZNF425	155054	InGen	0.79661	4	c("ENST00000378061.6", "ENST00000495685.1", "ENST00000483014.1", "ENST00000484196.1")	-0.0272886	2.55519	-0.950594	0.342458	0.63128	-6.16083
297	ENSG00000240877.3	ENSG00000240877	misc_RNA	RN7SL521P		InGen	0.280342	1	ENST00000488398.3	0.0163218	-2.62972	0.172052	0.863495	0.948067	-5.48276
6041	ENSG00000197024.8	ENSG00000197024	protein_coding	ZNF398	57541	InGen	2.42231	5	c("ENST00000426851.6", "ENST00000485111.5", "ENST00000475153.5", "ENST00000483892.5", "ENST00000491174.1")	-0.0214557	4.90296	-1.57969	0.115069	0.359732	-5.83666
3832	ENSG00000170265.11	ENSG00000170265	protein_coding	ZNF282	8427	InGen	1.66536	4	c("ENST00000610704.4", "ENST00000479907.1", "ENST00000462740.1", "ENST00000470381.1")	-0.0333173	3.66165	-1.94417	0.0526651	0.224863	-4.98783
3182	ENSG00000170260.8	ENSG00000170260	protein_coding	ZNF212	7988	InGen	1.22127	5	c("ENST00000335870.6", "ENST00000486371.1", "ENST00000462724.1", "ENST00000481584.1", "ENST00000488917.1")	-0.0237936	2.9848	-1.21995	0.223293	0.512225	-5.96727
6726	ENSG00000204946.9	ENSG00000204946	protein_coding	ZNF783	100289678	InGen	0.941789	5	c("ENST00000434415.5", "ENST00000378052.5", "ENST00000476295.5", "ENST00000481519.5", "ENST00000489518.1")	-0.021471	3.63518	-1.18254	0.237784	0.528575	-6.1544
4271	ENSG00000244560.6	ENSG00000244560	transcribed_unprocessed_pseudogene			InGen	0.482983	6	c("ENST00000426347.5", "ENST00000463462.5", "ENST00000481817.5", "ENST00000481968.1", "ENST00000416232.5", "ENST00000480864.1")	-0.0589641	2.00677	-1.71251	0.0876763	0.307147	-5.04968
3233	ENSG00000196453.7	ENSG00000196453	protein_coding	ZNF777	27153	InGen	1.43768	1	ENST00000247930.4	-0.0344982	3.2293	-1.84727	0.065541	0.256983	-5.07617
8260	ENSG00000181220.15	ENSG00000181220	protein_coding	ZNF746	155061	InGen	1.12742	4	c("ENST00000340622.7", "ENST00000458143.6", "ENST00000471735.1", "ENST00000461958.2")	0.00649423	4.2343	0.458119	0.647148	0.844548	-6.86365
4012	ENSG00000133624.13	ENSG00000133624	transcribed_unprocessed_pseudogene	ZNF767P	79970	InGen	2.16717	6	c("ENST00000463567.5", "ENST00000472212.5", "ENST00000486492.5", "ENST00000481762.5", "ENST00000493198.5", "ENST00000513792.1")	-0.0289186	4.13966	-1.89299	0.0591728	0.241724	-5.17633
5337	ENSG00000133619.17	ENSG00000133619	protein_coding	KRBA1	84626	InGen	1.29377	9	c("ENST00000486744.3", "ENST00000496259.5", "ENST00000319551.12", "ENST00000497895.5", "ENST00000485033.6", "ENST00000621069.1", "ENST00000467333.1", "ENST00000496080.1", "ENST00000489951.1")	-0.0381444	3.78044	-2.11481	0.0351435	0.175995	-4.67021
2734	ENSG00000181444.12	ENSG00000181444	protein_coding	ZNF467	168544	InGen	1.5927	2	c("ENST00000484747.5", "ENST00000302017.3")	-0.0453654	3.01472	-1.04862	0.295068	0.58791	-6.16427
21144	ENSG00000197558.11	ENSG00000197558	protein_coding	SSPO	23145	InGen	0.497263	11	c("ENST00000378016.4", "ENST00000623373.3", "ENST00000486824.3", "ENST00000493502.3", "ENST00000475488.3", "ENST00000481772.3", "ENST00000461331.5", "ENST00000488835.5", "ENST00000492965.5", "ENST00000465639.5", "ENST00000472850.3")	-0.133893	4.23765	-3.84051	0.000145415	0.00338116	0.22021
8430	ENSG00000106479.10	ENSG00000106479	protein_coding	ZNF862	643641	InGen	1.69007	6	c("ENST00000223210.4", "ENST00000489820.5", "ENST00000460379.1", "ENST00000488265.1", "ENST00000466435.1", "ENST00000478024.1")	-0.0137844	4.84044	-0.961754	0.336828	0.626676	-6.60613
599	ENSG00000280149.1	ENSG00000280149	TEC			InGen	0.499014	1	ENST00000623941.1	-0.0105559	-0.764404	-0.191775	0.848028	0.941619	-5.84674
4093	ENSG00000273419.1	ENSG00000273419	antisense			InGen	0.130535	1	ENST00000608963.1	-0.0240043	0.0210401	-0.430901	0.666802	0.857658	-5.94313
3291	ENSG00000204934.10	ENSG00000204934	antisense	ATP6V0E2-AS1	401431	InGen	1.32853	3	c("ENST00000488315.5", "ENST00000461019.5", "ENST00000464939.1")	-0.0407767	3.11322	-1.35157	0.177376	0.456028	-5.82638
3335	ENSG00000171130.17	ENSG00000171130	protein_coding	ATP6V0E2	155066	InGen	25.7938	13	c("ENST00000611515.4", "ENST00000421974.6", "ENST00000456496.6", "ENST00000615196.4", "ENST00000464683.5", "ENST00000479613.5", "ENST00000606024.5", "ENST00000471877.5", "ENST00000464662.5", "ENST00000425642.2", "ENST00000483478.5", "ENST00000495408.5", "ENST00000490092.1")	-0.0543545	7.39989	-2.38523	0.0175932	0.111666	-4.48926
222	ENSG00000273293.1	ENSG00000273293	lincRNA			InGen	1.81157	1	ENST00000608912.1	0.0655535	-0.659994	0.9095	0.363704	0.650446	-5.51632
629	ENSG00000279536.1	ENSG00000279536	TEC			InGen	1.29817	1	ENST00000623150.1	0.0309787	0.681925	0.633252	0.526978	0.774004	-5.99167
678	ENSG00000273011.1	ENSG00000273011	lincRNA			InGen	0.207404	1	ENST00000609463.1	0.0339449	-2.014	0.379379	0.704634	0.876148	-5.55251
291	ENSG00000224016.2	ENSG00000224016	unprocessed_pseudogene			InGen	6.10691	1	ENST00000297369.10	-0.0232988	1.61041	-0.455248	0.649209	0.845705	-6.30196
246	ENSG00000276538.1	ENSG00000276538	unprocessed_pseudogene			InGen	0.440027	1	ENST00000613287.1	-0.141709	-2.36112	-1.51211	0.131396	0.387346	-4.57348
6460	ENSG00000106526.10	ENSG00000106526	protein_coding	ACTR3C	653857	InGen	0.505364	6	c("ENST00000478393.5", "ENST00000613959.1", "ENST00000252071.8", "ENST00000539352.5", "ENST00000477871.1", "ENST00000477367.1")	0.019777	2.69813	0.586795	0.557715	0.794774	-6.46639
2735	ENSG00000127399.14	ENSG00000127399	protein_coding	LRRC61	65999	InGen	1.02769	5	c("ENST00000471872.1", "ENST00000463441.5", "ENST00000323078.7", "ENST00000359623.8", "ENST00000493307.1")	-0.0118618	2.42793	-0.32374	0.746325	0.896274	-6.52515
2933	ENSG00000188707.5	ENSG00000188707	protein_coding	ZBED6CL	113763	InGen	0.329637	1	ENST00000343855.5	0.025121	0.884437	0.530566	0.596051	0.816494	-6.08835
1921	ENSG00000106538.9	ENSG00000106538	protein_coding	RARRES2	5919	InGen	2.55531	5	c("ENST00000478771.2", "ENST00000223271.7", "ENST00000467793.5", "ENST00000466675.5", "ENST00000482669.1")	-0.124232	3.2388	-3.44802	0.000632644	0.010532	-0.970434
837	ENSG00000261305.1	ENSG00000261305	sense_overlapping			InGen	0.111084	1	ENST00000563946.1	0.0291074	-2.71638	0.243362	0.807865	0.923498	-5.46742
577	ENSG00000240449.1	ENSG00000240449	antisense			InGen	0.611969	1	ENST00000488310.1	0.110944	-0.559467	1.96624	0.0500509	0.218284	-4.13211
4649	ENSG00000214022.11	ENSG00000214022	protein_coding	REPIN1	29803	InGen	4.8295	19	c("ENST00000519397.1", "ENST00000487455.1", "ENST00000479668.5", "ENST00000397281.6", "ENST00000444957.3", "ENST00000466559.1", "ENST00000489432.6", "ENST00000475514.5", "ENST00000473391.1", "ENST00000482680.1", "ENST00000488943.1", "ENST00000495535.1", "ENST00000467980.5", "ENST00000469309.1", "ENST00000518514.1", "ENST00000522266.1", "ENST00000518462.1", "ENST00000486714.2", "ENST00000425389.2")	-0.0390644	5.48886	-2.71595	0.00693239	0.0592585	-3.50614
3915	ENSG00000196456.10	ENSG00000196456	protein_coding	ZNF775	285971	InGen	1.30219	6	c("ENST00000478789.5", "ENST00000483664.5", "ENST00000329630.9", "ENST00000490973.1", "ENST00000486297.1", "ENST00000498682.2")	-0.0581666	3.35641	-3.20923	0.00145232	0.019272	-1.75679
2171	ENSG00000242258.1	ENSG00000242258	lincRNA	LINC00996	285972	InGen	0.159244	2	c("ENST00000477392.1", "ENST00000486954.1")	-0.250326	-1.24004	-1.9412	0.0530265	0.225489	-4.08983
4184	ENSG00000171115.3	ENSG00000171115	protein_coding	GIMAP8	155038	InGen	0.928769	1	ENST00000307271.3	-0.0392816	2.84216	-0.906414	0.365333	0.651923	-6.26791
1256	ENSG00000179144.4	ENSG00000179144	protein_coding	GIMAP7	168537	InGen	2.01507	1	ENST00000313543.4	-0.0181083	2.24845	-0.355369	0.722525	0.88525	-6.47979
2193	ENSG00000133574.9	ENSG00000133574	protein_coding	GIMAP4	55303	InGen	2.33171	5	c("ENST00000255945.3", "ENST00000461940.5", "ENST00000494750.1", "ENST00000478135.1", "ENST00000479232.1")	0.0136543	3.27843	0.372357	0.709849	0.87926	-6.70687
3913	ENSG00000133561.15	ENSG00000133561	protein_coding	GIMAP6	474344	InGen	1.72592	3	c("ENST00000328902.9", "ENST00000618759.4", "ENST00000493969.2")	-0.0312993	3.6322	-0.744869	0.456844	0.724064	-6.57141
2097	ENSG00000106560.10	ENSG00000106560	protein_coding	GIMAP2	26157	InGen	0.676656	3	c("ENST00000487388.1", "ENST00000223293.9", "ENST00000474605.1")	0.0342595	1.4376	0.840979	0.400926	0.680414	-6.01286
4846	ENSG00000213203.2	ENSG00000213203	protein_coding	GIMAP1	170575	InGen	0.249145	2	c("ENST00000307194.5", "ENST00000464461.1")	-0.0197227	1.16549	-0.488876	0.625232	0.832534	-6.18192
6031	ENSG00000196329.11	ENSG00000196329	protein_coding	GIMAP5	55340	InGen	0.13176	7	c("ENST00000498181.6", "ENST00000358647.4", "ENST00000479556.1", "ENST00000476324.1", "ENST00000466347.5", "ENST00000469272.1", "ENST00000493304.2")	-0.158192	0.40229	-2.71146	0.00702488	0.0597177	-2.64039
1979	ENSG00000106565.17	ENSG00000106565	protein_coding	TMEM176B	28959	InGen	2.86082	6	c("ENST00000492607.5", "ENST00000326442.9", "ENST00000447204.6", "ENST00000434545.5", "ENST00000429904.6", "ENST00000450753.2")	-0.0049775	3.46786	-0.11904	0.905311	0.965011	-6.80936
3479	ENSG00000002933.7	ENSG00000002933	protein_coding	TMEM176A	55365	InGen	0.819394	11	c("ENST00000484928.5", "ENST00000004103.7", "ENST00000494349.5", "ENST00000475710.1", "ENST00000461345.5", "ENST00000475536.5", "ENST00000468689.1", "ENST00000462826.1", "ENST00000475007.5", "ENST00000481305.1", "ENST00000474166.1")	-0.0339512	2.47609	-0.827404	0.408565	0.686423	-6.25163
5877	ENSG00000055118.14	ENSG00000055118	protein_coding	KCNH2	3757	InGen	2.25707	6	c("ENST00000330883.8", "ENST00000262186.9", "ENST00000532957.5", "ENST00000473610.5", "ENST00000461280.1", "ENST00000430723.4")	-0.0900794	4.7066	-4.1641	3.92917e-05	0.0012373	1.38061
5953	ENSG00000164867.10	ENSG00000164867	protein_coding	NOS3	4846	InGen	0.518465	10	c("ENST00000297494.7", "ENST00000461406.5", "ENST00000467517.1", "ENST00000484524.5", "ENST00000460603.1", "ENST00000473057.1", "ENST00000475017.1", "ENST00000468293.5", "ENST00000477227.1", "ENST00000475454.1")	-0.133276	2.24793	-2.26856	0.0238955	0.137143	-4.02445
6391	ENSG00000181652.18	ENSG00000181652	protein_coding	ATG9B	285973	InGen	0.135564	11	c("ENST00000498521.2", "ENST00000605952.5", "ENST00000617967.4", "ENST00000404733.2", "ENST00000476282.1", "ENST00000471797.1", "ENST00000611177.1", "ENST00000469530.4", "ENST00000473409.5", "ENST00000473134.5", "ENST00000466157.2")	0.013738	0.65664	0.268021	0.788839	0.915642	-6.15
9336	ENSG00000197150.12	ENSG00000197150	protein_coding	ABCB8	11194	InGen	1.85125	22	c("ENST00000542328.5", "ENST00000461373.5", "ENST00000358849.8", "ENST00000482309.5", "ENST00000488826.1", "ENST00000489192.5", "ENST00000471796.5", "ENST00000462605.5", "ENST00000466956.5", "ENST00000470645.5", "ENST00000297504.10", "ENST00000466514.5", "ENST00000498578.5", "ENST00000477719.5", "ENST00000477092.5", "ENST00000472698.1", "ENST00000488370.1", "ENST00000488551.5", "ENST00000469410.1", "ENST00000493338.1", "ENST00000491920.1", "ENST00000482899.1")	-0.0608885	5.11145	-4.03203	6.77293e-05	0.00187422	0.815949
2748	ENSG00000213199.7	ENSG00000213199	protein_coding	ASIC3	9311	InGen	0.845412	9	c("ENST00000357922.8", "ENST00000377904.8", "ENST00000349064.9", "ENST00000468325.5", "ENST00000297512.12", "ENST00000474135.1", "ENST00000485929.5", "ENST00000490540.1", "ENST00000498105.1")	-0.0194116	2.18814	-0.664542	0.506775	0.760203	-6.30422
2938	ENSG00000164885.12	ENSG00000164885	protein_coding	CDK5	1020	InGen	4.85228	5	c("ENST00000485972.5", "ENST00000297518.4", "ENST00000487703.5", "ENST00000476691.1", "ENST00000469108.1")	-0.0217646	4.74395	-1.05843	0.290578	0.583283	-6.49364
7590	ENSG00000164889.13	ENSG00000164889	protein_coding	SLC4A2	6522	InGen	1.77373	19	c("ENST00000483786.5", "ENST00000466368.1", "ENST00000485713.5", "ENST00000413384.6", "ENST00000494125.1", "ENST00000490898.5", "ENST00000482950.5", "ENST00000463414.5", "ENST00000488420.1", "ENST00000392826.6", "ENST00000461735.1", "ENST00000469355.1", "ENST00000494298.1", "ENST00000480107.1", "ENST00000493040.5", "ENST00000460010.1", "ENST00000482697.1", "ENST00000472204.1", "ENST00000469467.1")	-0.0679989	4.70281	-3.17958	0.00160478	0.0206676	-2.0813
1230	ENSG00000244151.1	ENSG00000244151	antisense			InGen	0.124578	1	ENST00000485974.1	0.0326861	-1.81521	0.387251	0.698803	0.873705	-5.57167
3805	ENSG00000164896.19	ENSG00000164896	protein_coding	FASTK	10922	InGen	3.74479	17	c("ENST00000540185.5", "ENST00000489884.5", "ENST00000465272.1", "ENST00000467237.5", "ENST00000353841.6", "ENST00000297532.10", "ENST00000482571.2", "ENST00000460980.5", "ENST00000469237.5", "ENST00000482806.5", "ENST00000483953.5", "ENST00000466855.1", "ENST00000459800.1", "ENST00000478477.1", "ENST00000461979.1", "ENST00000478883.1", "ENST00000496663.1")	-0.0331237	4.8527	-2.20814	0.0278739	0.152129	-4.65534
2005	ENSG00000164897.12	ENSG00000164897	protein_coding	TMUB1	83590	InGen	1.35437	7	c("ENST00000297533.8", "ENST00000392818.7", "ENST00000462940.1", "ENST00000482202.5", "ENST00000476627.5", "ENST00000488752.5", "ENST00000492838.1")	-0.0525861	2.3951	-2.35891	0.0188706	0.117155	-3.85031
11032	ENSG00000133612.18	ENSG00000133612	protein_coding	AGAP3	116988	InGen	3.13056	26	c("ENST00000490097.5", "ENST00000463381.5", "ENST00000473312.5", "ENST00000479901.5", "ENST00000397238.6", "ENST00000622464.4", "ENST00000469901.5", "ENST00000476375.5", "ENST00000492234.5", "ENST00000335367.7", "ENST00000473140.1", "ENST00000490839.1", "ENST00000467724.5", "ENST00000468796.1", "ENST00000480106.1", "ENST00000498559.5", "ENST00000486946.1", "ENST00000475145.1", "ENST00000463179.1", "ENST00000485904.5", "ENST00000494808.1", "ENST00000478320.1", "ENST00000483971.1", "ENST00000461065.1", "ENST00000467250.1", "ENST00000473633.1")	-0.0697004	6.12512	-4.82962	2.03861e-06	0.000114717	4.05805
4448	ENSG00000033050.7	ENSG00000033050	protein_coding	ABCF2	10061	InGen	5.13673	6	c("ENST00000222388.6", "ENST00000287844.6", "ENST00000473874.1", "ENST00000468073.5", "ENST00000441774.1", "ENST00000477252.1")	-0.0129571	5.53929	-1.18788	0.235678	0.526249	-6.44969
4205	ENSG00000033100.15	ENSG00000033100	protein_coding	CHPF2	54480	InGen	2.31933	5	c("ENST00000482173.5", "ENST00000495645.5", "ENST00000035307.6", "ENST00000465601.1", "ENST00000390183.1")	-0.0439189	4.27988	-2.13927	0.033096	0.169622	-4.71598
5198	ENSG00000082014.16	ENSG00000082014	protein_coding	SMARCD3	6604	InGen	7.766	15	c("ENST00000496530.1", "ENST00000262188.12", "ENST00000392811.6", "ENST00000469154.5", "ENST00000356800.6", "ENST00000472789.1", "ENST00000470588.1", "ENST00000485592.5", "ENST00000472988.5", "ENST00000485610.5", "ENST00000472103.5", "ENST00000489503.5", "ENST00000477169.5", "ENST00000460431.1", "ENST00000491651.1")	0.131057	6.29308	6.43655	3.97069e-10	1.08927e-07	12.3156
574	ENSG00000272661.1	ENSG00000272661	antisense			InGen	0.608494	1	ENST00000607902.1	-0.0298477	-0.534919	-0.528343	0.597592	0.817445	-5.7856
216	ENSG00000243018.1	ENSG00000243018	antisense			InGen	0.11367	1	ENST00000466775.1	0.235026	-4.40374	1.7512	0.0807756	0.291897	-4.13746
5411	ENSG00000013374.15	ENSG00000013374	protein_coding	NUB1	51667	InGen	2.96512	12	c("ENST00000413040.6", "ENST00000568733.5", "ENST00000468404.5", "ENST00000470229.5", "ENST00000483358.5", "ENST00000470316.5", "ENST00000493588.5", "ENST00000480907.5", "ENST00000477666.1", "ENST00000497987.1", "ENST00000460712.1", "ENST00000480714.1")	-0.00544633	5.02855	-0.393085	0.694493	0.872189	-7.01452
4044	ENSG00000187260.15	ENSG00000187260	protein_coding	WDR86	349136	InGen	0.620874	8	c("ENST00000463000.1", "ENST00000334493.10", "ENST00000628331.1", "ENST00000621812.2", "ENST00000477459.5", "ENST00000469830.2", "ENST00000484630.1", "ENST00000496971.1")	-0.045373	2.07191	-1.06759	0.286431	0.579277	-5.93377
1354	ENSG00000243836.5	ENSG00000243836	processed_transcript	WDR86-AS1	100131176	InGen	0.245729	4	c("ENST00000489632.5", "ENST00000480632.5", "ENST00000466677.1", "ENST00000460148.1")	0.0805351	-0.750178	1.23273	0.218492	0.506125	-5.16301
2716	ENSG00000127377.8	ENSG00000127377	protein_coding	CRYGN	155051	InGen	0.116522	5	c("ENST00000476631.5", "ENST00000462809.1", "ENST00000337323.2", "ENST00000491928.1", "ENST00000478106.1")	-0.0878805	-0.771499	-1.33831	0.181653	0.461534	-5.02875
151	ENSG00000265810.1	ENSG00000265810	miRNA	MIR3907	100500835	InGen	0.15109	1	ENST00000579424.1	0.0358177	-4.64893	0.24152	0.809292	0.924377	-5.21983
289	ENSG00000241959.3	ENSG00000241959	misc_RNA	RN7SL76P		InGen	0.101823	1	ENST00000482435.3	-0.00889364	-4.24375	-0.064762	0.9484	0.981388	-5.28437
3535	ENSG00000106615.9	ENSG00000106615	protein_coding	RHEB	6009	InGen	8.59398	7	c("ENST00000262187.9", "ENST00000472642.5", "ENST00000478470.5", "ENST00000496004.5", "ENST00000470072.1", "ENST00000470370.1", "ENST00000482053.1")	0.030246	5.90737	1.98398	0.0480285	0.213373	-5.23387
6740	ENSG00000106617.13	ENSG00000106617	protein_coding	PRKAG2	51422	InGen	5.5737	16	c("ENST00000287878.8", "ENST00000418337.6", "ENST00000492843.5", "ENST00000392801.6", "ENST00000479461.1", "ENST00000485183.1", "ENST00000478989.5", "ENST00000488258.5", "ENST00000476632.1", "ENST00000493872.5", "ENST00000491938.5", "ENST00000483775.1", "ENST00000481434.5", "ENST00000487375.1", "ENST00000461529.1", "ENST00000474383.1")	0.0913628	6.22193	4.59192	6.109e-06	0.00027475	2.9989
1163	ENSG00000239911.2	ENSG00000239911	antisense	PRKAG2-AS1		InGen	1.12055	2	c("ENST00000464464.1", "ENST00000467458.2")	0.124802	1.23377	2.87577	0.00427399	0.0420763	-2.36343
3325	ENSG00000106648.13	ENSG00000106648	protein_coding	GALNTL5	168391	InGen	0.199286	11	c("ENST00000431418.6", "ENST00000392800.6", "ENST00000416062.5", "ENST00000448366.6", "ENST00000426341.6", "ENST00000416269.6", "ENST00000616416.4", "ENST00000414073.6", "ENST00000482845.2", "ENST00000468278.1", "ENST00000483959.1")	0.140832	0.227826	1.81251	0.0707535	0.268644	-4.55435
8295	ENSG00000178234.12	ENSG00000178234	protein_coding	GALNT11	63917	InGen	3.86139	13	c("ENST00000482812.1", "ENST00000430044.6", "ENST00000431668.1", "ENST00000446096.5", "ENST00000447778.5", "ENST00000423337.5", "ENST00000434507.5", "ENST00000415421.5", "ENST00000422997.6", "ENST00000419245.5", "ENST00000447796.1", "ENST00000491061.1", "ENST00000431940.1")	0.0556198	5.99075	4.42142	1.3056e-05	0.000513067	2.29119
673	ENSG00000229591.1	ENSG00000229591	antisense			InGen	0.150042	1	ENST00000424630.1	0.0936153	-2.50651	0.86133	0.389638	0.671563	-5.20886
808	ENSG00000213188.3	ENSG00000213188	processed_pseudogene	YBX1P4		InGen	0.102166	1	ENST00000392794.3	-0.187962	-2.93559	-1.62021	0.106075	0.343432	-4.38316
20114	ENSG00000055609.17	ENSG00000055609	protein_coding	KMT2C	58508	InGen	7.59267	13	c("ENST00000360104.7", "ENST00000262189.10", "ENST00000558084.5", "ENST00000355193.6", "ENST00000424877.5", "ENST00000473186.5", "ENST00000485241.1", "ENST00000418061.1", "ENST00000558665.1", "ENST00000489110.1", "ENST00000418673.1", "ENST00000490130.1", "ENST00000452749.1")	0.0235194	8.26605	2.26546	0.0240869	0.137688	-4.82185
90	ENSG00000204894.4	ENSG00000204894	processed_pseudogene			InGen	4.79425	1	ENST00000472406.1	0.318306	-1.697	1.53523	0.125619	0.377761	-4.75226
1143	ENSG00000241007.1	ENSG00000241007	processed_pseudogene	SEPT7P6		InGen	0.512193	1	ENST00000469999.1	-0.0690475	0.215942	-1.53517	0.125635	0.377761	-4.96068
1764	ENSG00000261455.1	ENSG00000261455	lincRNA	LINC01003		InGen	0.897687	1	ENST00000564834.1	-0.0239287	1.59451	-0.616572	0.537913	0.781637	-6.20862
4853	ENSG00000196584.2	ENSG00000196584	protein_coding	XRCC2	7516	InGen	0.185089	2	c("ENST00000495707.1", "ENST00000359321.1")	-0.063248	0.781795	-1.48779	0.137695	0.398301	-5.13932
6024	ENSG00000133627.17	ENSG00000133627	protein_coding	ACTR3B	57180	InGen	4.91192	5	c("ENST00000377776.7", "ENST00000256001.12", "ENST00000397282.2", "ENST00000488782.1", "ENST00000479402.1")	0.0534019	5.81532	2.86619	0.00440251	0.0429708	-3.12815
13574	ENSG00000130226.16	ENSG00000130226	protein_coding	DPP6	1804	InGen	8.06229	16	c("ENST00000404039.5", "ENST00000406326.5", "ENST00000377770.7", "ENST00000462622.5", "ENST00000332007.7", "ENST00000496611.1", "ENST00000619756.4", "ENST00000427557.1", "ENST00000471100.5", "ENST00000481593.1", "ENST00000478614.1", "ENST00000493268.1", "ENST00000484789.5", "ENST00000488512.5", "ENST00000479637.1", "ENST00000480367.1")	0.0191142	7.75782	0.907907	0.364544	0.651208	-6.9236
2974	ENSG00000214106.7	ENSG00000214106	antisense	PAXIP1-AS2	100132707	InGen	1.13631	3	c("ENST00000411526.5", "ENST00000397551.6", "ENST00000449486.1")	-0.0265619	2.75128	-0.998973	0.318489	0.610827	-6.15443
9643	ENSG00000157212.18	ENSG00000157212	protein_coding	PAXIP1	22976	InGen	0.600778	9	c("ENST00000404141.5", "ENST00000457196.5", "ENST00000464717.5", "ENST00000397192.5", "ENST00000473219.5", "ENST00000485730.1", "ENST00000475066.1", "ENST00000494182.1", "ENST00000419436.1")	-0.009211	3.56807	-0.563191	0.573661	0.804214	-6.67713
963	ENSG00000272760.1	ENSG00000272760	antisense			InGen	0.880107	1	ENST00000608064.1	-0.0407682	0.75098	-1.01867	0.309053	0.600673	-5.69623
679	ENSG00000273183.1	ENSG00000273183	antisense			InGen	0.173101	1	ENST00000609134.1	-0.0498775	-2.16004	-0.562332	0.574245	0.804619	-5.4362
2256	ENSG00000273344.1	ENSG00000273344	lincRNA	PAXIP1-AS1	202781	InGen	1.2226	1	ENST00000608317.1	-0.0221415	2.45102	-0.693316	0.488565	0.747948	-6.34534
2730	ENSG00000220575.7	ENSG00000220575	antisense	HTR5A-AS1	100128264	InGen	3.57814	2	c("ENST00000395731.5", "ENST00000493904.2")	0.113251	4.16051	2.43532	0.0153708	0.102206	-4.04165
3009	ENSG00000157219.3	ENSG00000157219	protein_coding	HTR5A	3361	InGen	1.11905	2	c("ENST00000287907.2", "ENST00000486819.1")	0.055082	2.66153	1.69296	0.091341	0.31511	-5.25062
150	ENSG00000283339.1	ENSG00000283339	unprocessed_pseudogene			InGen	0.124824	1	ENST00000637588.1	0.0367595	-4.62671	0.291569	0.770787	0.907764	-5.21743
367	ENSG00000228521.2	ENSG00000228521	lincRNA			InGen	0.843924	1	ENST00000454149.2	0.0154703	-1.27927	0.126945	0.899056	0.962324	-5.77173
1624	ENSG00000273117.1	ENSG00000273117	lincRNA			InGen	0.770445	1	ENST00000609974.1	-0.0661937	1.26375	-1.45405	0.146816	0.412345	-5.29308
3650	ENSG00000186480.12	ENSG00000186480	protein_coding	INSIG1	3638	InGen	5.18246	6	c("ENST00000344756.8", "ENST00000340368.8", "ENST00000425172.1", "ENST00000342407.5", "ENST00000476756.1", "ENST00000468307.1")	-0.0947377	5.13271	-2.1602	0.0314271	0.164125	-4.79023
1551	ENSG00000218672.1	ENSG00000218672	lincRNA			InGen	0.385606	1	ENST00000401499.1	-0.359872	-0.764953	-1.50717	0.132658	0.389696	-4.84055
1861	ENSG00000260426.1	ENSG00000260426	sense_overlapping			InGen	0.365443	1	ENST00000569431.1	-0.330407	-0.634215	-1.39452	0.164034	0.437782	-5.02023
5436	ENSG00000283128.1	ENSG00000283128	processed_transcript			InGen	0.066788	4	c("ENST00000635903.1", "ENST00000636307.1", "ENST00000635770.1", "ENST00000637398.1")	-0.127469	-0.62501	-1.92712	0.0547641	0.230208	-4.18472
2031	ENSG00000216895.9	ENSG00000216895	antisense		100506302	InGen	0.454573	5	c("ENST00000401694.4", "ENST00000460022.6", "ENST00000474963.1", "ENST00000469539.1", "ENST00000472015.2")	-0.0298377	0.860742	-0.923553	0.356347	0.644597	-5.81004
13132	ENSG00000184863.10	ENSG00000184863	protein_coding	RBM33	155435	InGen	2.82012	10	c("ENST00000287912.7", "ENST00000401878.7", "ENST00000392759.7", "ENST00000307403.6", "ENST00000440108.5", "ENST00000392761.3", "ENST00000486747.1", "ENST00000438356.1", "ENST00000341148.7", "ENST00000392755.2")	0.00711692	6.19839	0.55151	0.581631	0.808396	-7.06071
5038	ENSG00000164690.7	ENSG00000164690	protein_coding	SHH	6469	InGen	0.123268	5	c("ENST00000297261.6", "ENST00000441114.5", "ENST00000430104.5", "ENST00000435425.1", "ENST00000472308.1")	0.218462	0.19077	3.53489	0.000462029	0.00830604	-0.247316
102	ENSG00000207061.1	ENSG00000207061	misc_RNA			InGen	0.055674	1	ENST00000384333.1	-0.0460835	-5.52732	-0.4285	0.668547	0.858709	-5.09281
432	ENSG00000228569.1	ENSG00000228569	lincRNA			InGen	0.136875	1	ENST00000426187.1	-0.019094	-3.31196	-0.151289	0.879834	0.954427	-5.39992
2698	ENSG00000233878.1	ENSG00000233878	lincRNA		285889	InGen	0.154361	1	ENST00000436670.1	-0.03715	-0.370176	-0.494532	0.621237	0.830351	-5.8408
3964	ENSG00000182648.11	ENSG00000182648	lincRNA	LINC01006	129790	InGen	1.37505	8	c("ENST00000425712.1", "ENST00000447933.5", "ENST00000458645.5", "ENST00000418309.1", "ENST00000440711.1", "ENST00000333319.6", "ENST00000435354.1", "ENST00000624071.1")	0.0385832	3.4785	1.88875	0.0597412	0.243002	-5.05945
4371	ENSG00000105982.16	ENSG00000105982	protein_coding	RNF32	140545	InGen	0.243696	14	c("ENST00000404282.6", "ENST00000439609.5", "ENST00000432459.6", "ENST00000469382.1", "ENST00000317955.9", "ENST00000405335.5", "ENST00000311822.12", "ENST00000392743.6", "ENST00000392741.6", "ENST00000392747.6", "ENST00000480011.5", "ENST00000472537.5", "ENST00000493999.1", "ENST00000463028.1")	0.0953202	1.04943	2.42306	0.0158905	0.104653	-3.45344
742	ENSG00000224903.1	ENSG00000224903	antisense			InGen	0.194919	1	ENST00000455709.1	0.118259	-1.99391	1.36896	0.171878	0.447982	-4.80257
11819	ENSG00000105983.19	ENSG00000105983	protein_coding	LMBR1	64327	InGen	4.54087	21	c("ENST00000430825.3", "ENST00000609081.1", "ENST00000353442.9", "ENST00000609774.1", "ENST00000359422.8", "ENST00000448926.5", "ENST00000415428.5", "ENST00000454132.5", "ENST00000434503.5", "ENST00000461603.5", "ENST00000486837.1", "ENST00000477983.1", "ENST00000430278.5", "ENST00000434278.5", "ENST00000444719.5", "ENST00000461469.5", "ENST00000414218.1", "ENST00000434453.1", "ENST00000498034.5", "ENST00000433968.5", "ENST00000485985.1")	0.0215338	6.74321	1.66544	0.0967087	0.325942	-5.87968
7788	ENSG00000146909.7	ENSG00000146909	protein_coding	NOM1	64434	InGen	1.26206	8	c("ENST00000275820.3", "ENST00000460332.1", "ENST00000475176.1", "ENST00000472491.1", "ENST00000489850.5", "ENST00000469271.1", "ENST00000485661.1", "ENST00000486131.1")	0.0089552	4.32731	0.567324	0.570853	0.802445	-6.82455
9220	ENSG00000009335.17	ENSG00000009335	protein_coding	UBE3C	9690	InGen	4.7827	9	c("ENST00000348165.9", "ENST00000611269.4", "ENST00000389103.4", "ENST00000430750.1", "ENST00000469336.1", "ENST00000470408.5", "ENST00000497368.1", "ENST00000494532.1", "ENST00000474153.1")	0.0686768	6.47764	6.56084	1.89821e-10	6.22481e-08	13.0225
465	ENSG00000225224.1	ENSG00000225224	processed_pseudogene			InGen	0.930081	1	ENST00000429552.1	-0.0108505	-0.366044	-0.237477	0.812424	0.926053	-5.93127
14981	ENSG00000105993.14	ENSG00000105993	protein_coding	DNAJB6	10049	InGen	3.09868	18	c("ENST00000441561.5", "ENST00000429029.6", "ENST00000262177.8", "ENST00000486083.6", "ENST00000417758.5", "ENST00000459889.5", "ENST00000488001.5", "ENST00000443280.5", "ENST00000441291.5", "ENST00000437030.5", "ENST00000412557.5", "ENST00000453383.5", "ENST00000439402.1", "ENST00000634080.1", "ENST00000468928.5", "ENST00000465908.5", "ENST00000487480.1", "ENST00000486247.1")	0.00780856	6.51136	0.398511	0.690494	0.870142	-7.15807
292	ENSG00000233191.1	ENSG00000233191	antisense			InGen	0.60224	1	ENST00000433660.1	0.177413	-1.7873	2.00074	0.0461829	0.208547	-3.9073
4833	ENSG00000155093.17	ENSG00000155093	protein_coding	PTPRN2	5799	InGen	21.6984	5	c("ENST00000389413.7", "ENST00000409483.5", "ENST00000389416.8", "ENST00000389418.8", "ENST00000404321.3")	-0.0518805	7.68208	-1.73976	0.0827689	0.296621	-5.82153
87	ENSG00000207960.1	ENSG00000207960	miRNA	MIR153-2	406945	InGen	0.322378	1	ENST00000385225.1	-0.0556868	-4.20381	-0.391656	0.695548	0.872604	-5.22912
613	ENSG00000231515.1	ENSG00000231515	sense_intronic			InGen	0.498474	1	ENST00000448541.1	-0.0478718	-1.0589	-0.780277	0.435749	0.707788	-5.5536
96	ENSG00000207637.1	ENSG00000207637	miRNA	MIR595	693180	InGen	1.47494	1	ENST00000384905.1	-0.0744663	-2.09731	-0.844757	0.398816	0.679013	-5.30037
394	ENSG00000232715.1	ENSG00000232715	antisense	LINC01022		InGen	0.149431	1	ENST00000415652.1	0.065621	-3.35794	0.525361	0.599661	0.818518	-5.29359
81	ENSG00000265598.1	ENSG00000265598	miRNA	MIR5707	100847032	InGen	0.275719	1	ENST00000582433.1	0.450873	-4.51498	3.33247	0.000951529	0.0141932	-1.22462
262	ENSG00000224324.1	ENSG00000224324	processed_pseudogene	THAP5P1		InGen	0.497854	1	ENST00000439089.1	0.0680265	-1.99759	0.87178	0.383918	0.666334	-5.2724
6988	ENSG00000146918.19	ENSG00000146918	protein_coding	NCAPG2	54892	InGen	1.19286	11	c("ENST00000432615.5", "ENST00000356309.7", "ENST00000409423.5", "ENST00000441982.5", "ENST00000467785.5", "ENST00000409339.3", "ENST00000474940.5", "ENST00000475918.5", "ENST00000491792.5", "ENST00000472591.2", "ENST00000621338.1")	0.0819324	4.06194	3.50042	0.000523792	0.00918487	-0.95682
7098	ENSG00000117868.15	ENSG00000117868	protein_coding	ESYT2	57488	InGen	9.81814	6	c("ENST00000251527.9", "ENST00000275418.11", "ENST00000435514.3", "ENST00000613624.1", "ENST00000483958.5", "ENST00000497111.1")	0.019905	7.13304	1.31194	0.19039	0.472019	-6.43174
6667	ENSG00000126870.15	ENSG00000126870	protein_coding	WDR60	55112	InGen	2.79236	5	c("ENST00000407559.7", "ENST00000397143.3", "ENST00000444851.5", "ENST00000467220.1", "ENST00000454771.1")	-0.0392598	5.21072	-2.66056	0.00815553	0.0665193	-3.62165
5222	ENSG00000106018.13	ENSG00000106018	protein_coding	VIPR2	7434	InGen	0.180496	4	c("ENST00000262178.6", "ENST00000377633.7", "ENST00000402066.5", "ENST00000421760.2")	-0.0212892	0.814749	-0.402057	0.687884	0.868567	-6.12852
137	ENSG00000253620.2	ENSG00000253620	processed_pseudogene			InGen	0.190686	1	ENST00000520139.2	0.122337	-4.41801	0.837482	0.402886	0.681997	-5.00823
178	ENSG00000255464.1	ENSG00000255464	unprocessed_pseudogene	SEPT14P8		InGen	0.079069	1	ENST00000508026.3	0.0613225	-4.91142	0.456073	0.648617	0.845442	-5.13935
164	ENSG00000253166.2	ENSG00000253166	unprocessed_pseudogene			InGen	0.351852	1	ENST00000522984.2	-0.068803	-3.45041	-0.457887	0.647314	0.844548	-5.30581
1023	ENSG00000223508.5	ENSG00000223508	transcribed_processed_pseudogene	RPL23AP53		InGen	2.25851	3	c("ENST00000606975.1", "ENST00000521854.1", "ENST00000606507.1")	-0.0896182	2.2145	-2.79147	0.00553111	0.0503036	-2.73826
5385	ENSG00000172748.12	ENSG00000172748	protein_coding	ZNF596	169270	InGen	0.58244	12	c("ENST00000521145.5", "ENST00000320552.6", "ENST00000523418.5", "ENST00000308811.8", "ENST00000523162.5", "ENST00000522866.5", "ENST00000398612.2", "ENST00000518414.5", "ENST00000521270.5", "ENST00000518320.6", "ENST00000521238.2", "ENST00000523333.1")	-0.0488307	2.66654	-1.76883	0.0777816	0.285306	-5.0921
574	ENSG00000272812.1	ENSG00000272812	sense_intronic			InGen	0.689838	1	ENST00000609090.1	-0.101719	-0.350041	-1.9097	0.0569791	0.23587	-4.25016
625	ENSG00000273402.1	ENSG00000273402	antisense			InGen	0.440107	1	ENST00000610248.1	-0.00998155	-0.902573	-0.179821	0.857396	0.945964	-5.82429
11438	ENSG00000147364.16	ENSG00000147364	protein_coding	FBXO25	26260	InGen	2.34324	10	c("ENST00000518240.5", "ENST00000350302.7", "ENST00000352684.2", "ENST00000382824.5", "ENST00000276326.9", "ENST00000524125.5", "ENST00000524015.1", "ENST00000519376.5", "ENST00000517464.1", "ENST00000519274.1")	0.00762991	5.7611	0.552619	0.580873	0.808088	-7.02069
630	ENSG00000272293.1	ENSG00000272293	antisense			InGen	0.241915	1	ENST00000607549.1	0.00468515	-1.92203	0.0551491	0.956051	0.983597	-5.61431
2396	ENSG00000279852.1	ENSG00000279852	TEC			InGen	0.141303	1	ENST00000623988.1	-0.028642	-0.774269	-0.48074	0.630998	0.835856	-5.76162
3613	ENSG00000180190.11	ENSG00000180190	protein_coding	TDRP	157695	InGen	2.76605	5	c("ENST00000427263.6", "ENST00000613071.1", "ENST00000324079.10", "ENST00000523656.5", "ENST00000524229.1")	0.0366699	4.32532	2.07419	0.0387831	0.187253	-4.85977
9726	ENSG00000104714.13	ENSG00000104714	protein_coding	ERICH1	157697	InGen	0.587984	11	c("ENST00000522706.5", "ENST00000523415.5", "ENST00000519909.1", "ENST00000523709.1", "ENST00000262109.7", "ENST00000523053.1", "ENST00000522893.1", "ENST00000518895.1", "ENST00000524138.5", "ENST00000518313.1", "ENST00000518277.1")	0.0434319	3.51254	1.81295	0.0706852	0.268457	-5.20262
316	ENSG00000254207.1	ENSG00000254207	sense_intronic			InGen	0.181241	1	ENST00000520760.1	0.249705	-3.32079	1.90933	0.0570261	0.235996	-3.94704
15159	ENSG00000198010.12	ENSG00000198010	protein_coding	DLGAP2	9228	InGen	1.59507	15	c("ENST00000637795.1", "ENST00000522092.5", "ENST00000520816.1", "ENST00000577187.5", "ENST00000421627.7", "ENST00000524139.5", "ENST00000578889.1", "ENST00000520524.5", "ENST00000522989.5", "ENST00000522626.1", "ENST00000612087.1", "ENST00000520901.5", "ENST00000522499.1", "ENST00000524065.4", "ENST00000518530.2")	0.032722	5.5802	1.43131	0.153223	0.420976	-6.13636
1827	ENSG00000282375.1	ENSG00000282375	lincRNA		401442	InGen	0.329167	1	ENST00000631653.1	-0.0268621	0.222417	-0.544868	0.586187	0.810932	-5.94577
948	ENSG00000282692.1	ENSG00000282692	lincRNA			InGen	0.635517	1	ENST00000634128.1	-0.0836801	0.10686	-1.81724	0.0700243	0.267141	-4.50853
1192	ENSG00000260721.1	ENSG00000260721	lincRNA			InGen	0.0725882	1	ENST00000567210.1	-0.00289247	-2.80776	-0.0204108	0.983727	0.99365	-5.47362
437	ENSG00000282160.1	ENSG00000282160	lincRNA			InGen	1.14532	1	ENST00000633906.1	-0.0664925	-0.440368	-1.15546	0.248681	0.540356	-5.33955
480	ENSG00000281961.1	ENSG00000281961	lincRNA			InGen	0.898888	1	ENST00000633198.1	0.0326972	-0.613056	0.556054	0.578525	0.806869	-5.78891
285	ENSG00000283576.1	ENSG00000283576	processed_pseudogene			InGen	0.0636253	1	ENST00000638068.1	-0.0229014	-4.74037	-0.184072	0.854062	0.944837	-5.2279
9459	ENSG00000182372.8	ENSG00000182372	protein_coding	CLN8	2055	InGen	2.811	15	c("ENST00000524258.2", "ENST00000518780.1", "ENST00000517514.1", "ENST00000331222.5", "ENST00000519254.2", "ENST00000635751.1", "ENST00000637156.1", "ENST00000636934.1", "ENST00000637083.1", "ENST00000635970.1", "ENST00000520991.3", "ENST00000637594.1", "ENST00000523237.1", "ENST00000636605.1", "ENST00000636576.1")	0.0080353	5.71793	0.417782	0.67636	0.862661	-7.08224
2240	ENSG00000282021.1	ENSG00000282021	lincRNA			InGen	0.0753739	1	ENST00000633189.1	0.0502897	-1.64	0.607326	0.544023	0.785528	-5.51475
1322	ENSG00000253982.1	ENSG00000253982	antisense			InGen	2.76512	3	c("ENST00000518822.1", "ENST00000517959.1", "ENST00000518481.1")	-0.0322193	2.8403	-0.848188	0.396906	0.678269	-6.31396
77	ENSG00000207826.1	ENSG00000207826	miRNA	MIR596	693181	InGen	0.0734924	1	ENST00000385091.1	0.0313649	-5.57006	0.313381	0.754175	0.900073	-5.11991
10792	ENSG00000104728.15	ENSG00000104728	protein_coding	ARHGEF10	9639	InGen	0.281082	15	c("ENST00000349830.7", "ENST00000520359.5", "ENST00000518288.5", "ENST00000398564.5", "ENST00000382795.7", "ENST00000398560.2", "ENST00000520972.5", "ENST00000522969.1", "ENST00000523711.5", "ENST00000522435.5", "ENST00000524212.1", "ENST00000519641.1", "ENST00000523596.5", "ENST00000523980.1", "ENST00000521927.1")	0.011645	2.45686	0.361279	0.718106	0.883161	-6.52607
815	ENSG00000253696.2	ENSG00000253696	lincRNA	KBTBD11-OT1	104266957	InGen	0.335397	1	ENST00000518539.2	-0.0410531	-0.897081	-0.726749	0.467859	0.73204	-5.59018
804	ENSG00000253764.1	ENSG00000253764	lincRNA			InGen	0.793422	2	c("ENST00000517676.1", "ENST00000521498.1")	-0.00666067	0.239149	-0.111386	0.911374	0.967633	-6.07769
6710	ENSG00000176595.3	ENSG00000176595	protein_coding	KBTBD11	9920	InGen	12.4447	1	ENST00000320248.3	0.0284395	7.40582	1.84996	0.0651519	0.256031	-5.60891
497	ENSG00000270988.1	ENSG00000270988	lincRNA			InGen	0.535957	1	ENST00000605539.1	0.103733	-0.956981	1.69067	0.0917789	0.316124	-4.51936
412	ENSG00000253805.1	ENSG00000253805	lincRNA			InGen	0.187138	1	ENST00000517731.1	0.346131	-2.95421	2.85505	0.00455625	0.0440195	-2.14229
7062	ENSG00000036448.9	ENSG00000036448	protein_coding	MYOM2	9172	InGen	0.648445	15	c("ENST00000262113.8", "ENST00000523438.1", "ENST00000519518.5", "ENST00000518803.1", "ENST00000519372.5", "ENST00000518203.5", "ENST00000517520.1", "ENST00000523443.5", "ENST00000520072.5", "ENST00000519631.5", "ENST00000612167.4", "ENST00000621894.4", "ENST00000520298.5", "ENST00000520779.1", "ENST00000518513.1")	0.0681514	3.16822	1.86833	0.0625406	0.249882	-5.03321
52	ENSG00000273593.1	ENSG00000273593	miRNA	MIR7160	102465695	InGen	0.138972	1	ENST00000619295.1	-0.0925073	-5.4318	-0.822014	0.411621	0.688687	-4.93175
512	ENSG00000253444.1	ENSG00000253444	lincRNA			InGen	0.324395	1	ENST00000522799.1	-0.20544	-2.2988	-1.17517	0.240713	0.531956	-4.95639
475	ENSG00000282142.1	ENSG00000282142	lincRNA			InGen	0.550378	1	ENST00000631520.1	-0.251905	-1.50447	-1.7143	0.0873481	0.306568	-4.39111
1722	ENSG00000277526.4	ENSG00000277526	lincRNA		101927815	InGen	0.248393	2	c("ENST00000618928.4", "ENST00000612422.1")	-0.18335	-0.630392	-1.49157	0.136701	0.396547	-4.86246
1674	ENSG00000254319.5	ENSG00000254319	lincRNA		101927815	InGen	0.109897	6	c("ENST00000523971.5", "ENST00000519393.5", "ENST00000517357.5", "ENST00000517984.5", "ENST00000520842.5", "ENST00000520570.1")	0.0520503	-1.68731	0.5137	0.607782	0.822875	-5.55309
610	ENSG00000253853.1	ENSG00000253853	lincRNA			InGen	0.58143	1	ENST00000520024.1	0.0294436	-0.642114	0.324129	0.746031	0.896274	-5.85109
18705	ENSG00000183117.18	ENSG00000183117	protein_coding	CSMD1	64478	InGen	2.3498	18	c("ENST00000335551.11", "ENST00000537824.2", "ENST00000400186.7", "ENST00000602723.5", "ENST00000520002.5", "ENST00000602557.5", "ENST00000635120.1", "ENST00000519623.1", "ENST00000523062.1", "ENST00000520561.1", "ENST00000523387.5", "ENST00000523488.5", "ENST00000520451.1", "ENST00000521646.1", "ENST00000524177.5", "ENST00000520630.1", "ENST00000519090.1", "ENST00000518151.1")	-0.0276268	6.43671	-1.47715	0.140523	0.402678	-6.14888
463	ENSG00000253162.1	ENSG00000253162	sense_intronic			InGen	0.230769	1	ENST00000520815.1	0.14361	-2.44504	1.53591	0.125452	0.377587	-4.54466
331	ENSG00000253189.1	ENSG00000253189	lincRNA			InGen	0.0755144	1	ENST00000523090.1	0.164916	-4.34258	1.21775	0.224128	0.513312	-4.72741
574	ENSG00000253880.1	ENSG00000253880	lincRNA			InGen	0.0701128	1	ENST00000519555.1	0.106254	-3.84759	0.72295	0.470188	0.734153	-5.13492
2934	ENSG00000246089.3	ENSG00000246089	antisense		100287015	InGen	0.48054	3	c("ENST00000500118.2", "ENST00000606853.1", "ENST00000523225.1")	-0.0201942	1.50128	-0.537621	0.591176	0.813591	-6.22382
9775	ENSG00000147316.12	ENSG00000147316	protein_coding	MCPH1	79648	InGen	1.4338	7	c("ENST00000344683.9", "ENST00000519480.5", "ENST00000522905.1", "ENST00000522020.1", "ENST00000519221.5", "ENST00000521129.1", "ENST00000521175.1")	0.014506	4.84724	1.0275	0.304886	0.597136	-6.54242
6775	ENSG00000091879.13	ENSG00000091879	protein_coding	ANGPT2	285	InGen	0.704256	4	c("ENST00000325203.9", "ENST00000629816.2", "ENST00000338312.10", "ENST00000523120.2")	0.00799382	2.76311	0.101979	0.918831	0.970478	-6.65199
1595	ENSG00000271743.1	ENSG00000271743	lincRNA			InGen	0.553558	1	ENST00000607368.1	0.0230199	0.768098	0.417766	0.676371	0.862661	-6.12462
3046	ENSG00000249898.7	ENSG00000249898	antisense	MCPH1-AS1		InGen	0.672993	4	c("ENST00000515608.5", "ENST00000522897.1", "ENST00000525186.1", "ENST00000527490.1")	-0.0068363	2.02925	-0.189654	0.849689	0.942614	-6.46852
97	ENSG00000276580.1	ENSG00000276580	miRNA	MIR8055	102465861	InGen	0.352305	1	ENST00000610739.1	-0.01377	-3.9687	-0.100422	0.920066	0.970734	-5.31763
4684	ENSG00000155189.11	ENSG00000155189	protein_coding	AGPAT5	55326	InGen	7.18618	7	c("ENST00000285518.10", "ENST00000523234.5", "ENST00000518327.1", "ENST00000523586.1", "ENST00000530716.1", "ENST00000533648.1", "ENST00000533159.1")	0.0143238	6.04292	1.10446	0.270142	0.563623	-6.5914
81	ENSG00000266038.1	ENSG00000266038	miRNA	MIR4659A	100616348	InGen	0.699852	1	ENST00000580269.1	-0.0716924	-3.42486	-0.572694	0.567215	0.800329	-5.26185
498	ENSG00000239839.6	ENSG00000239839	protein_coding	DEFA3	1668	InGen	0.131351	1	ENST00000327857.6	-0.391672	-4.46329	-1.72097	0.0861281	0.303963	-4.17381
183	ENSG00000234120.1	ENSG00000234120	processed_pseudogene			InGen	0.0942742	1	ENST00000421457.1	0.107964	-4.92022	0.772749	0.440186	0.711422	-5.00254
210	ENSG00000254683.1	ENSG00000254683	processed_pseudogene	SNRPCP6		InGen	0.0663527	1	ENST00000528310.1	0.206884	-5.03014	1.55141	0.121696	0.371215	-4.35949
346	ENSG00000255025.1	ENSG00000255025	processed_pseudogene			InGen	0.0532982	1	ENST00000530288.1	0.0831531	-5.05199	0.509375	0.610806	0.82464	-5.11151
846	ENSG00000177306.4	ENSG00000177306	unprocessed_pseudogene	OR7E125P		InGen	0.555701	1	ENST00000443450.1	0.303234	-0.789906	1.61302	0.10763	0.346345	-4.67567
3339	ENSG00000215374.5	ENSG00000215374	lincRNA	FAM66B	100128890	InGen	0.809495	2	c("ENST00000529456.1", "ENST00000606573.1")	0.00991656	2.25453	0.136802	0.891265	0.959431	-6.52776
911	ENSG00000233176.3	ENSG00000233176	unprocessed_pseudogene	OR7E157P		InGen	0.118654	1	ENST00000494376.1	-0.134624	-2.74152	-0.746251	0.45601	0.723459	-5.2614
264	ENSG00000254889.1	ENSG00000254889	processed_pseudogene			InGen	0.0822022	1	ENST00000528788.1	0.17665	-4.96323	1.12041	0.263297	0.556172	-4.76732
2841	ENSG00000225725.4	ENSG00000225725	lincRNA	FAM66E	100132103	InGen	0.274423	2	c("ENST00000529252.2", "ENST00000533615.1")	0.0465113	0.44593	0.489487	0.6248	0.83223	-6.0229
781	ENSG00000244427.1	ENSG00000244427	processed_pseudogene		100271259	InGen	0.110396	1	ENST00000498840.1	0.043551	-3.06065	0.320092	0.749087	0.897712	-5.41401
999	ENSG00000249188.1	ENSG00000249188	unprocessed_pseudogene	ENPP7P1		InGen	0.403193	1	ENST00000509557.1	-0.254473	-0.561788	-2.76242	0.0060365	0.053623	-2.39142
792	ENSG00000253893.2	ENSG00000253893	antisense	FAM85B		InGen	1.14526	1	ENST00000519726.2	0.0531148	0.66931	0.602461	0.547252	0.787666	-6.02021
661	ENSG00000268955.2	ENSG00000268955	lincRNA			InGen	0.271981	1	ENST00000594215.2	-0.157868	-1.75579	-1.54783	0.122556	0.372763	-4.60367
4870	ENSG00000173295.7	ENSG00000173295	transcribed_unprocessed_pseudogene	FAM86B3P	286042	InGen	0.321435	8	c("ENST00000522601.5", "ENST00000588728.5", "ENST00000523992.1", "ENST00000591069.1", "ENST00000590591.1", "ENST00000310542.3", "ENST00000588159.1", "ENST00000587202.1")	-0.0438201	1.58773	-0.908865	0.364039	0.650614	-5.98577
1447	ENSG00000253981.5	ENSG00000253981	transcribed_unprocessed_pseudogene	ALG1L13P		InGen	0.07275	4	c("ENST00000518201.1", "ENST00000523017.5", "ENST00000519320.1", "ENST00000522393.1")	0.0144213	-2.77642	0.0833353	0.933632	0.975697	-5.47252
4904	ENSG00000275342.4	ENSG00000275342	protein_coding		157285	InGen	3.42712	2	c("ENST00000622241.1", "ENST00000615670.4")	-0.0248565	5.07605	-1.01385	0.311347	0.602872	-6.586
2169	ENSG00000253958.1	ENSG00000253958	protein_coding	CLDN23	137075	InGen	0.0701007	1	ENST00000519106.1	0.0530627	-1.83176	0.629947	0.529135	0.775518	-5.47486
6883	ENSG00000147324.10	ENSG00000147324	protein_coding	MFHAS1	9258	InGen	2.30784	4	c("ENST00000276282.6", "ENST00000521881.5", "ENST00000520715.5", "ENST00000520091.1")	0.0679653	4.97068	3.56332	0.000416295	0.00767487	-0.873393
106	ENSG00000200713.1	ENSG00000200713	snRNA	RNU6-682P		InGen	0.0661664	1	ENST00000363843.1	-0.0720216	-5.41388	-0.665429	0.506209	0.759962	-5.01407
1442	ENSG00000233609.3	ENSG00000233609	transcribed_processed_pseudogene			InGen	0.356428	3	c("ENST00000520582.1", "ENST00000519013.1", "ENST00000522289.1")	-0.0651294	-0.0325349	-1.24892	0.212518	0.499683	-5.29456
6385	ENSG00000104626.14	ENSG00000104626	protein_coding	ERI1	90459	InGen	0.951369	9	c("ENST00000523898.5", "ENST00000250263.7", "ENST00000519292.5", "ENST00000521844.1", "ENST00000520684.5", "ENST00000520332.5", "ENST00000518663.1", "ENST00000522612.1", "ENST00000522258.1")	-0.0118962	3.61791	-0.648747	0.516922	0.767346	-6.63442
74	ENSG00000263407.1	ENSG00000263407	miRNA	MIR4660	100616350	InGen	0.161596	1	ENST00000583549.1	0.181799	-5.01972	1.42085	0.156239	0.42578	-4.49539
5776	ENSG00000173281.4	ENSG00000173281	protein_coding	PPP1R3B	79660	InGen	0.599053	2	c("ENST00000310455.3", "ENST00000519699.1")	0.0615349	2.72395	1.77387	0.076943	0.28314	-5.10829
651	ENSG00000254340.1	ENSG00000254340	antisense			InGen	0.153555	2	c("ENST00000520017.1", "ENST00000522057.1")	-0.160432	-2.39428	-1.69865	0.0902624	0.312852	-4.31702
1073	ENSG00000253426.5	ENSG00000253426	lincRNA			InGen	0.0942759	3	c("ENST00000518496.5", "ENST00000517816.1", "ENST00000521718.1")	0.138645	-2.36915	1.34835	0.178408	0.457403	-4.77573
875	ENSG00000248538.6	ENSG00000248538	lincRNA		101929128	InGen	0.181216	3	c("ENST00000512942.6", "ENST00000417333.6", "ENST00000523747.1")	-0.241008	-1.74827	-2.72594	0.00673022	0.0580451	-2.41436
1377	ENSG00000272267.2	ENSG00000272267	antisense			InGen	0.109938	1	ENST00000607598.2	-0.0220477	-1.90262	-0.232164	0.816545	0.928406	-5.59774
14186	ENSG00000173273.15	ENSG00000173273	protein_coding	TNKS	8658	InGen	5.36124	13	c("ENST00000520408.5", "ENST00000310430.10", "ENST00000522110.1", "ENST00000517652.2", "ENST00000518281.5", "ENST00000518027.5", "ENST00000521039.5", "ENST00000519392.5", "ENST00000517989.1", "ENST00000519930.1", "ENST00000518635.1", "ENST00000519191.1", "ENST00000517770.1")	0.021719	7.27924	1.52008	0.129383	0.383794	-6.14935
97	ENSG00000207701.1	ENSG00000207701	miRNA	MIR597	693182	InGen	0.71102	1	ENST00000384968.1	-0.0917915	-2.95177	-0.914852	0.360891	0.647805	-5.10811
4136	ENSG00000253230.7	ENSG00000253230	lincRNA	LINC00599	157627	InGen	3.73247	6	c("ENST00000518557.5", "ENST00000519461.1", "ENST00000517675.1", "ENST00000521863.1", "ENST00000385275.1", "ENST00000521242.1")	-0.0112418	4.8663	-0.318884	0.750002	0.898227	-7.01169
3770	ENSG00000260093.1	ENSG00000260093	antisense			InGen	0.183023	1	ENST00000562143.1	0.0114271	0.44869	0.253168	0.800285	0.920873	-6.10337
4162	ENSG00000175806.14	ENSG00000175806	protein_coding	MSRA	4482	InGen	3.19574	10	c("ENST00000317173.8", "ENST00000441698.6", "ENST00000518255.5", "ENST00000521209.6", "ENST00000522907.5", "ENST00000528246.5", "ENST00000523637.2", "ENST00000382490.9", "ENST00000521686.1", "ENST00000517594.1")	0.0236877	4.72528	1.5348	0.125725	0.377798	-5.87902
4641	ENSG00000261451.1	ENSG00000261451	sense_overlapping			InGen	0.996839	1	ENST00000562242.1	0.0353949	3.04949	1.01002	0.313174	0.604933	-6.22749
1271	ENSG00000253641.5	ENSG00000253641	lincRNA		101929191	InGen	2.01257	3	c("ENST00000524047.5", "ENST00000517732.5", "ENST00000518098.1")	0.0566471	2.15339	1.54274	0.123785	0.374996	-5.36429
107	ENSG00000207128.1	ENSG00000207128	snRNA	RNU6-729P		InGen	1.85383	1	ENST00000384399.1	0.0546223	-1.58533	0.634108	0.52642	0.773803	-5.53224
2860	ENSG00000272505.1	ENSG00000272505	lincRNA			InGen	1.21469	1	ENST00000606115.1	0.0529174	2.60207	1.44387	0.149659	0.416325	-5.60773
3135	ENSG00000184647.10	ENSG00000184647	protein_coding	PRSS55	203074	InGen	0.0693327	3	c("ENST00000328655.7", "ENST00000522210.1", "ENST00000518641.1")	-0.0896716	-1.8112	-0.706442	0.480377	0.74102	-5.45059
3216	ENSG00000171056.7	ENSG00000171056	protein_coding	SOX7	83595	InGen	0.214875	1	ENST00000304501.1	-0.0662753	0.225432	-1.20499	0.229011	0.519082	-5.3897
2802	ENSG00000254093.8	ENSG00000254093	protein_coding	PINX1	54984	InGen	0.734116	8	c("ENST00000314787.7", "ENST00000519088.5", "ENST00000524114.5", "ENST00000523559.1", "ENST00000524061.1", "ENST00000517607.1", "ENST00000520018.2", "ENST00000524026.1")	0.0526457	2.05281	2.08092	0.038159	0.185307	-4.38059
71	ENSG00000283210.1	ENSG00000283210	miRNA	MIR1322	100302166	InGen	0.317099	1	ENST00000638013.1	0.0217059	-4.46888	0.154378	0.877399	0.953409	-5.25423
439	ENSG00000253695.1	ENSG00000253695	antisense			InGen	0.0780339	1	ENST00000522026.1	0.103045	-4.02725	0.73231	0.464463	0.729606	-5.109
3352	ENSG00000280294.1	ENSG00000280294	TEC			InGen	1.58202	1	ENST00000624866.1	0.0284385	3.34012	1.12522	0.261257	0.554135	-6.16783
5209	ENSG00000171044.10	ENSG00000171044	protein_coding	XKR6	286046	InGen	1.28095	4	c("ENST00000382461.7", "ENST00000416569.2", "ENST00000529336.1", "ENST00000297303.4")	0.0495813	3.69531	2.55303	0.0110971	0.0822208	-3.6617
97	ENSG00000207600.3	ENSG00000207600	miRNA	MIR598	693183	InGen	0.922929	1	ENST00000384868.3	0.107086	-2.65839	1.13007	0.259209	0.552371	-4.9782
639	ENSG00000254839.1	ENSG00000254839	lincRNA		101929269	InGen	0.987639	1	ENST00000532453.1	0.0355266	0.108367	0.842996	0.399799	0.679673	-5.74267
2014	ENSG00000269918.1	ENSG00000269918	sense_intronic			InGen	1.49384	1	ENST00000602575.1	0.0696482	2.56758	2.87767	0.00424895	0.0419021	-2.58075
1939	ENSG00000255310.2	ENSG00000255310	sense_intronic			InGen	2.09679	1	ENST00000530248.2	0.0999419	3.0113	4.33686	1.88639e-05	0.000698943	2.3415
1741	ENSG00000254936.4	ENSG00000254936	sense_intronic			InGen	0.903122	1	ENST00000526648.2	0.031221	1.46575	1.02996	0.303729	0.596011	-5.8647
1710	ENSG00000254556.1	ENSG00000254556	sense_intronic			InGen	0.871999	1	ENST00000531549.1	0.0788798	1.43126	2.32474	0.02065	0.124529	-3.76063
707	ENSG00000270076.1	ENSG00000270076	lincRNA			InGen	0.218364	1	ENST00000602443.1	0.227153	-1.79657	2.71725	0.0069056	0.0591326	-2.43473
1569	ENSG00000280273.1	ENSG00000280273	protein_coding			InGen	0.215905	1	ENST00000622929.1	-0.0178509	-0.67107	-0.279783	0.779807	0.911463	-5.85855
8804	ENSG00000104643.9	ENSG00000104643	protein_coding	MTMR9	66036	InGen	4.32631	4	c("ENST00000221086.7", "ENST00000530200.1", "ENST00000526292.1", "ENST00000528389.1")	0.00659759	6.23922	0.661565	0.50868	0.761611	-6.99891
1321	ENSG00000177710.5	ENSG00000177710	protein_coding	SLC35G5	83650	InGen	0.105712	1	ENST00000382435.4	-0.0659095	-1.98741	-0.764263	0.445219	0.715136	-5.35592
2210	ENSG00000154316.15	ENSG00000154316	transcribed_unitary_pseudogene	TDH	157739	InGen	0.228403	5	c("ENST00000525246.5", "ENST00000534302.5", "ENST00000531764.5", "ENST00000525664.1", "ENST00000636013.1")	-0.00387783	-0.0205136	-0.0674421	0.946268	0.98067	-6.02247
1099	ENSG00000255020.1	ENSG00000255020	antisense			InGen	0.596764	1	ENST00000525867.1	-0.0517227	0.342875	-0.882983	0.377844	0.662114	-5.7383
1909	ENSG00000184608.8	ENSG00000184608	antisense	FAM167A-AS1	83656	InGen	0.186539	3	c("ENST00000533578.4", "ENST00000529305.5", "ENST00000624614.1")	0.168251	-0.853283	1.64343	0.101181	0.334218	-4.61268
5033	ENSG00000154319.14	ENSG00000154319	protein_coding	FAM167A	83648	InGen	2.78221	7	c("ENST00000284486.8", "ENST00000531564.1", "ENST00000534308.1", "ENST00000527445.1", "ENST00000528897.1", "ENST00000531804.5", "ENST00000528111.1")	-0.00451629	4.71153	-0.154862	0.877018	0.95323	-7.03157
3367	ENSG00000154328.15	ENSG00000154328	protein_coding	NEIL2	252969	InGen	3.90209	7	c("ENST00000436750.7", "ENST00000455213.6", "ENST00000403422.7", "ENST00000528113.5", "ENST00000528323.5", "ENST00000284503.6", "ENST00000524741.1")	0.0396416	4.71066	2.50693	0.0126252	0.0899819	-3.94543
382	ENSG00000227203.3	ENSG00000227203	processed_pseudogene	SUB1P1		InGen	0.508127	1	ENST00000524415.1	0.00413444	-1.43705	0.0578875	0.953871	0.98311	-5.72374
5202	ENSG00000079459.12	ENSG00000079459	protein_coding	FDFT1	2222	InGen	5.83958	26	c("ENST00000538689.4", "ENST00000615631.4", "ENST00000618539.4", "ENST00000530337.5", "ENST00000623368.3", "ENST00000220584.8", "ENST00000446331.6", "ENST00000443614.6", "ENST00000525283.5", "ENST00000525607.5", "ENST00000529464.5", "ENST00000525900.5", "ENST00000525571.1", "ENST00000527045.1", "ENST00000528812.5", "ENST00000622850.2", "ENST00000525551.1", "ENST00000530664.5", "ENST00000525954.5", "ENST00000531733.1", "ENST00000531249.2", "ENST00000532266.5", "ENST00000528643.5", "ENST00000525777.5", "ENST00000528729.1", "ENST00000529521.1")	-0.0650872	5.89613	-2.71779	0.0068947	0.0590885	-3.54027
1091	ENSG00000255046.1	ENSG00000255046	lincRNA			InGen	0.242168	2	c("ENST00000531395.1", "ENST00000533405.1")	-0.0988233	-0.942343	-1.51726	0.130093	0.385232	-4.76585
7428	ENSG00000164733.20	ENSG00000164733	protein_coding	CTSB	1508	InGen	16.5932	33	c("ENST00000526481.6", "ENST00000353047.10", "ENST00000420692.6", "ENST00000530640.6", "ENST00000531089.5", "ENST00000453527.6", "ENST00000531551.5", "ENST00000345125.7", "ENST00000533455.5", "ENST00000534510.5", "ENST00000530624.5", "ENST00000532409.5", "ENST00000530290.5", "ENST00000533110.5", "ENST00000534636.5", "ENST00000533572.5", "ENST00000530296.5", "ENST00000525076.5", "ENST00000526195.5", "ENST00000527243.5", "ENST00000534149.5", "ENST00000526645.5", "ENST00000525315.5", "ENST00000532370.1", "ENST00000505496.6", "ENST00000524500.5", "ENST00000531502.5", "ENST00000532656.6", "ENST00000534382.5", "ENST00000527215.6", "ENST00000528965.1", "ENST00000524654.1", "ENST00000532392.1")	0.0471853	7.94252	1.9949	0.0468188	0.210154	-5.37133
238	ENSG00000269899.1	ENSG00000269899	sense_intronic			InGen	0.954436	1	ENST00000602711.1	-0.10904	-1.30649	-1.34197	0.180464	0.460122	-4.9367
237	ENSG00000205884.2	ENSG00000205884	protein_coding	DEFB136	613210	InGen	0.12098	1	ENST00000382209.2	-0.265619	-4.35926	-1.84752	0.0655041	0.256955	-4.01013
1068	ENSG00000205882.8	ENSG00000205882	protein_coding	DEFB134	613211	InGen	0.111014	2	c("ENST00000526438.5", "ENST00000382205.4")	-0.246443	-2.31417	-2.40057	0.0168843	0.108763	-3.11176
683	ENSG00000254507.2	ENSG00000254507	transcribed_processed_pseudogene			InGen	0.873403	2	c("ENST00000602581.1", "ENST00000532329.1")	0.116969	0.143549	1.58788	0.113204	0.356756	-4.88062
918	ENSG00000255052.4	ENSG00000255052	antisense	FAM66D		InGen	3.20804	1	ENST00000434078.3	-0.067285	2.47759	-1.0243	0.306393	0.598614	-6.07228
450	ENSG00000249889.1	ENSG00000249889	unprocessed_pseudogene	ALG1L11P		InGen	2.74059	1	ENST00000511660.1	-0.042487	1.13804	-0.691244	0.489865	0.748851	-6.05707
4232	ENSG00000186523.14	ENSG00000186523	protein_coding	FAM86B1	85002	InGen	0.0754731	19	c("ENST00000529146.6", "ENST00000340537.9", "ENST00000431227.7", "ENST00000534187.6", "ENST00000448228.6", "ENST00000533852.6", "ENST00000530385.5", "ENST00000527300.5", "ENST00000530508.1", "ENST00000534732.5", "ENST00000524893.5", "ENST00000534520.5", "ENST00000525822.5", "ENST00000529060.5", "ENST00000526708.6", "ENST00000529617.5", "ENST00000531833.1", "ENST00000524571.6", "ENST00000533513.1")	0.0317516	-0.762764	0.404443	0.686131	0.86774	-5.7942
1361	ENSG00000255495.1	ENSG00000255495	antisense			InGen	0.472731	1	ENST00000528514.1	-0.0693547	0.0906932	-0.675019	0.500104	0.755678	-5.83361
1222	ENSG00000227888.4	ENSG00000227888	lincRNA	FAM66A		InGen	1.92502	2	c("ENST00000525829.1", "ENST00000602658.1")	0.282593	1.85117	1.82361	0.0690529	0.264689	-4.83937
1547	ENSG00000270074.1	ENSG00000270074	lincRNA			InGen	0.277131	1	ENST00000602981.1	0.0432528	-0.459965	0.459163	0.646398	0.844488	-5.84067
434	ENSG00000250794.2	ENSG00000250794	unprocessed_pseudogene	ALG1L12P		InGen	1.20444	1	ENST00000515046.2	0.150897	-0.0820531	1.94942	0.052033	0.223469	-4.2371
1366	ENSG00000145002.12	ENSG00000145002	protein_coding	FAM86B2	653333	InGen	0.084284	4	c("ENST00000262365.8", "ENST00000309608.6", "ENST00000527331.5", "ENST00000532480.5")	-0.00215758	-2.45333	-0.0160314	0.987218	0.99496	-5.53192
929	ENSG00000255549.2	ENSG00000255549	unprocessed_pseudogene	ENPP7P6		InGen	0.180162	1	ENST00000529817.2	0.162153	-1.92392	1.35347	0.176768	0.45475	-4.82244
661	ENSG00000270154.1	ENSG00000270154	lincRNA			InGen	1.07604	1	ENST00000602979.1	0.00201305	0.303038	0.0313113	0.975039	0.990062	-6.10784
5055	ENSG00000283674.1	ENSG00000283674	lincRNA		729732	InGen	0.448105	4	c("ENST00000635775.1", "ENST00000637678.1", "ENST00000636622.1", "ENST00000636990.1")	0.00467361	2.04099	0.117317	0.906676	0.965367	-6.48289
781	ENSG00000242607.1	ENSG00000242607	processed_pseudogene	RPS3AP34		InGen	0.568905	1	ENST00000483613.1	-0.0318714	-0.389405	-0.522619	0.601566	0.819344	-5.83524
186	ENSG00000255122.1	ENSG00000255122	processed_pseudogene			InGen	0.478629	1	ENST00000533893.1	0.163572	-2.87536	1.24596	0.213601	0.500923	-4.82547
781	ENSG00000244289.1	ENSG00000244289	processed_pseudogene	RPS3AP35		InGen	0.172019	1	ENST00000478386.1	-0.0662097	-2.20298	-0.605071	0.545519	0.7865	-5.42698
5685	ENSG00000154359.12	ENSG00000154359	protein_coding	LONRF1	91694	InGen	2.23596	9	c("ENST00000398246.7", "ENST00000526680.5", "ENST00000527055.1", "ENST00000525024.5", "ENST00000533751.5", "ENST00000524526.2", "ENST00000526610.1", "ENST00000534446.1", "ENST00000530693.1")	-0.00470454	4.68303	-0.251378	0.801668	0.921487	-7.0099
73	ENSG00000266206.1	ENSG00000266206	miRNA	MIR3926-1	100500870	InGen	0.22053	1	ENST00000578598.1	-0.00485739	-4.87518	-0.0363473	0.971026	0.98877	-5.21793
14668	ENSG00000250305.8	ENSG00000250305	protein_coding	KIAA1456	57604	InGen	1.35828	9	c("ENST00000447063.6", "ENST00000525249.1", "ENST00000524591.6", "ENST00000528335.5", "ENST00000400069.7", "ENST00000528753.2", "ENST00000532376.2", "ENST00000529706.1", "ENST00000529978.1")	-0.00830484	5.3182	-0.340945	0.733347	0.891048	-7.06767
1418	ENSG00000251468.2	ENSG00000251468	unprocessed_pseudogene			InGen	0.189579	1	ENST00000506173.2	-0.0778715	-1.11507	-1.08977	0.276553	0.570286	-5.25382
12794	ENSG00000164741.14	ENSG00000164741	protein_coding	DLC1	10395	InGen	7.96236	18	c("ENST00000276297.8", "ENST00000358919.6", "ENST00000510318.5", "ENST00000512044.6", "ENST00000520226.5", "ENST00000521730.1", "ENST00000513883.5", "ENST00000510250.2", "ENST00000509922.5", "ENST00000503161.6", "ENST00000515225.1", "ENST00000506171.1", "ENST00000316609.9", "ENST00000511869.1", "ENST00000517868.2", "ENST00000631382.1", "ENST00000517333.1", "ENST00000529018.1")	-0.00206084	7.69949	-0.151775	0.87945	0.954274	-7.31738
102	ENSG00000200630.1	ENSG00000200630	misc_RNA			InGen	0.31555	1	ENST00000363760.1	0.0686491	-4.26937	0.509689	0.610586	0.824578	-5.18468
3488	ENSG00000253932.1	ENSG00000253932	antisense			InGen	0.0760101	1	ENST00000523495.1	-0.0176587	-1.19509	-0.189182	0.850058	0.942667	-5.74586
130	ENSG00000253257.1	ENSG00000253257	processed_pseudogene	MTND4P7		InGen	0.300833	1	ENST00000523876.1	-0.25173	-3.79978	-1.90021	0.0582167	0.239188	-3.94536
107	ENSG00000252179.1	ENSG00000252179	rRNA	RNA5SP255		InGen	0.14907	1	ENST00000516370.1	0.236577	-5.01825	1.81474	0.0704087	0.267799	-4.04839
1445	ENSG00000164743.4	ENSG00000164743	protein_coding	C8orf48	157773	InGen	0.745215	1	ENST00000297324.4	-0.0419492	1.08374	-1.1874	0.235863	0.526344	-5.59778
645	ENSG00000254491.1	ENSG00000254491	processed_pseudogene			InGen	0.314603	1	ENST00000530718.1	0.0662281	-1.52909	0.745808	0.456278	0.723683	-5.47181
270	ENSG00000255457.1	ENSG00000255457	processed_pseudogene			InGen	0.279231	1	ENST00000532664.1	0.21421	-3.39972	1.19579	0.232579	0.522595	-4.82394
973	ENSG00000255413.1	ENSG00000255413	processed_pseudogene			InGen	0.0542421	1	ENST00000534017.1	-0.107287	-3.64768	-0.755748	0.450302	0.719041	-5.13958
2234	ENSG00000185053.13	ENSG00000185053	protein_coding	SGCZ	137868	InGen	0.780159	2	c("ENST00000382080.5", "ENST00000421524.6")	0.15977	1.71151	4.46846	1.06124e-05	0.000430687	3.05515
488	ENSG00000254575.1	ENSG00000254575	antisense			InGen	0.0546089	1	ENST00000527110.1	0.124321	-4.2989	0.89003	0.374053	0.659238	-4.9852
104	ENSG00000252035.1	ENSG00000252035	snRNA	RNU6-397P		InGen	0.407423	1	ENST00000516226.1	0.234756	-3.97371	1.69079	0.0917564	0.316084	-4.23098
73	ENSG00000199127.1	ENSG00000199127	miRNA	MIR383	494332	InGen	0.436121	1	ENST00000362257.1	0.311738	-4.2472	2.27974	0.0232165	0.134573	-3.34982
312	ENSG00000255076.2	ENSG00000255076	sense_intronic			InGen	0.293499	1	ENST00000532973.2	0.0112832	-2.82438	0.118281	0.905912	0.965311	-5.4825
5190	ENSG00000104723.20	ENSG00000104723	protein_coding	TUSC3	7991	InGen	9.00575	13	c("ENST00000503191.5", "ENST00000382020.8", "ENST00000515859.5", "ENST00000506802.5", "ENST00000510836.5", "ENST00000509380.5", "ENST00000503731.5", "ENST00000507400.1", "ENST00000509177.1", "ENST00000511783.2", "ENST00000508446.1", "ENST00000507316.1", "ENST00000511342.1")	0.0586171	6.44943	3.4469	0.000635168	0.0105602	-1.40481
7812	ENSG00000038945.14	ENSG00000038945	protein_coding	MSR1	4481	InGen	0.315576	14	c("ENST00000350896.3", "ENST00000262101.9", "ENST00000445506.6", "ENST00000355282.6", "ENST00000522672.5", "ENST00000381998.8", "ENST00000519060.6", "ENST00000518960.5", "ENST00000518026.5", "ENST00000521876.5", "ENST00000518343.5", "ENST00000517522.1", "ENST00000520846.1", "ENST00000522130.1")	0.0811016	1.90531	1.15087	0.250562	0.542784	-5.86225
813	ENSG00000253496.2	ENSG00000253496	lincRNA			InGen	0.0453133	2	c("ENST00000521411.2", "ENST00000519280.1")	0.167544	-4.98186	0.807443	0.419953	0.695654	-4.98048
1688	ENSG00000078579.8	ENSG00000078579	protein_coding	FGF20	26281	InGen	0.109487	2	c("ENST00000180166.5", "ENST00000519941.1")	0.0193167	-1.63471	0.227068	0.820502	0.929888	-5.68146
4606	ENSG00000155970.11	ENSG00000155970	protein_coding	MICU3	286097	InGen	7.72027	6	c("ENST00000318063.9", "ENST00000522235.5", "ENST00000519044.5", "ENST00000517398.1", "ENST00000517447.1", "ENST00000519866.1")	0.0722368	6.12825	3.33508	0.000942907	0.0141362	-1.74535
2292	ENSG00000249258.2	ENSG00000249258	lincRNA			InGen	0.150581	1	ENST00000513892.2	-0.00171184	-0.618001	-0.027247	0.978278	0.991519	-5.8947
6735	ENSG00000104219.12	ENSG00000104219	protein_coding	ZDHHC2	51201	InGen	5.53881	4	c("ENST00000262096.12", "ENST00000523132.1", "ENST00000522184.1", "ENST00000517334.1")	0.0218782	6.2027	1.42556	0.154874	0.423843	-6.20254
10943	ENSG00000198791.11	ENSG00000198791	protein_coding	CNOT7	29883	InGen	4.51854	13	c("ENST00000361272.8", "ENST00000518541.5", "ENST00000523917.5", "ENST00000519954.5", "ENST00000519918.5", "ENST00000522062.1", "ENST00000524358.5", "ENST00000519998.1", "ENST00000518021.5", "ENST00000520178.3", "ENST00000628418.1", "ENST00000518885.1", "ENST00000523649.1")	-0.00822351	6.59006	-0.604643	0.545803	0.7865	-7.06254
6784	ENSG00000155975.9	ENSG00000155975	protein_coding	VPS37A	137492	InGen	3.23461	11	c("ENST00000324849.8", "ENST00000519381.1", "ENST00000520140.5", "ENST00000518038.1", "ENST00000425020.6", "ENST00000521829.5", "ENST00000521005.1", "ENST00000521976.1", "ENST00000521162.5", "ENST00000520997.1", "ENST00000519515.1")	-0.0261233	5.46777	-2.17801	0.030064	0.159636	-4.79273
5692	ENSG00000003987.13	ENSG00000003987	protein_coding	MTMR7	9108	InGen	4.62819	9	c("ENST00000180173.9", "ENST00000521857.5", "ENST00000519590.5", "ENST00000519763.1", "ENST00000517317.5", "ENST00000519122.5", "ENST00000518272.5", "ENST00000523571.1", "ENST00000521177.1")	0.0121979	5.72212	0.748312	0.454768	0.722518	-6.89036
7905	ENSG00000003989.16	ENSG00000003989	protein_coding	SLC7A2	6542	InGen	1.71595	5	c("ENST00000494857.5", "ENST00000522656.5", "ENST00000470360.5", "ENST00000004531.14", "ENST00000398090.3")	0.239181	4.58119	4.59851	5.92949e-06	0.000270669	3.18444
421	ENSG00000280453.1	ENSG00000280453	TEC			InGen	0.138324	1	ENST00000624786.1	0.308474	-3.53446	2.28956	0.0226341	0.132308	-3.31651
594	ENSG00000279903.1	ENSG00000279903	TEC			InGen	0.151707	1	ENST00000623580.1	0.235357	-2.98829	2.02888	0.0432176	0.20052	-3.7763
688	ENSG00000279932.1	ENSG00000279932	sense_intronic			InGen	0.148889	1	ENST00000624433.1	0.342061	-2.74203	3.04753	0.0024804	0.0285807	-1.66117
2409	ENSG00000104213.12	ENSG00000104213	protein_coding	PDGFRL	5157	InGen	0.618383	3	c("ENST00000251630.10", "ENST00000541323.1", "ENST00000523248.1")	0.126166	1.59315	3.95894	9.09862e-05	0.00234281	1.07674
12010	ENSG00000129422.14	ENSG00000129422	protein_coding	MTUS1	57509	InGen	7.45665	29	c("ENST00000544260.3", "ENST00000381869.5", "ENST00000517413.5", "ENST00000297488.10", "ENST00000520196.5", "ENST00000381861.7", "ENST00000262102.10", "ENST00000519263.5", "ENST00000518889.1", "ENST00000634613.1", "ENST00000518792.5", "ENST00000523471.5", "ENST00000518713.5", "ENST00000522757.5", "ENST00000521772.5", "ENST00000524371.5", "ENST00000517818.5", "ENST00000524044.5", "ENST00000523183.5", "ENST00000519066.5", "ENST00000521635.5", "ENST00000522149.5", "ENST00000521882.5", "ENST00000518138.5", "ENST00000517721.5", "ENST00000518975.1", "ENST00000523718.5", "ENST00000518755.1", "ENST00000518891.1")	-0.0243743	7.47206	-1.06557	0.287342	0.57996	-6.74578
80	ENSG00000265520.1	ENSG00000265520	miRNA	MIR548V	100422850	InGen	4.53077	1	ENST00000584165.1	-0.0032976	-0.620139	-0.055299	0.955931	0.983595	-5.90596
735	ENSG00000253168.1	ENSG00000253168	antisense			InGen	0.0743761	1	ENST00000517454.1	-0.295671	-3.47083	-1.98789	0.0475931	0.212245	-3.82018
510	ENSG00000253944.1	ENSG00000253944	antisense			InGen	0.201746	1	ENST00000522768.1	0.0797108	-2.4505	0.764502	0.445077	0.715136	-5.28023
1053	ENSG00000253671.1	ENSG00000253671	processed_transcript			InGen	0.899011	2	c("ENST00000520646.1", "ENST00000520156.1")	0.11167	0.79031	2.10587	0.0359181	0.178324	-4.0963
3301	ENSG00000104760.16	ENSG00000104760	protein_coding	FGL1	2267	InGen	0.12098	11	c("ENST00000398056.6", "ENST00000522444.5", "ENST00000381840.5", "ENST00000398054.5", "ENST00000381841.4", "ENST00000427924.4", "ENST00000518650.5", "ENST00000522636.5", "ENST00000523097.1", "ENST00000518769.1", "ENST00000519055.1")	-0.0460442	-0.519424	-0.482711	0.629599	0.835055	-5.80166
634	ENSG00000254054.2	ENSG00000254054	lincRNA			InGen	0.0965855	1	ENST00000519038.2	0.248828	-3.43017	1.85231	0.0648128	0.255156	-4.03611
14445	ENSG00000078674.17	ENSG00000078674	protein_coding	PCM1	5108	InGen	12.3034	23	c("ENST00000325083.12", "ENST00000327578.9", "ENST00000518930.1", "ENST00000517545.5", "ENST00000517730.5", "ENST00000518537.5", "ENST00000518936.5", "ENST00000523055.5", "ENST00000519253.5", "ENST00000524226.5", "ENST00000518985.1", "ENST00000517836.5", "ENST00000518762.1", "ENST00000524356.1", "ENST00000523540.1", "ENST00000522275.5", "ENST00000522998.1", "ENST00000522777.1", "ENST00000521338.1", "ENST00000519802.5", "ENST00000518877.1", "ENST00000524203.1", "ENST00000523896.1")	0.0268639	8.51017	2.43172	0.0155221	0.102987	-4.4533
15378	ENSG00000104763.18	ENSG00000104763	protein_coding	ASAH1	427	InGen	3.50901	69	c("ENST00000637790.1", "ENST00000262097.11", "ENST00000636009.1", "ENST00000520781.6", "ENST00000381733.9", "ENST00000637752.1", "ENST00000637991.1", "ENST00000636691.1", "ENST00000637528.1", "ENST00000637922.1", "ENST00000637609.1", "ENST00000636171.1", "ENST00000636701.1", "ENST00000636050.1", "ENST00000638069.1", "ENST00000636160.1", "ENST00000637343.1", "ENST00000636563.1", "ENST00000637244.1", "ENST00000637014.1", "ENST00000637857.1", "ENST00000518746.2", "ENST00000635756.1", "ENST00000638028.1", "ENST00000636577.1", "ENST00000637095.1", "ENST00000636494.1", "ENST00000637636.1", "ENST00000637429.1", "ENST00000637013.1", "ENST00000637484.1", "ENST00000636128.1", "ENST00000635944.1", "ENST00000635998.1", "ENST00000636920.1", "ENST00000636033.1", "ENST00000636997.1", "ENST00000636815.1", "ENST00000636455.1", "ENST00000314146.10", "ENST00000519468.5", "ENST00000521542.2", "ENST00000517409.2", "ENST00000519545.6", "ENST00000636719.1", "ENST00000637718.1", "ENST00000636299.1", "ENST00000637603.1", "ENST00000523593.6", "ENST00000636823.1", "ENST00000635769.1", "ENST00000523744.2", "ENST00000636435.1", "ENST00000637638.1", "ENST00000636828.1", "ENST00000637202.1", "ENST00000636715.1", "ENST00000518087.7", "ENST00000637561.1", "ENST00000636537.1", "ENST00000637872.1", "ENST00000637805.1", "ENST00000636269.1", "ENST00000637792.1", "ENST00000637898.1", "ENST00000637536.1", "ENST00000637946.1", "ENST00000520051.2", "ENST00000637840.1")	0.0106383	6.75907	0.70465	0.481491	0.742058	-7.01238
1834	ENSG00000245281.6	ENSG00000245281	antisense		101929066	InGen	0.527062	5	c("ENST00000505114.6", "ENST00000499554.6", "ENST00000517747.5", "ENST00000521775.5", "ENST00000517798.1")	-0.000944125	0.954653	-0.0250458	0.980033	0.992029	-6.24613
3168	ENSG00000171428.13	ENSG00000171428	protein_coding	NAT1	9	InGen	0.0864018	10	c("ENST00000517441.5", "ENST00000307719.8", "ENST00000541942.1", "ENST00000518029.5", "ENST00000517574.5", "ENST00000517837.5", "ENST00000519006.5", "ENST00000517492.5", "ENST00000545197.2", "ENST00000520546.1")	0.162745	-0.900567	2.5782	0.0103344	0.078395	-2.81631
1322	ENSG00000156006.4	ENSG00000156006	protein_coding	NAT2	10	InGen	0.0953685	2	c("ENST00000286479.3", "ENST00000520116.1")	0.363543	-2.16305	3.66177	0.000288641	0.0057844	0.105417
15213	ENSG00000156011.16	ENSG00000156011	protein_coding	PSD3	23362	InGen	24.3786	20	c("ENST00000327040.12", "ENST00000440756.4", "ENST00000614430.3", "ENST00000615573.4", "ENST00000286485.12", "ENST00000428502.6", "ENST00000523619.5", "ENST00000518315.5", "ENST00000521878.1", "ENST00000520858.5", "ENST00000519851.5", "ENST00000519653.5", "ENST00000518963.5", "ENST00000517971.5", "ENST00000518303.5", "ENST00000521027.5", "ENST00000519633.1", "ENST00000520789.1", "ENST00000521475.1", "ENST00000521841.1")	0.0563292	9.51058	3.16726	0.00167236	0.0212812	-2.49675
372	ENSG00000244018.1	ENSG00000244018	processed_pseudogene	RPL35P6		InGen	0.744651	1	ENST00000490024.1	-0.0742734	-1.09225	-1.0172	0.309751	0.601414	-5.32749
567	ENSG00000278886.1	ENSG00000278886	TEC			InGen	0.224999	1	ENST00000623639.1	-0.0278951	-2.23167	-0.280259	0.779442	0.911379	-5.5378
1460	ENSG00000253557.5	ENSG00000253557	lincRNA			InGen	0.0500496	3	c("ENST00000520920.5", "ENST00000517949.5", "ENST00000518417.1")	0.0629175	-2.99236	0.519848	0.603494	0.81989	-5.34584
4148	ENSG00000104611.11	ENSG00000104611	protein_coding	SH2D4A	63898	InGen	0.239411	6	c("ENST00000265807.7", "ENST00000518040.5", "ENST00000519207.5", "ENST00000523736.1", "ENST00000518093.1", "ENST00000522328.1")	0.0396145	0.943173	0.917731	0.359383	0.647037	-5.83538
495	ENSG00000279858.1	ENSG00000279858	TEC			InGen	0.145424	1	ENST00000623082.1	0.177082	-3.16346	1.40769	0.160098	0.43168	-4.62351
6580	ENSG00000147408.14	ENSG00000147408	protein_coding	CSGALNACT1	55790	InGen	2.71759	16	c("ENST00000454498.6", "ENST00000332246.10", "ENST00000397998.7", "ENST00000522854.5", "ENST00000518542.1", "ENST00000519222.5", "ENST00000523262.5", "ENST00000517494.1", "ENST00000520003.5", "ENST00000524213.5", "ENST00000517651.5", "ENST00000523227.5", "ENST00000522732.1", "ENST00000522573.5", "ENST00000523919.5", "ENST00000524112.1")	-0.0778986	5.08669	-3.05762	0.0024005	0.0278853	-2.49946
6869	ENSG00000104613.11	ENSG00000104613	protein_coding	INTS10	55174	InGen	3.43888	19	c("ENST00000397977.7", "ENST00000518424.1", "ENST00000522114.5", "ENST00000520985.1", "ENST00000521758.5", "ENST00000523869.1", "ENST00000522081.1", "ENST00000523846.1", "ENST00000522806.1", "ENST00000523143.1", "ENST00000521357.5", "ENST00000518799.1", "ENST00000519493.1", "ENST00000520670.1", "ENST00000521008.1", "ENST00000523772.1", "ENST00000520827.1", "ENST00000607660.1", "ENST00000517546.1")	-0.00287456	5.58892	-0.20807	0.835294	0.936142	-7.1343
4382	ENSG00000175445.14	ENSG00000175445	protein_coding	LPL	4023	InGen	38.8404	7	c("ENST00000520959.5", "ENST00000524029.5", "ENST00000522701.5", "ENST00000311322.8", "ENST00000519773.1", "ENST00000521994.1", "ENST00000523696.1")	-0.0137936	8.27878	-0.417594	0.676497	0.862706	-7.28138
7816	ENSG00000147416.10	ENSG00000147416	protein_coding	ATP6V1B2	526	InGen	9.42485	6	c("ENST00000276390.6", "ENST00000523482.5", "ENST00000523478.5", "ENST00000520830.1", "ENST00000519667.1", "ENST00000521442.1")	0.0201717	7.17097	1.46162	0.14473	0.409516	-6.22959
99	ENSG00000222267.1	ENSG00000222267	snRNA	RNU6-892P		InGen	0.578966	1	ENST00000410335.1	-0.100835	-3.32178	-0.811794	0.417454	0.69369	-5.13926
5706	ENSG00000061337.15	ENSG00000061337	protein_coding	LZTS1	11178	InGen	9.47862	4	c("ENST00000265801.6", "ENST00000381569.5", "ENST00000522290.5", "ENST00000616228.1")	-0.128755	6.69087	-3.73182	0.000221329	0.00468088	-0.435248
1153	ENSG00000253300.1	ENSG00000253300	lincRNA			InGen	0.14965	2	c("ENST00000517706.1", "ENST00000518687.1")	-0.28957	-1.79807	-2.45314	0.0146425	0.0989224	-3.01741
417	ENSG00000254092.1	ENSG00000254092	lincRNA			InGen	0.235714	1	ENST00000518967.1	-0.112356	-2.46974	-1.11342	0.266283	0.559265	-4.99509
581	ENSG00000254040.1	ENSG00000254040	lincRNA			InGen	0.208059	1	ENST00000517994.1	-0.156082	-2.53326	-1.19399	0.233281	0.523354	-4.93813
5716	ENSG00000168546.10	ENSG00000168546	protein_coding	GFRA2	2675	InGen	0.18026	8	c("ENST00000524240.5", "ENST00000306793.4", "ENST00000517328.5", "ENST00000518077.5", "ENST00000517892.5", "ENST00000522071.2", "ENST00000519195.1", "ENST00000520676.1")	-0.0202141	0.768724	-0.44177	0.658925	0.851681	-6.11234
6909	ENSG00000130227.16	ENSG00000130227	protein_coding	XPO7	23039	InGen	6.74533	9	c("ENST00000252512.13", "ENST00000521303.5", "ENST00000519769.5", "ENST00000518017.1", "ENST00000520754.1", "ENST00000433566.8", "ENST00000518808.1", "ENST00000517551.2", "ENST00000522015.1")	-0.00399868	6.57648	-0.365101	0.715254	0.881775	-7.17881
2063	ENSG00000158806.13	ENSG00000158806	protein_coding	NPM2	10361	InGen	2.32436	14	c("ENST00000520125.5", "ENST00000521157.5", "ENST00000397940.5", "ENST00000522813.5", "ENST00000518119.5", "ENST00000520180.1", "ENST00000289820.10", "ENST00000381530.9", "ENST00000615914.1", "ENST00000621538.4", "ENST00000522953.5", "ENST00000520456.5", "ENST00000519373.1", "ENST00000524322.1")	-0.0287087	3.23747	-0.921313	0.357513	0.645479	-6.3421
3287	ENSG00000158815.10	ENSG00000158815	protein_coding	FGF17	8822	InGen	0.35957	4	c("ENST00000518533.5", "ENST00000359441.3", "ENST00000521709.1", "ENST00000524314.1")	-0.0519925	1.08296	-1.17409	0.241145	0.532312	-5.6112
4473	ENSG00000158856.17	ENSG00000158856	protein_coding	DMTN	2039	InGen	16.6925	23	c("ENST00000522148.5", "ENST00000523300.5", "ENST00000519959.1", "ENST00000519850.5", "ENST00000381470.7", "ENST00000432128.5", "ENST00000443491.6", "ENST00000518816.5", "ENST00000517600.5", "ENST00000523782.6", "ENST00000520856.1", "ENST00000523623.5", "ENST00000520174.5", "ENST00000517804.5", "ENST00000517305.4", "ENST00000265800.9", "ENST00000517418.5", "ENST00000358242.5", "ENST00000523266.5", "ENST00000519907.5", "ENST00000415253.5", "ENST00000522340.5", "ENST00000519333.5")	-0.0493614	7.21904	-1.92155	0.0554635	0.232224	-5.45985
8278	ENSG00000158863.21	ENSG00000158863	protein_coding	FAM160B2	64760	InGen	1.34277	12	c("ENST00000498344.2", "ENST00000427751.5", "ENST00000488968.1", "ENST00000450006.7", "ENST00000289921.7", "ENST00000464226.2", "ENST00000474579.1", "ENST00000462914.3", "ENST00000491733.2", "ENST00000477614.1", "ENST00000496599.3", "ENST00000523633.1")	0.0217804	4.45544	1.39532	0.163793	0.437385	-6.04123
1756	ENSG00000275074.1	ENSG00000275074	protein_coding	NUDT18	79873	InGen	1.7612	2	c("ENST00000611621.1", "ENST00000613958.1")	0.0152106	2.61671	0.497566	0.619098	0.829176	-6.5027
8784	ENSG00000168453.14	ENSG00000168453	protein_coding	HR	55806	InGen	1.29171	9	c("ENST00000381418.8", "ENST00000312841.9", "ENST00000522016.1", "ENST00000522039.1", "ENST00000517699.2", "ENST00000518461.2", "ENST00000519619.1", "ENST00000522759.1", "ENST00000518377.1")	-0.118857	4.48537	-3.81104	0.000163116	0.00367302	0.072253
2266	ENSG00000168476.11	ENSG00000168476	protein_coding	REEP4	80346	InGen	0.48348	7	c("ENST00000334530.9", "ENST00000306306.7", "ENST00000523293.2", "ENST00000518664.5", "ENST00000519074.5", "ENST00000519875.1", "ENST00000521744.1")	0.0266113	1.0596	0.77926	0.436347	0.708104	-5.98075
4514	ENSG00000168481.8	ENSG00000168481	protein_coding	LGI3	203190	InGen	11.9753	5	c("ENST00000306317.6", "ENST00000424267.6", "ENST00000520124.5", "ENST00000517694.1", "ENST00000518365.1")	-0.114535	6.81075	-5.11254	5.21108e-07	3.90291e-05	5.31925
3188	ENSG00000168484.12	ENSG00000168484	protein_coding	SFTPC	6440	InGen	0.601809	12	c("ENST00000522880.1", "ENST00000524350.1", "ENST00000524318.3", "ENST00000318561.7", "ENST00000521315.5", "ENST00000437090.6", "ENST00000520605.5", "ENST00000522109.5", "ENST00000524255.5", "ENST00000523296.1", "ENST00000518615.2", "ENST00000522630.2")	-0.134566	1.98038	-3.63673	0.000317064	0.00622581	-0.111571
7471	ENSG00000168487.17	ENSG00000168487	protein_coding	BMP1	649	InGen	0.591046	18	c("ENST00000306385.9", "ENST00000397814.7", "ENST00000354870.5", "ENST00000520970.5", "ENST00000306349.12", "ENST00000518913.5", "ENST00000520626.5", "ENST00000520982.5", "ENST00000518656.5", "ENST00000471755.5", "ENST00000483364.5", "ENST00000521385.5", "ENST00000521521.5", "ENST00000523849.1", "ENST00000523457.5", "ENST00000523749.5", "ENST00000517324.5", "ENST00000522332.1")	-0.0101919	3.0887	-0.47692	0.633713	0.837092	-6.61231
4170	ENSG00000168490.13	ENSG00000168490	protein_coding	PHYHIP	9796	InGen	51.1879	5	c("ENST00000321613.7", "ENST00000454243.6", "ENST00000523252.1", "ENST00000522869.5", "ENST00000518274.1")	-0.0193907	8.72234	-0.624259	0.532859	0.778416	-7.20113
82	ENSG00000208037.1	ENSG00000208037	miRNA	MIR320A	407037	InGen	0.182337	1	ENST00000385302.1	-0.148786	-5.03187	-1.22528	0.221284	0.510037	-4.67315
5611	ENSG00000168495.12	ENSG00000168495	protein_coding	POLR3D	661	InGen	1.80571	5	c("ENST00000306433.8", "ENST00000519237.5", "ENST00000397802.8", "ENST00000518039.1", "ENST00000517789.2")	-0.00967756	4.33994	-0.545459	0.585781	0.81065	-6.83808
5751	ENSG00000197181.11	ENSG00000197181	protein_coding	PIWIL2	55124	InGen	0.289416	5	c("ENST00000356766.10", "ENST00000521356.5", "ENST00000454009.6", "ENST00000611073.1", "ENST00000519884.1")	-0.0327036	1.44685	-0.305732	0.759988	0.903102	-6.31339
6942	ENSG00000104635.13	ENSG00000104635	protein_coding	SLC39A14	23516	InGen	2.37494	12	c("ENST00000359741.9", "ENST00000520644.1", "ENST00000240095.10", "ENST00000381237.5", "ENST00000289952.9", "ENST00000524285.1", "ENST00000520832.1", "ENST00000519960.5", "ENST00000522881.2", "ENST00000517552.1", "ENST00000517370.1", "ENST00000518348.1")	0.15032	4.70081	2.78881	0.00557575	0.0505967	-3.21897
2899	ENSG00000120910.14	ENSG00000120910	protein_coding	PPP3CC	5533	InGen	2.37258	8	c("ENST00000518852.5", "ENST00000240139.9", "ENST00000289963.12", "ENST00000397775.7", "ENST00000522000.1", "ENST00000522034.5", "ENST00000521651.5", "ENST00000523620.1")	0.0180515	3.74683	0.966036	0.334685	0.624579	-6.4085
414	ENSG00000254272.1	ENSG00000254272	processed_pseudogene			InGen	0.653624	1	ENST00000519706.1	0.109456	-1.07495	1.78935	0.0744116	0.277403	-4.3523
4076	ENSG00000251034.1	ENSG00000251034	antisense			InGen	0.282839	1	ENST00000514980.1	0.24345	1.02465	5.08125	6.07824e-07	4.44647e-05	5.77152
6097	ENSG00000120896.13	ENSG00000120896	protein_coding	SORBS3	10174	InGen	1.47427	22	c("ENST00000522037.5", "ENST00000523941.5", "ENST00000240123.11", "ENST00000517500.5", "ENST00000517535.5", "ENST00000523402.5", "ENST00000520563.3", "ENST00000524057.3", "ENST00000518512.5", "ENST00000520574.1", "ENST00000521787.5", "ENST00000523740.5", "ENST00000522315.5", "ENST00000519453.3", "ENST00000523900.5", "ENST00000523965.5", "ENST00000521554.4", "ENST00000522721.1", "ENST00000523348.1", "ENST00000517962.1", "ENST00000520207.2", "ENST00000519127.1")	0.0141589	4.04375	0.585308	0.558713	0.795215	-6.76133
12388	ENSG00000120913.23	ENSG00000120913	protein_coding	PDLIM2	64236	InGen	0.162026	21	c("ENST00000456545.5", "ENST00000339162.11", "ENST00000308354.11", "ENST00000452226.5", "ENST00000397760.8", "ENST00000397761.6", "ENST00000616289.1", "ENST00000436754.5", "ENST00000426493.5", "ENST00000429812.5", "ENST00000622702.1", "ENST00000409141.5", "ENST00000265810.8", "ENST00000409417.5", "ENST00000416159.5", "ENST00000448520.5", "ENST00000491330.1", "ENST00000622226.1", "ENST00000464275.5", "ENST00000614502.4", "ENST00000443561.3")	0.0228969	1.9371	0.765622	0.444411	0.714594	-6.17712
3317	ENSG00000241852.9	ENSG00000241852	protein_coding	C8orf58	541565	InGen	0.325893	7	c("ENST00000409586.7", "ENST00000614574.4", "ENST00000289989.9", "ENST00000453427.2", "ENST00000615223.2", "ENST00000475994.1", "ENST00000495957.1")	0.00655366	1.04214	0.191052	0.848594	0.941651	-6.24606
6534	ENSG00000158941.16	ENSG00000158941	protein_coding	CCAR2	57805	InGen	5.26175	14	c("ENST00000308511.8", "ENST00000523801.5", "ENST00000521301.5", "ENST00000389279.7", "ENST00000521837.5", "ENST00000523349.5", "ENST00000518989.1", "ENST00000520861.5", "ENST00000522599.5", "ENST00000521020.1", "ENST00000520738.5", "ENST00000613179.1", "ENST00000521436.5", "ENST00000520536.1")	-0.0399685	6.12371	-3.48063	0.000562656	0.00967667	-1.26728
2750	ENSG00000253200.1	ENSG00000253200	antisense			InGen	0.560163	1	ENST00000521025.1	0.0628062	1.56372	1.86541	0.0629504	0.250904	-4.68972
5072	ENSG00000147439.11	ENSG00000147439	protein_coding	BIN3	55909	InGen	1.17088	11	c("ENST00000276416.10", "ENST00000520489.5", "ENST00000519513.5", "ENST00000399977.8", "ENST00000519335.5", "ENST00000519863.5", "ENST00000522687.5", "ENST00000520292.1", "ENST00000521140.1", "ENST00000518366.1", "ENST00000522268.1")	-0.00183344	3.57529	-0.095585	0.923904	0.97182	-6.82979
4997	ENSG00000261026.1	ENSG00000261026	sense_overlapping			InGen	0.0846929	1	ENST00000566457.1	-0.0765842	-0.360043	-1.27383	0.203559	0.488068	-5.2092
4855	ENSG00000179388.8	ENSG00000179388	protein_coding	EGR3	1960	InGen	4.82973	5	c("ENST00000317216.2", "ENST00000522910.1", "ENST00000519492.1", "ENST00000524088.1", "ENST00000518773.1")	0.0601478	5.51568	1.63884	0.102133	0.336335	-5.81391
1329	ENSG00000134020.7	ENSG00000134020	protein_coding	PEBP4	157310	InGen	1.62963	3	c("ENST00000256404.7", "ENST00000521284.1", "ENST00000522278.1")	0.054102	2.04589	1.01407	0.31124	0.602772	-5.98885
898	ENSG00000253142.1	ENSG00000253142	sense_intronic			InGen	0.0629075	1	ENST00000522805.1	0.018473	-3.60118	0.129751	0.896837	0.961514	-5.36798
2268	ENSG00000245025.2	ENSG00000245025	antisense			InGen	0.108094	2	c("ENST00000523884.1", "ENST00000502083.2")	0.0442408	-1.27254	0.530705	0.595956	0.816413	-5.62788
6580	ENSG00000008853.16	ENSG00000008853	protein_coding	RHOBTB2	23221	InGen	12.1943	8	c("ENST00000519685.5", "ENST00000524077.5", "ENST00000518534.1", "ENST00000522948.5", "ENST00000251822.6", "ENST00000517528.1", "ENST00000523918.1", "ENST00000519210.1")	-0.0248627	7.31984	-1.21959	0.223431	0.512357	-6.56028
5158	ENSG00000120889.12	ENSG00000120889	protein_coding	TNFRSF10B	8795	InGen	0.71389	8	c("ENST00000523752.5", "ENST00000276431.8", "ENST00000347739.3", "ENST00000523504.5", "ENST00000520109.1", "ENST00000518531.5", "ENST00000519910.1", "ENST00000519028.1")	0.073026	2.65274	1.71442	0.0873255	0.306568	-5.19089
2625	ENSG00000173535.13	ENSG00000173535	protein_coding	TNFRSF10C	8794	InGen	0.14681	5	c("ENST00000397703.6", "ENST00000520607.1", "ENST00000356864.3", "ENST00000517558.1", "ENST00000518135.1")	-0.0198898	-0.771334	-0.217232	0.828152	0.932976	-5.85362
3538	ENSG00000173530.5	ENSG00000173530	protein_coding	TNFRSF10D	8793	InGen	0.423831	1	ENST00000312584.3	0.0664751	0.980277	0.868995	0.385438	0.667509	-5.89438
2951	ENSG00000104689.9	ENSG00000104689	protein_coding	TNFRSF10A	8797	InGen	0.289729	4	c("ENST00000221132.7", "ENST00000613472.1", "ENST00000519862.1", "ENST00000524158.5")	-0.0854328	0.383893	-1.43251	0.15288	0.420596	-5.14278
4698	ENSG00000147457.13	ENSG00000147457	protein_coding	CHMP7	91782	InGen	3.1259	10	c("ENST00000397677.5", "ENST00000313219.8", "ENST00000519414.5", "ENST00000517325.5", "ENST00000519984.1", "ENST00000519529.1", "ENST00000519503.5", "ENST00000523091.5", "ENST00000520102.1", "ENST00000521656.1")	0.0194598	4.88164	1.53902	0.124693	0.376352	-5.89741
2630	ENSG00000104679.10	ENSG00000104679	protein_coding	R3HCC1	203069	InGen	4.38403	10	c("ENST00000517633.5", "ENST00000522012.5", "ENST00000625275.2", "ENST00000265806.10", "ENST00000411463.2", "ENST00000519952.5", "ENST00000518840.5", "ENST00000521588.3", "ENST00000520480.5", "ENST00000523720.1")	-0.0393332	4.50281	-2.01621	0.044532	0.203942	-5.00086
5707	ENSG00000134013.15	ENSG00000134013	protein_coding	LOXL2	4017	InGen	0.323512	15	c("ENST00000389131.7", "ENST00000520617.1", "ENST00000523833.2", "ENST00000520349.1", "ENST00000518878.5", "ENST00000522446.5", "ENST00000519809.5", "ENST00000520925.1", "ENST00000518472.1", "ENST00000524144.5", "ENST00000520871.1", "ENST00000518083.5", "ENST00000524168.1", "ENST00000519243.1", "ENST00000524075.1")	0.0775783	1.78153	1.99672	0.0466198	0.209723	-4.49883
7064	ENSG00000197217.12	ENSG00000197217	protein_coding	ENTPD4	9583	InGen	3.92608	11	c("ENST00000518471.5", "ENST00000356206.10", "ENST00000521321.5", "ENST00000358689.8", "ENST00000522255.1", "ENST00000417069.6", "ENST00000523958.5", "ENST00000522913.1", "ENST00000520936.1", "ENST00000519839.1", "ENST00000518718.1")	0.0154354	5.80719	1.19373	0.23338	0.523365	-6.46945
630	ENSG00000253390.1	ENSG00000253390	lincRNA			InGen	0.120689	1	ENST00000521021.1	0.0548541	-2.95549	0.422433	0.672965	0.860741	-5.37697
8147	ENSG00000147454.13	ENSG00000147454	protein_coding	SLC25A37	51312	InGen	3.34347	12	c("ENST00000519973.5", "ENST00000417331.6", "ENST00000290075.10", "ENST00000518881.5", "ENST00000519192.1", "ENST00000520654.1", "ENST00000523930.1", "ENST00000523883.5", "ENST00000517923.1", "ENST00000520949.1", "ENST00000522164.5", "ENST00000521637.1")	-0.000985326	5.80532	-0.0560623	0.955324	0.983521	-7.17649
3271	ENSG00000167034.9	ENSG00000167034	protein_coding	NKX3-1	4824	InGen	0.360521	2	c("ENST00000380871.4", "ENST00000523261.1")	-0.0111555	1.21609	-0.296651	0.766907	0.906373	-6.26361
4149	ENSG00000159167.11	ENSG00000159167	protein_coding	STC1	6781	InGen	0.264824	2	c("ENST00000290271.6", "ENST00000524323.1")	-0.132639	-0.0649642	-1.02437	0.306358	0.598614	-5.54719
491	ENSG00000253891.1	ENSG00000253891	lincRNA			InGen	0.17309	1	ENST00000521681.1	0.141434	-2.82301	1.16399	0.245211	0.536288	-4.92369
9351	ENSG00000042980.12	ENSG00000042980	protein_coding	ADAM28	10863	InGen	0.647506	12	c("ENST00000265769.8", "ENST00000523379.5", "ENST00000520448.5", "ENST00000437154.6", "ENST00000523440.1", "ENST00000518516.5", "ENST00000521110.1", "ENST00000521629.5", "ENST00000523236.5", "ENST00000518326.1", "ENST00000520665.1", "ENST00000518737.1")	-0.0628399	3.41449	-1.13637	0.256568	0.54929	-6.17885
1341	ENSG00000253535.5	ENSG00000253535	antisense			InGen	0.99306	4	c("ENST00000518988.5", "ENST00000523700.5", "ENST00000523578.5", "ENST00000519689.1")	0.0382487	1.40299	0.943369	0.346134	0.634532	-5.91831
1240	ENSG00000253643.5	ENSG00000253643	antisense		101929315	InGen	0.0703164	4	c("ENST00000519364.5", "ENST00000517428.5", "ENST00000520256.1", "ENST00000519893.1")	0.230818	-2.87378	2.11171	0.0354104	0.176811	-3.6428
2553	ENSG00000272163.1	ENSG00000272163	antisense			InGen	3.89798	1	ENST00000607058.1	0.0198543	4.28404	0.660803	0.509168	0.761915	-6.76561
4381	ENSG00000104722.13	ENSG00000104722	protein_coding	NEFM	4741	InGen	13.7825	6	c("ENST00000221166.9", "ENST00000523467.1", "ENST00000518131.5", "ENST00000521540.1", "ENST00000437366.2", "ENST00000433454.3")	0.235353	6.77878	5.42952	1.05066e-07	1.06957e-05	6.86267
4329	ENSG00000277586.1	ENSG00000277586	protein_coding	NEFL	4747	InGen	23.7214	3	c("ENST00000610854.1", "ENST00000619417.1", "ENST00000615973.1")	0.095472	7.47558	3.10931	0.00202702	0.0245893	-2.55364
72	ENSG00000283327.1	ENSG00000283327	miRNA	MIR6841	102465506	InGen	0.0477065	1	ENST00000637129.1	0.0514678	-5.68946	0.568198	0.57026	0.801966	-5.03467
490	ENSG00000272157.1	ENSG00000272157	antisense			InGen	0.781982	1	ENST00000607735.1	-0.0453885	-0.536131	-0.840918	0.40096	0.680431	-5.61593
15960	ENSG00000147459.17	ENSG00000147459	protein_coding	DOCK5	80005	InGen	4.00134	12	c("ENST00000410074.5", "ENST00000481100.5", "ENST00000276440.11", "ENST00000495236.1", "ENST00000444569.5", "ENST00000478099.1", "ENST00000487948.1", "ENST00000467709.6", "ENST00000481728.2", "ENST00000463457.1", "ENST00000521405.1", "ENST00000479547.2")	-0.0425931	6.97301	-1.60328	0.109763	0.35105	-5.99595
73	ENSG00000274988.1	ENSG00000274988	miRNA	MIR6876	102465527	InGen	0.39522	1	ENST00000622618.1	-0.104474	-4.29154	-0.758657	0.448562	0.717789	-5.06975
1762	ENSG00000147437.9	ENSG00000147437	protein_coding	GNRH1	2796	InGen	0.42578	2	c("ENST00000421054.6", "ENST00000276414.4")	-0.215499	0.422034	-3.53198	0.000466958	0.00837881	-0.265989
528	ENSG00000253476.1	ENSG00000253476	lincRNA			InGen	0.294836	1	ENST00000523840.1	-0.00820017	-1.75685	-0.114039	0.909271	0.966445	-5.64421
4383	ENSG00000104756.15	ENSG00000104756	protein_coding	KCTD9	54793	InGen	1.25562	11	c("ENST00000221200.8", "ENST00000519665.5", "ENST00000523140.5", "ENST00000522493.5", "ENST00000518067.5", "ENST00000518997.5", "ENST00000523294.5", "ENST00000521458.5", "ENST00000524217.1", "ENST00000520405.1", "ENST00000517914.1")	0.0178741	3.48144	1.02065	0.308119	0.600053	-6.30086
7077	ENSG00000221818.8	ENSG00000221818	protein_coding	EBF2	64641	InGen	0.190299	4	c("ENST00000520164.5", "ENST00000408929.7", "ENST00000535548.1", "ENST00000517825.1")	0.217253	1.33682	4.15283	4.11842e-05	0.00127301	1.8299
7881	ENSG00000221914.8	ENSG00000221914	protein_coding	PPP2R2A	5520	InGen	6.48505	24	c("ENST00000380737.7", "ENST00000518254.5", "ENST00000520329.5", "ENST00000524169.5", "ENST00000518397.5", "ENST00000522535.5", "ENST00000522150.5", "ENST00000523473.5", "ENST00000521095.5", "ENST00000523925.5", "ENST00000524099.5", "ENST00000519636.5", "ENST00000315985.7", "ENST00000522482.5", "ENST00000521557.5", "ENST00000519439.5", "ENST00000521484.5", "ENST00000630149.1", "ENST00000523964.5", "ENST00000520438.1", "ENST00000518215.5", "ENST00000518890.5", "ENST00000517754.1", "ENST00000518208.1" )	0.12534	6.70473	6.94917	1.76991e-11	7.88994e-09	15.3262
3174	ENSG00000228451.3	ENSG00000228451	transcribed_processed_pseudogene	SDAD1P1		InGen	0.642864	2	c("ENST00000519902.1", "ENST00000524156.1")	0.0301912	2.03585	0.742534	0.458255	0.725046	-6.21811
4307	ENSG00000104765.15	ENSG00000104765	protein_coding	BNIP3L	665	InGen	17.6459	7	c("ENST00000380629.6", "ENST00000520077.5", "ENST00000523949.5", "ENST00000523515.5", "ENST00000520409.5", "ENST00000518611.5", "ENST00000521254.1")	-0.0695026	7.23388	-3.84347	0.000143741	0.0033545	-0.0704794
508	ENSG00000253430.1	ENSG00000253430	sense_intronic			InGen	0.395323	1	ENST00000522547.1	0.0243936	-1.63945	0.315022	0.75293	0.899619	-5.65128
568	ENSG00000254362.1	ENSG00000254362	sense_intronic			InGen	0.56319	1	ENST00000518031.1	-0.00147152	-0.98888	-0.0199872	0.984065	0.993698	-5.83031
5579	ENSG00000240694.8	ENSG00000240694	protein_coding	PNMA2	10687	InGen	28.6914	8	c("ENST00000522362.6", "ENST00000521740.1", "ENST00000518212.5", "ENST00000521875.5", "ENST00000523244.5", "ENST00000522450.5", "ENST00000522764.1", "ENST00000523616.1")	0.00772355	8.27436	0.4323	0.665786	0.856937	-7.27512
7305	ENSG00000092964.17	ENSG00000092964	protein_coding	DPYSL2	1808	InGen	73.9629	8	c("ENST00000521913.6", "ENST00000493789.6", "ENST00000311151.9", "ENST00000523027.1", "ENST00000523690.1", "ENST00000523093.5", "ENST00000521983.1", "ENST00000474808.1")	-0.0598659	10.0859	-3.78298	0.000181847	0.00398165	-0.456354
795	ENSG00000253208.1	ENSG00000253208	processed_pseudogene			InGen	0.319622	1	ENST00000524123.1	-0.0405002	-1.31249	-0.544406	0.586504	0.811165	-5.63705
5848	ENSG00000120907.17	ENSG00000120907	protein_coding	ADRA1A	148	InGen	1.09178	11	c("ENST00000380586.5", "ENST00000519096.5", "ENST00000380582.7", "ENST00000521711.5", "ENST00000519229.5", "ENST00000354550.4", "ENST00000276393.8", "ENST00000380573.3", "ENST00000518621.1", "ENST00000380572.3", "ENST00000518810.1")	0.0645826	3.5983	1.66328	0.0971404	0.326895	-5.47579
484	ENSG00000253813.1	ENSG00000253813	processed_pseudogene	COX6B1P4		InGen	0.162132	1	ENST00000519826.1	0.236367	-3.01906	1.96262	0.0504724	0.219308	-3.87977
3294	ENSG00000015592.16	ENSG00000015592	protein_coding	STMN4	81551	InGen	11.3001	7	c("ENST00000350889.8", "ENST00000519997.5", "ENST00000265770.11", "ENST00000523048.5", "ENST00000519614.5", "ENST00000522908.1", "ENST00000522750.1")	-0.073527	6.14206	-1.36384	0.173482	0.449745	-6.28082
4269	ENSG00000104228.12	ENSG00000104228	protein_coding	TRIM35	23087	InGen	3.34047	4	c("ENST00000305364.8", "ENST00000521283.1", "ENST00000521253.1", "ENST00000519219.1")	-0.0232299	4.86718	-1.22507	0.221361	0.510083	-6.32524
7933	ENSG00000120899.17	ENSG00000120899	protein_coding	PTK2B	2185	InGen	6.3824	17	c("ENST00000397501.5", "ENST00000519650.5", "ENST00000522338.5", "ENST00000521164.5", "ENST00000346049.9", "ENST00000420218.3", "ENST00000522517.5", "ENST00000412793.5", "ENST00000496920.1", "ENST00000517339.5", "ENST00000521000.1", "ENST00000519512.5", "ENST00000397497.8", "ENST00000461615.1", "ENST00000495097.1", "ENST00000482543.1", "ENST00000522245.1")	0.0263043	6.64174	1.25228	0.211295	0.498178	-6.47131
65	ENSG00000273836.1	ENSG00000273836	miRNA	MIR6842	102465507	InGen	0.139708	1	ENST00000612539.1	0.0952867	-5.30421	0.792758	0.428449	0.702226	-4.95954
4473	ENSG00000120915.13	ENSG00000120915	protein_coding	EPHX2	2053	InGen	1.60361	12	c("ENST00000521400.5", "ENST00000518328.5", "ENST00000520623.5", "ENST00000517536.5", "ENST00000521780.5", "ENST00000380476.7", "ENST00000518379.5", "ENST00000520666.1", "ENST00000521684.1", "ENST00000523827.1", "ENST00000521924.1", "ENST00000523326.1")	-0.0319854	3.82009	-1.16993	0.242817	0.533998	-6.20586
748	ENSG00000234770.1	ENSG00000234770	unitary_pseudogene	GULOP		InGen	0.0790603	1	ENST00000454030.1	0.0191415	-3.44696	0.150514	0.880444	0.954612	-5.38249
6616	ENSG00000120885.20	ENSG00000120885	protein_coding	CLU	1191	InGen	119.201	18	c("ENST00000316403.14", "ENST00000405140.7", "ENST00000523500.5", "ENST00000522299.5", "ENST00000521770.1", "ENST00000522098.1", "ENST00000522502.1", "ENST00000523589.5", "ENST00000560566.5", "ENST00000520796.5", "ENST00000519742.5", "ENST00000520491.5", "ENST00000522413.5", "ENST00000518050.1", "ENST00000519472.5", "ENST00000523396.1", "ENST00000522238.1", "ENST00000617673.1")	0.0392123	10.6176	1.82135	0.0693963	0.265648	-5.84336
4031	ENSG00000168077.13	ENSG00000168077	protein_coding	SCARA3	51435	InGen	7.43472	2	c("ENST00000337221.8", "ENST00000301904.3")	0.12952	5.83693	3.54963	0.000437755	0.0079752	-1.01108
100	ENSG00000222862.2	ENSG00000222862	snRNA	RNU6-1086P		InGen	0.51903	1	ENST00000410930.2	0.163317	-3.57726	1.21689	0.224457	0.513616	-4.78755
2596	ENSG00000279302.2	ENSG00000279302	TEC	MIR3622A	100500858	InGen	0.603251	2	c("ENST00000623825.1", "ENST00000636365.1")	0.0428667	1.45823	0.869254	0.385296	0.667385	-6.00079
4415	ENSG00000147419.16	ENSG00000147419	protein_coding	CCDC25	55246	InGen	5.47299	11	c("ENST00000356537.8", "ENST00000520486.5", "ENST00000520202.5", "ENST00000523841.5", "ENST00000519509.5", "ENST00000522915.5", "ENST00000521220.1", "ENST00000524084.5", "ENST00000519299.1", "ENST00000519843.1", "ENST00000517979.1")	0.0462686	5.60143	2.99533	0.00293423	0.0321889	-2.74079
584	ENSG00000253875.1	ENSG00000253875	antisense			InGen	0.509717	1	ENST00000521510.1	0.104558	-0.829647	1.67657	0.0945087	0.32172	-4.56292
5390	ENSG00000134014.16	ENSG00000134014	protein_coding	ELP3	55140	InGen	4.2214	19	c("ENST00000520270.5", "ENST00000521015.5", "ENST00000521570.5", "ENST00000256398.12", "ENST00000380353.8", "ENST00000537665.2", "ENST00000523687.5", "ENST00000523760.5", "ENST00000524103.5", "ENST00000518112.5", "ENST00000519261.5", "ENST00000521938.5", "ENST00000520288.5", "ENST00000521099.1", "ENST00000522063.1", "ENST00000520110.5", "ENST00000520011.1", "ENST00000523357.5", "ENST00000517975.1")	0.00688035	5.52676	0.588033	0.556885	0.794277	-6.97722
2126	ENSG00000168081.8	ENSG00000168081	protein_coding	PNOC	5368	InGen	0.177484	4	c("ENST00000518479.5", "ENST00000301908.7", "ENST00000519592.5", "ENST00000522209.1")	-0.161078	-0.774744	-2.33822	0.0199314	0.121739	-3.36828
5819	ENSG00000186918.13	ENSG00000186918	protein_coding	ZNF395	55893	InGen	1.816	11	c("ENST00000344423.9", "ENST00000520535.1", "ENST00000523202.5", "ENST00000523095.5", "ENST00000517372.1", "ENST00000521912.1", "ENST00000520290.5", "ENST00000521185.5", "ENST00000522795.1", "ENST00000517459.1", "ENST00000519730.1")	0.0518988	4.3795	2.61468	0.00931213	0.0730478	-3.62778
3972	ENSG00000214050.7	ENSG00000214050	protein_coding	FBXO16	157574	InGen	1.25747	11	c("ENST00000521548.5", "ENST00000518248.5", "ENST00000380254.6", "ENST00000522609.1", "ENST00000346498.6", "ENST00000518734.5", "ENST00000520481.1", "ENST00000517436.5", "ENST00000517673.5", "ENST00000518016.1", "ENST00000519471.2")	0.0235732	3.3323	0.934525	0.350669	0.638349	-6.35741
511	ENSG00000254370.1	ENSG00000254370	sense_intronic			InGen	1.09182	1	ENST00000522589.1	-0.0422318	0.117109	-0.896887	0.370388	0.656152	-5.68654
13787	ENSG00000104290.10	ENSG00000104290	protein_coding	FZD3	7976	InGen	6.65328	4	c("ENST00000537916.2", "ENST00000523546.1", "ENST00000240093.7", "ENST00000517911.1")	0.0598753	7.4853	2.8686	0.00436975	0.042724	-3.25377
109	ENSG00000202411.1	ENSG00000202411	rRNA	RNA5SP259		InGen	0.585953	1	ENST00000365541.1	0.13805	-3.21081	1.22398	0.221772	0.510542	-4.82582
13220	ENSG00000012232.8	ENSG00000012232	protein_coding	EXTL3	2137	InGen	4.45172	14	c("ENST00000522725.5", "ENST00000523149.5", "ENST00000519288.5", "ENST00000520940.1", "ENST00000454906.6", "ENST00000220562.8", "ENST00000519886.5", "ENST00000518223.1", "ENST00000521532.5", "ENST00000522698.1", "ENST00000521473.5", "ENST00000517738.1", "ENST00000523271.1", "ENST00000520679.1")	0.0231613	6.88452	1.54294	0.123738	0.374921	-6.08623
4261	ENSG00000246339.5	ENSG00000246339	antisense	EXTL3-AS1	101929402	InGen	0.203944	4	c("ENST00000501224.3", "ENST00000523789.2", "ENST00000520023.1", "ENST00000519870.1")	-0.0524771	0.796126	-1.09751	0.273164	0.566749	-5.62214
4905	ENSG00000104299.14	ENSG00000104299	protein_coding	INTS9	55756	InGen	0.990743	19	c("ENST00000523303.5", "ENST00000521022.5", "ENST00000416984.6", "ENST00000521777.5", "ENST00000517383.1", "ENST00000522363.5", "ENST00000520316.5", "ENST00000519578.1", "ENST00000520005.1", "ENST00000521070.1", "ENST00000522074.1", "ENST00000520983.5", "ENST00000523436.5", "ENST00000518510.5", "ENST00000524081.5", "ENST00000523076.1", "ENST00000520437.1", "ENST00000520184.1", "ENST00000520831.1")	0.0167537	3.31382	1.0513	0.293838	0.586483	-6.23253
6634	ENSG00000147421.17	ENSG00000147421	protein_coding	HMBOX1	79618	InGen	4.82378	16	c("ENST00000287701.14", "ENST00000519662.5", "ENST00000558662.5", "ENST00000523613.5", "ENST00000560599.5", "ENST00000397358.7", "ENST00000560357.5", "ENST00000519047.5", "ENST00000521516.5", "ENST00000560269.1", "ENST00000355231.9", "ENST00000524238.3", "ENST00000518080.2", "ENST00000517386.1", "ENST00000522468.1", "ENST00000561377.1")	0.0136318	5.99071	0.981822	0.326857	0.618097	-6.7147
347	ENSG00000259196.1	ENSG00000259196	sense_intronic	HMBOX1-IT1		InGen	0.394441	1	ENST00000558292.1	-0.0383518	-2.11568	-0.45207	0.651495	0.846966	-5.50822
111	ENSG00000200719.1	ENSG00000200719	rRNA	RNA5SP260		InGen	0.175308	1	ENST00000363849.1	-0.126332	-4.7233	-0.973002	0.331215	0.621478	-4.89029
552	ENSG00000259366.1	ENSG00000259366	sense_intronic			InGen	4.65353	1	ENST00000560865.1	0.0145278	2.30165	0.597628	0.55047	0.789906	-6.3694
11112	ENSG00000197892.12	ENSG00000197892	protein_coding	KIF13B	23303	InGen	5.06148	6	c("ENST00000524189.5", "ENST00000523130.1", "ENST00000522355.5", "ENST00000521515.1", "ENST00000523968.1", "ENST00000522846.1")	-0.109909	6.78621	-4.67641	4.15693e-06	0.000204126	3.32816
7257	ENSG00000120875.8	ENSG00000120875	protein_coding	DUSP4	1846	InGen	0.232588	2	c("ENST00000240100.6", "ENST00000240101.2")	-0.158795	1.50375	-2.12609	0.0341864	0.173151	-4.18154
1188	ENSG00000254013.1	ENSG00000254013	processed_pseudogene	MAP2K1P1		InGen	0.101719	1	ENST00000519737.1	0.0478793	-2.22276	0.567155	0.570968	0.802488	-5.46397
2990	ENSG00000133872.13	ENSG00000133872	protein_coding	SARAF	51669	InGen	52.0674	14	c("ENST00000256255.10", "ENST00000545648.2", "ENST00000518174.5", "ENST00000521265.5", "ENST00000520303.5", "ENST00000523127.5", "ENST00000518340.1", "ENST00000518296.5", "ENST00000521934.1", "ENST00000522794.1", "ENST00000522055.1", "ENST00000523761.1", "ENST00000517569.1", "ENST00000521083.1")	0.0341622	8.27179	3.49173	0.000540538	0.00940338	-1.38097
710	ENSG00000272256.1	ENSG00000272256	antisense			InGen	0.134252	1	ENST00000606596.1	0.0303142	-3.0065	0.222165	0.824314	0.931172	-5.42593
5421	ENSG00000104660.17	ENSG00000104660	protein_coding	LEPROTL1	23484	InGen	3.39303	8	c("ENST00000321250.12", "ENST00000518001.1", "ENST00000520682.5", "ENST00000442880.6", "ENST00000523116.5", "ENST00000520739.5", "ENST00000518192.5", "ENST00000519466.1")	0.0229258	5.20296	1.97057	0.0495513	0.217125	-5.18908
403	ENSG00000271869.1	ENSG00000271869	lincRNA			InGen	1.32856	1	ENST00000607315.1	-0.00944406	0.0817536	-0.220132	0.825895	0.931843	-6.02897
1984	ENSG00000104671.7	ENSG00000104671	protein_coding	DCTN6	10671	InGen	8.26385	6	c("ENST00000221114.7", "ENST00000522141.5", "ENST00000522540.5", "ENST00000520829.5", "ENST00000523666.5", "ENST00000519830.1")	-0.0290316	5.00491	-2.25192	0.0249386	0.140919	-4.57577
645	ENSG00000272375.1	ENSG00000272375	lincRNA			InGen	1.01842	1	ENST00000606555.1	-0.0174041	0.36022	-0.413017	0.679844	0.864424	-6.03443
1898	ENSG00000248159.1	ENSG00000248159	processed_pseudogene	HSPA8P11		InGen	0.0991327	1	ENST00000508840.1	-0.107121	-1.63044	-1.16462	0.244956	0.535894	-5.07873
1646	ENSG00000127589.4	ENSG00000127589	transcribed_processed_pseudogene	TUBBP1		InGen	0.422415	2	c("ENST00000518096.1", "ENST00000248151.4")	-0.0625327	0.335609	-1.55396	0.121087	0.370064	-4.96287
1171	ENSG00000254109.5	ENSG00000254109	antisense	RBPMS-AS1	100128750	InGen	0.0650739	3	c("ENST00000517521.5", "ENST00000523643.5", "ENST00000519753.1")	0.268391	-2.9597	2.42433	0.015836	0.104433	-3.05895
8931	ENSG00000157110.15	ENSG00000157110	protein_coding	RBPMS	11030	InGen	0.283818	20	c("ENST00000397323.8", "ENST00000339877.8", "ENST00000320203.8", "ENST00000287771.9", "ENST00000517860.5", "ENST00000520161.5", "ENST00000523115.5", "ENST00000519647.5", "ENST00000521816.1", "ENST00000520191.5", "ENST00000523717.5", "ENST00000522708.1", "ENST00000519359.5", "ENST00000522694.1", "ENST00000522099.1", "ENST00000521370.5", "ENST00000523104.5", "ENST00000519657.5", "ENST00000520916.1", "ENST00000520971.1")	0.0241214	2.11544	0.737852	0.461093	0.726985	-6.2383
1422	ENSG00000279041.1	ENSG00000279041	TEC			InGen	0.185418	1	ENST00000623026.1	0.0561635	-1.37115	0.767493	0.443299	0.713792	-5.47953
2595	ENSG00000197265.8	ENSG00000197265	protein_coding	GTF2E2	2961	InGen	2.28352	5	c("ENST00000355904.8", "ENST00000522833.5", "ENST00000523499.5", "ENST00000518599.5", "ENST00000518445.1")	0.0242145	3.59092	1.54212	0.123937	0.375085	-5.66493
955	ENSG00000253457.2	ENSG00000253457	protein_coding	SMIM18	100507341	InGen	0.834357	2	c("ENST00000517349.1", "ENST00000626298.1")	-0.0548286	0.510501	-1.37246	0.170789	0.446414	-5.26074
3237	ENSG00000104687.12	ENSG00000104687	protein_coding	GSR	2936	InGen	6.66838	6	c("ENST00000221130.9", "ENST00000537535.5", "ENST00000541648.5", "ENST00000546342.5", "ENST00000523295.5", "ENST00000521479.1")	0.0194519	5.42532	1.46973	0.142522	0.405643	-6.066
3217	ENSG00000104691.14	ENSG00000104691	protein_coding	UBXN8	7993	InGen	1.14594	10	c("ENST00000620074.4", "ENST00000522968.1", "ENST00000616306.1", "ENST00000265616.9", "ENST00000380154.9", "ENST00000341403.9", "ENST00000615729.4", "ENST00000518059.5", "ENST00000620706.1", "ENST00000613013.1")	-0.045233	2.88961	-2.29135	0.0225291	0.131996	-4.11242
4516	ENSG00000104695.12	ENSG00000104695	protein_coding	PPP2CB	5516	InGen	13.9293	10	c("ENST00000523023.1", "ENST00000221138.8", "ENST00000518564.1", "ENST00000518532.1", "ENST00000522113.1", "ENST00000520334.5", "ENST00000523804.1", "ENST00000518243.5", "ENST00000520056.1", "ENST00000520500.1")	0.00835137	6.96211	0.65752	0.511274	0.763299	-7.05878
11663	ENSG00000133863.6	ENSG00000133863	protein_coding	TEX15	56154	InGen	1.05629	3	c("ENST00000256246.4", "ENST00000523186.5", "ENST00000518257.1")	0.0662352	4.67319	2.18709	0.029389	0.157281	-4.67822
863	ENSG00000253793.1	ENSG00000253793	processed_pseudogene			InGen	0.123706	1	ENST00000520373.1	0.0157571	-2.47767	0.16275	0.870808	0.9513	-5.51741
3771	ENSG00000172733.11	ENSG00000172733	protein_coding	PURG	29942	InGen	2.69897	3	c("ENST00000339382.3", "ENST00000475541.1", "ENST00000523392.1")	0.0187977	4.33809	1.13102	0.25881	0.551756	-6.35197
5634	ENSG00000165392.9	ENSG00000165392	protein_coding	WRN	7486	InGen	2.297	3	c("ENST00000298139.5", "ENST00000521620.5", "ENST00000520169.1")	-0.013401	4.70604	-0.977525	0.328976	0.619763	-6.57023
11328	ENSG00000157168.18	ENSG00000157168	protein_coding	NRG1	3084	InGen	0.388721	22	c("ENST00000518104.5", "ENST00000519301.5", "ENST00000520407.5", "ENST00000614767.1", "ENST00000523534.5", "ENST00000517967.1", "ENST00000523320.1", "ENST00000631040.2", "ENST00000523079.5", "ENST00000356819.7", "ENST00000521670.5", "ENST00000287842.7", "ENST00000405005.7", "ENST00000518206.5", "ENST00000522569.1", "ENST00000520502.6", "ENST00000523041.1", "ENST00000518084.5", "ENST00000522402.5", "ENST00000539990.3", "ENST00000519240.5", "ENST00000523681.1")	0.184692	3.06022	6.02314	4.28144e-09	7.68236e-07	10.3352
1695	ENSG00000253974.5	ENSG00000253974	sense_intronic	NRG1-IT1		InGen	1.51351	4	c("ENST00000521463.5", "ENST00000520444.5", "ENST00000523743.1", "ENST00000523785.1")	0.167033	2.32924	5.14385	4.46383e-07	3.47959e-05	5.97665
128	ENSG00000200246.1	ENSG00000200246	rRNA	RNA5SP263		InGen	0.50083	1	ENST00000363376.1	0.347628	-3.2015	2.91233	0.00381459	0.0387434	-2.0241
505	ENSG00000254049.1	ENSG00000254049	sense_intronic	NRG1-IT3	100874286	InGen	0.496471	1	ENST00000519023.1	0.192681	-1.05821	2.63448	0.00879623	0.0702763	-2.66687
765	ENSG00000247134.6	ENSG00000247134	lincRNA			InGen	0.776386	2	c("ENST00000520819.5", "ENST00000500843.2")	0.0570803	0.202988	0.986177	0.324719	0.616612	-5.61565
577	ENSG00000272338.2	ENSG00000272338	lincRNA			InGen	1.32925	1	ENST00000606064.2	-0.0208601	0.564593	-0.485734	0.627456	0.834169	-6.0406
5606	ENSG00000172728.15	ENSG00000172728	protein_coding	FUT10	84750	InGen	2.03951	11	c("ENST00000327671.9", "ENST00000518672.5", "ENST00000519440.5", "ENST00000517942.1", "ENST00000524021.1", "ENST00000517891.1", "ENST00000520767.5", "ENST00000518076.1", "ENST00000416169.5", "ENST00000520935.1", "ENST00000520503.1")	-0.0220915	4.49505	-0.797943	0.425438	0.700187	-6.69174
433	ENSG00000254061.1	ENSG00000254061	processed_pseudogene			InGen	0.36736	1	ENST00000521717.1	0.0489877	-1.87477	0.605971	0.544922	0.786176	-5.4817
4222	ENSG00000129696.12	ENSG00000129696	protein_coding	TTI2	80185	InGen	0.836607	6	c("ENST00000519356.1", "ENST00000613904.1", "ENST00000360742.9", "ENST00000431156.6", "ENST00000520636.5", "ENST00000523305.1")	-0.024171	2.84498	-1.30529	0.192641	0.474985	-5.83376
4846	ENSG00000198042.10	ENSG00000198042	protein_coding	MAK16	84549	InGen	2.09364	5	c("ENST00000360128.10", "ENST00000517567.5", "ENST00000520763.5", "ENST00000518389.1", "ENST00000519089.1")	-0.029016	4.31721	-1.77184	0.0772806	0.283979	-5.42747
104	ENSG00000239039.1	ENSG00000239039	snoRNA	SNORD13	692084	InGen	8.85015	1	ENST00000459299.1	-0.00600586	0.5671	-0.0806743	0.935747	0.976456	-6.18908
1868	ENSG00000133874.1	ENSG00000133874	protein_coding	RNF122	79845	InGen	0.476795	1	ENST00000256257.1	0.0618868	0.264141	0.843401	0.399573	0.679572	-5.76237
2052	ENSG00000133878.8	ENSG00000133878	protein_coding	DUSP26	78986	InGen	6.32486	3	c("ENST00000256261.8", "ENST00000523956.1", "ENST00000522982.1")	0.0463508	4.66631	2.19668	0.0286899	0.154875	-4.65661
1418	ENSG00000253642.5	ENSG00000253642	lincRNA			InGen	0.12572	4	c("ENST00000523063.5", "ENST00000517292.1", "ENST00000521541.1", "ENST00000523336.1")	-0.0412991	-1.57158	-0.530011	0.596436	0.816679	-5.56664
313	ENSG00000188512.6	ENSG00000188512	processed_pseudogene			InGen	0.10927	1	ENST00000523393.1	0.0596056	-3.94693	0.460759	0.645254	0.843834	-5.24148
537	ENSG00000254302.1	ENSG00000254302	lincRNA			InGen	0.107588	1	ENST00000518217.1	-0.0600662	-3.28615	-0.481048	0.630779	0.835785	-5.31795
475	ENSG00000243181.2	ENSG00000243181	processed_pseudogene			InGen	0.454268	1	ENST00000477341.2	0.000378434	-1.35905	0.00657599	0.994757	0.997786	-5.74231
10816	ENSG00000156687.10	ENSG00000156687	protein_coding	UNC5D	137970	InGen	0.868024	7	c("ENST00000404895.6", "ENST00000420357.5", "ENST00000287272.6", "ENST00000416672.5", "ENST00000453357.6", "ENST00000474634.1", "ENST00000449677.1")	-0.0629446	4.07434	-1.69625	0.0907155	0.313751	-5.51893
2262	ENSG00000279099.1	ENSG00000279099	TEC			InGen	0.209981	1	ENST00000623193.1	-0.0891388	-0.322783	-1.44412	0.149588	0.416315	-5.00245
588	ENSG00000232024.2	ENSG00000232024	processed_pseudogene	LSM12P1		InGen	2.98609	1	ENST00000411836.1	0.00958909	1.80108	0.366786	0.713998	0.881231	-6.36827
1522	ENSG00000253161.5	ENSG00000253161	lincRNA	LINC01605		InGen	0.0670702	4	c("ENST00000522718.5", "ENST00000520422.5", "ENST00000519738.5", "ENST00000517363.1")	0.409995	-2.41502	4.23242	2.94815e-05	0.000984904	1.86541
510	ENSG00000253414.2	ENSG00000253414	sense_intronic			InGen	0.0827844	1	ENST00000521989.2	-0.00837511	-3.74448	-0.0589397	0.953033	0.98311	-5.33829
3349	ENSG00000183779.6	ENSG00000183779	protein_coding	ZNF703	80139	InGen	0.818307	1	ENST00000331569.5	0.00129103	2.19344	0.0322493	0.974291	0.989694	-6.51943
2086	ENSG00000183154.1	ENSG00000183154	antisense		102723701	InGen	0.0986763	1	ENST00000330539.1	-0.059284	-1.32693	-0.838824	0.402133	0.681146	-5.42029
9464	ENSG00000147475.14	ENSG00000147475	protein_coding	ERLIN2	11160	InGen	2.30684	11	c("ENST00000397228.6", "ENST00000519872.1", "ENST00000518526.5", "ENST00000523887.5", "ENST00000276461.9", "ENST00000518586.5", "ENST00000335171.10", "ENST00000521644.5", "ENST00000523107.5", "ENST00000519638.1", "ENST00000521993.2")	0.00637028	5.43928	0.391379	0.695752	0.872673	-7.06404
667	ENSG00000233170.4	ENSG00000233170	processed_pseudogene			InGen	1.29341	1	ENST00000521192.2	0.0142074	0.773718	0.404068	0.686407	0.867874	-6.1327
3428	ENSG00000147471.11	ENSG00000147471	protein_coding	PROSC	11212	InGen	6.20202	9	c("ENST00000328195.7", "ENST00000520073.5", "ENST00000523358.5", "ENST00000523187.5", "ENST00000518036.5", "ENST00000523994.1", "ENST00000523521.1", "ENST00000521631.1", "ENST00000522808.1")	0.00367286	5.43159	0.269492	0.787708	0.914987	-7.10138
7061	ENSG00000020181.17	ENSG00000020181	protein_coding	ADGRA2	25960	InGen	0.645896	3	c("ENST00000428068.5", "ENST00000315215.11", "ENST00000412232.2")	-0.0459059	3.00743	-1.46893	0.142738	0.406014	-5.64627
2760	ENSG00000104221.12	ENSG00000104221	protein_coding	BRF2	55290	InGen	1.88592	4	c("ENST00000220659.10", "ENST00000520601.5", "ENST00000521170.5", "ENST00000522539.1")	-0.0255086	3.38758	-1.30288	0.193463	0.475983	-5.9589
9602	ENSG00000156675.15	ENSG00000156675	protein_coding	RAB11FIP1	80223	InGen	0.268674	6	c("ENST00000287263.8", "ENST00000330843.8", "ENST00000522727.5", "ENST00000522774.1", "ENST00000523182.5", "ENST00000524118.1")	0.0371827	2.37405	1.33925	0.181348	0.461128	-5.68425
1073	ENSG00000187840.4	ENSG00000187840	protein_coding	EIF4EBP1	1978	InGen	0.710585	2	c("ENST00000338825.4", "ENST00000520657.1")	0.0495902	0.385204	1.08447	0.278894	0.572482	-5.56115
911	ENSG00000260949.1	ENSG00000260949	sense_overlapping			InGen	0.101534	1	ENST00000563059.1	0.0884876	-2.91166	0.795801	0.42668	0.700938	-5.19618
5910	ENSG00000129691.15	ENSG00000129691	protein_coding	ASH2L	9070	InGen	2.90926	12	c("ENST00000343823.10", "ENST00000545394.2", "ENST00000517719.5", "ENST00000517496.5", "ENST00000428278.6", "ENST00000521652.5", "ENST00000524263.5", "ENST00000522675.1", "ENST00000518186.1", "ENST00000524247.5", "ENST00000521808.5", "ENST00000520079.1")	-0.024278	5.10941	-1.92464	0.0550749	0.231072	-5.26594
107	ENSG00000253437.1	ENSG00000253437	snRNA	RNU6-988P		InGen	0.160913	1	ENST00000519081.1	0.0997813	-4.71699	0.774318	0.439259	0.710824	-5.02148
621	ENSG00000240015.2	ENSG00000240015	antisense			InGen	0.0796822	1	ENST00000476186.2	-0.136942	-3.51464	-1.12002	0.263462	0.55633	-4.87945
3767	ENSG00000147465.11	ENSG00000147465	protein_coding	STAR	6770	InGen	0.397612	4	c("ENST00000276449.8", "ENST00000520114.1", "ENST00000522050.1", "ENST00000521236.1")	-0.136278	1.53517	-3.36975	0.000835133	0.0129194	-0.941611
1690	ENSG00000175324.9	ENSG00000175324	protein_coding	LSM1	27257	InGen	2.63288	5	c("ENST00000311351.8", "ENST00000520755.5", "ENST00000522515.5", "ENST00000520286.5", "ENST00000523511.1")	-0.0351299	3.15512	-2.08101	0.0381499	0.185294	-4.61218
107	ENSG00000253739.1	ENSG00000253739	snRNA	RNU6-323P		InGen	0.369838	1	ENST00000521915.1	0.0700137	-3.75187	0.531887	0.595138	0.816191	-5.23585
4809	ENSG00000156735.10	ENSG00000156735	protein_coding	BAG4	9530	InGen	6.53991	4	c("ENST00000521282.1", "ENST00000432471.6", "ENST00000287322.4", "ENST00000521311.1")	-0.0212414	5.94096	-1.48238	0.139129	0.400741	-6.09619
10686	ENSG00000085788.13	ENSG00000085788	protein_coding	DDHD2	23259	InGen	6.75868	24	c("ENST00000527834.5", "ENST00000397166.6", "ENST00000533100.5", "ENST00000519857.5", "ENST00000526237.5", "ENST00000526370.1", "ENST00000528358.5", "ENST00000529642.1", "ENST00000532222.5", "ENST00000520272.6", "ENST00000527415.5", "ENST00000532106.1", "ENST00000528888.5", "ENST00000531344.1", "ENST00000528504.5", "ENST00000517385.5", "ENST00000529845.5", "ENST00000520176.5", "ENST00000528148.1", "ENST00000526144.1", "ENST00000524545.1", "ENST00000528613.1", "ENST00000526071.1", "ENST00000529872.1" )	0.00457651	7.16804	0.354784	0.722963	0.885469	-7.22827
4102	ENSG00000147535.16	ENSG00000147535	protein_coding	PLPP5	84513	InGen	1.06844	15	c("ENST00000529359.5", "ENST00000424479.6", "ENST00000530193.5", "ENST00000530432.1", "ENST00000524616.5", "ENST00000531823.5", "ENST00000534339.5", "ENST00000531109.5", "ENST00000527758.1", "ENST00000422581.6", "ENST00000531483.1", "ENST00000419686.2", "ENST00000528814.1", "ENST00000527793.1", "ENST00000524409.1")	-0.0717403	3.12599	-2.86984	0.00435308	0.0426325	-2.70637
15252	ENSG00000147548.16	ENSG00000147548	protein_coding	WHSC1L1	54904	InGen	5.71458	12	c("ENST00000317025.12", "ENST00000433384.6", "ENST00000528828.1", "ENST00000527502.5", "ENST00000526050.1", "ENST00000528304.1", "ENST00000316985.7", "ENST00000525081.1", "ENST00000528627.1", "ENST00000529223.1", "ENST00000534155.1", "ENST00000534539.1")	-0.0120784	7.47892	-1.21821	0.223955	0.513085	-6.57369
256	ENSG00000255487.1	ENSG00000255487	antisense			InGen	0.243261	1	ENST00000529325.1	0.025342	-3.15189	0.228786	0.819167	0.929258	-5.40021
1098	ENSG00000272092.1	ENSG00000272092	lincRNA			InGen	0.181298	1	ENST00000607047.1	0.0804427	-1.34282	1.11966	0.263616	0.556392	-5.16949
6114	ENSG00000165046.12	ENSG00000165046	protein_coding	LETM2	137994	InGen	0.364023	15	c("ENST00000527334.5", "ENST00000519476.6", "ENST00000297720.9", "ENST00000524874.5", "ENST00000379957.8", "ENST00000518883.6", "ENST00000523983.6", "ENST00000523268.6", "ENST00000518121.5", "ENST00000526356.1", "ENST00000527710.5", "ENST00000528827.1", "ENST00000530448.5", "ENST00000527175.1", "ENST00000526075.1")	0.0206114	2.17588	0.769694	0.441994	0.712652	-6.22552
377	ENSG00000254981.1	ENSG00000254981	antisense			InGen	0.156055	1	ENST00000533301.1	-0.0743763	-3.36741	-0.582491	0.560606	0.796466	-5.25631
695	ENSG00000272159.1	ENSG00000272159	antisense			InGen	0.376914	1	ENST00000606593.1	0.155691	-1.13191	2.41808	0.0161059	0.105504	-3.14655
12698	ENSG00000077782.19	ENSG00000077782	protein_coding	FGFR1	2260	InGen	1.60833	41	c("ENST00000425967.7", "ENST00000397091.9", "ENST00000341462.8", "ENST00000447712.6", "ENST00000619564.3", "ENST00000532791.5", "ENST00000526688.1", "ENST00000397113.6", "ENST00000356207.9", "ENST00000335922.9", "ENST00000326324.10", "ENST00000526570.5", "ENST00000397103.5", "ENST00000531196.5", "ENST00000397108.8", "ENST00000533619.5", "ENST00000527114.5", "ENST00000487647.5", "ENST00000466021.5", "ENST00000527745.3", "ENST00000524528.1", "ENST00000475621.1", "ENST00000530701.1", "ENST00000464163.1", "ENST00000470826.5", "ENST00000496296.5", "ENST00000527203.5", "ENST00000533668.5", "ENST00000525001.5", "ENST00000532386.5", "ENST00000474970.1", "ENST00000526742.5", "ENST00000529552.5", "ENST00000484370.5", "ENST00000530568.5", "ENST00000434187.5", "ENST00000397090.4", "ENST00000413133.6", "ENST00000440174.1", "ENST00000496629.1", "ENST00000480571.1")	-0.00115056	5.24094	-0.0469099	0.962611	0.985902	-7.11518
1318	ENSG00000239218.2	ENSG00000239218	transcribed_processed_pseudogene	RPS20P22		InGen	0.344877	2	c("ENST00000488192.1", "ENST00000473700.2")	-0.0142828	-0.527094	-0.241397	0.809387	0.924449	-5.89627
379	ENSG00000253361.1	ENSG00000253361	lincRNA			InGen	0.173243	1	ENST00000521623.1	-0.00440742	-3.02193	-0.0394085	0.968587	0.987909	-5.43595
537	ENSG00000254100.1	ENSG00000254100	lincRNA			InGen	0.106182	1	ENST00000519764.1	0.113297	-3.26273	0.93099	0.352492	0.640384	-5.06049
540	ENSG00000253570.1	ENSG00000253570	processed_pseudogene	RNF5P1		InGen	0.397546	1	ENST00000524091.1	-0.234199	-1.70858	-1.54403	0.123474	0.374517	-4.61342
12609	ENSG00000147526.19	ENSG00000147526	protein_coding	TACC1	6867	InGen	11.8256	29	c("ENST00000519416.5", "ENST00000520615.5", "ENST00000522474.1", "ENST00000520340.5", "ENST00000522983.1", "ENST00000518415.5", "ENST00000521642.5", "ENST00000521050.5", "ENST00000522904.5", "ENST00000522752.5", "ENST00000524354.5", "ENST00000522544.5", "ENST00000523239.5", "ENST00000317827.8", "ENST00000276520.12", "ENST00000521528.6", "ENST00000520973.5", "ENST00000521935.5", "ENST00000523834.1", "ENST00000521154.1", "ENST00000524193.1", "ENST00000522955.5", "ENST00000521866.5", "ENST00000518809.5", "ENST00000520611.1", "ENST00000517336.1", "ENST00000519093.5", "ENST00000521568.1", "ENST00000522548.1")	-0.00834292	8.22916	-0.669204	0.503801	0.758377	-7.14071
112	ENSG00000207258.1	ENSG00000207258	misc_RNA			InGen	0.68651	1	ENST00000384528.1	-0.132046	-3.46936	-0.974459	0.330493	0.62112	-5.00901
356	ENSG00000253586.1	ENSG00000253586	sense_intronic			InGen	0.690407	1	ENST00000518535.1	-0.0342841	-1.13395	-0.558388	0.576932	0.805908	-5.64904
6325	ENSG00000169499.14	ENSG00000169499	protein_coding	PLEKHA2	59339	InGen	5.78957	9	c("ENST00000521746.5", "ENST00000616927.4", "ENST00000617275.4", "ENST00000519640.5", "ENST00000616834.1", "ENST00000518070.1", "ENST00000521382.1", "ENST00000518939.1", "ENST00000521123.1")	0.134856	6.20172	6.31393	8.13909e-10	1.85758e-07	11.6208
4459	ENSG00000169490.16	ENSG00000169490	protein_coding	TM2D2	83877	InGen	2.4776	10	c("ENST00000456845.6", "ENST00000456397.6", "ENST00000397070.6", "ENST00000522434.5", "ENST00000522142.1", "ENST00000521060.1", "ENST00000524331.1", "ENST00000519186.1", "ENST00000517872.1", "ENST00000520152.1")	0.0202547	4.45108	1.39631	0.163494	0.436913	-6.0379
6913	ENSG00000168615.11	ENSG00000168615	protein_coding	ADAM9	8754	InGen	3.74811	9	c("ENST00000466936.5", "ENST00000481513.5", "ENST00000487273.6", "ENST00000481873.7", "ENST00000379917.7", "ENST00000468065.5", "ENST00000481058.1", "ENST00000484143.1", "ENST00000463437.2")	0.038748	5.68215	2.40113	0.0168592	0.108669	-4.31499
10044	ENSG00000197140.14	ENSG00000197140	protein_coding	ADAM32	203102	InGen	0.372877	11	c("ENST00000523400.5", "ENST00000399831.7", "ENST00000437682.6", "ENST00000519315.5", "ENST00000379907.8", "ENST00000522506.5", "ENST00000521741.5", "ENST00000518259.1", "ENST00000520691.5", "ENST00000524303.5", "ENST00000517416.1")	0.0694972	2.88443	2.4781	0.0136732	0.0948055	-3.66835
1854	ENSG00000176907.4	ENSG00000176907	protein_coding	C8orf4	56892	InGen	0.983097	1	ENST00000315792.4	-0.0468799	1.5351	-0.585256	0.558748	0.795215	-6.22104
594	ENSG00000272479.1	ENSG00000272479	lincRNA			InGen	1.35994	1	ENST00000606398.1	0.0198204	0.641364	0.458379	0.646961	0.844488	-6.09348
3691	ENSG00000165061.14	ENSG00000165061	protein_coding	ZMAT4	79698	InGen	5.09097	9	c("ENST00000315769.11", "ENST00000297737.10", "ENST00000519406.5", "ENST00000519806.1", "ENST00000518242.5", "ENST00000523188.5", "ENST00000523542.5", "ENST00000522623.1", "ENST00000523823.1")	-0.0279208	5.18742	-1.06641	0.286962	0.579776	-6.54291
4761	ENSG00000104332.11	ENSG00000104332	protein_coding	SFRP1	6422	InGen	3.5829	2	c("ENST00000220772.7", "ENST00000379845.3")	-0.145003	5.04512	-3.27804	0.00114873	0.0161843	-1.81591
255	ENSG00000253509.1	ENSG00000253509	sense_intronic			InGen	0.0571406	1	ENST00000517495.1	0.0894544	-5.00802	0.647348	0.517825	0.768125	-5.05569
2474	ENSG00000147533.16	ENSG00000147533	protein_coding	GOLGA7	51125	InGen	16.1383	7	c("ENST00000518270.5", "ENST00000520817.5", "ENST00000405786.2", "ENST00000523420.5", "ENST00000357743.8", "ENST00000521417.5", "ENST00000523128.1")	-0.140184	6.29517	-5.34367	1.63333e-07	1.52185e-05	6.47795
1282	ENSG00000253943.1	ENSG00000253943	processed_pseudogene	KRT18P37		InGen	0.0994344	1	ENST00000520711.1	0.0596428	-2.10368	0.637092	0.524476	0.772818	-5.4144
5475	ENSG00000147536.11	ENSG00000147536	protein_coding	GINS4	84296	InGen	0.14666	9	c("ENST00000276533.3", "ENST00000520354.5", "ENST00000520710.5", "ENST00000520631.5", "ENST00000520736.1", "ENST00000518671.5", "ENST00000523277.6", "ENST00000522642.1", "ENST00000518430.1")	-0.0165735	0.613396	-0.366686	0.714072	0.881277	-6.11266
559	ENSG00000253133.1	ENSG00000253133	antisense			InGen	0.160343	1	ENST00000523081.1	-0.0212967	-2.52179	-0.212321	0.831979	0.934681	-5.49378
7939	ENSG00000158669.11	ENSG00000158669	protein_coding	GPAT4	137964	InGen	2.95843	11	c("ENST00000521184.1", "ENST00000520258.1", "ENST00000396987.7", "ENST00000519853.5", "ENST00000520223.1", "ENST00000521121.1", "ENST00000521806.5", "ENST00000519921.5", "ENST00000523906.1", "ENST00000521349.1", "ENST00000518628.1")	-0.0182389	5.56225	-1.37258	0.170752	0.446358	-6.21776
10799	ENSG00000029534.19	ENSG00000029534	protein_coding	ANK1	286	InGen	0.373159	14	c("ENST00000289734.11", "ENST00000347528.8", "ENST00000522231.5", "ENST00000522543.5", "ENST00000314214.12", "ENST00000520299.5", "ENST00000265709.12", "ENST00000348036.8", "ENST00000524227.5", "ENST00000335651.6", "ENST00000518715.1", "ENST00000518061.1", "ENST00000524069.1", "ENST00000521407.1")	-0.106321	2.97965	-3.14113	0.0018245	0.0228103	-1.89229
1374	ENSG00000253389.2	ENSG00000253389	antisense			InGen	0.0898959	3	c("ENST00000522388.1", "ENST00000585088.1", "ENST00000520418.1")	-0.121819	-2.48291	-1.04027	0.298925	0.591818	-5.08845
11852	ENSG00000083168.9	ENSG00000083168	protein_coding	KAT6A	7994	InGen	4.15005	8	c("ENST00000265713.6", "ENST00000396930.3", "ENST00000406337.5", "ENST00000418721.5", "ENST00000485568.5", "ENST00000470574.1", "ENST00000463961.1", "ENST00000426524.5")	-0.013979	6.61633	-1.31273	0.190124	0.471619	-6.39038
72	ENSG00000238966.1	ENSG00000238966	snoRNA			InGen	1.86054	1	ENST00000459551.1	-0.112698	-2.04883	-1.38945	0.165567	0.439565	-4.76174
6276	ENSG00000070718.11	ENSG00000070718	protein_coding	AP3M2	10947	InGen	4.72925	17	c("ENST00000518421.5", "ENST00000174653.3", "ENST00000517865.5", "ENST00000396926.7", "ENST00000520685.1", "ENST00000521280.5", "ENST00000530375.5", "ENST00000522288.5", "ENST00000521235.1", "ENST00000517969.1", "ENST00000517922.5", "ENST00000523249.1", "ENST00000517499.5", "ENST00000521899.1", "ENST00000522320.1", "ENST00000522606.5", "ENST00000520689.1")	-0.0379016	5.89046	-2.52307	0.0120701	0.0871231	-4.03929
6618	ENSG00000104368.17	ENSG00000104368	protein_coding	PLAT	5327	InGen	1.29371	12	c("ENST00000429089.6", "ENST00000220809.8", "ENST00000352041.7", "ENST00000519510.5", "ENST00000429710.6", "ENST00000524009.5", "ENST00000522812.1", "ENST00000521042.1", "ENST00000524261.1", "ENST00000521647.1", "ENST00000520523.5", "ENST00000521694.1")	-0.0287136	3.93626	-0.666778	0.505347	0.759461	-6.6928
10239	ENSG00000104365.13	ENSG00000104365	protein_coding	IKBKB	3551	InGen	1.42901	30	c("ENST00000520810.5", "ENST00000416505.5", "ENST00000629753.1", "ENST00000520320.5", "ENST00000517890.5", "ENST00000519733.5", "ENST00000519735.5", "ENST00000523105.5", "ENST00000520835.5", "ENST00000517917.5", "ENST00000518679.5", "ENST00000342222.6", "ENST00000518983.1", "ENST00000520201.5", "ENST00000517388.5", "ENST00000518647.5", "ENST00000521661.5", "ENST00000520655.5", "ENST00000517812.5", "ENST00000523517.5", "ENST00000522147.4", "ENST00000522545.1", "ENST00000517502.5", "ENST00000522785.1", "ENST00000519938.5", "ENST00000522133.1", "ENST00000523018.5", "ENST00000523599.1", "ENST00000521225.3", "ENST00000522103.3")	-0.0211248	4.86742	-1.65272	0.0992728	0.331052	-5.71408
4106	ENSG00000070501.11	ENSG00000070501	protein_coding	POLB	5423	InGen	1.93501	17	c("ENST00000532157.5", "ENST00000265421.8", "ENST00000520008.5", "ENST00000518925.5", "ENST00000519094.5", "ENST00000530566.1", "ENST00000522297.1", "ENST00000522610.5", "ENST00000519771.5", "ENST00000524208.5", "ENST00000521290.5", "ENST00000519524.1", "ENST00000518579.5", "ENST00000523465.1", "ENST00000517393.1", "ENST00000521492.1", "ENST00000521418.1")	-0.0098818	3.97148	-0.697395	0.486013	0.745802	-6.67458
868	ENSG00000240395.1	ENSG00000240395	processed_pseudogene	RPL5P23		InGen	0.102408	1	ENST00000496040.1	-0.00322545	-2.67411	-0.0315376	0.974859	0.990023	-5.50511
3141	ENSG00000078668.13	ENSG00000078668	protein_coding	VDAC3	7419	InGen	10.8414	12	c("ENST00000518563.5", "ENST00000520115.5", "ENST00000522069.5", "ENST00000522572.5", "ENST00000519072.5", "ENST00000521348.5", "ENST00000518495.5", "ENST00000521158.5", "ENST00000022615.8", "ENST00000522010.1", "ENST00000522178.1", "ENST00000524291.1")	-0.0024196	6.05858	-0.228788	0.819166	0.929258	-7.17415
6641	ENSG00000168575.9	ENSG00000168575	protein_coding	SLC20A2	6575	InGen	5.35645	14	c("ENST00000342228.7", "ENST00000520262.5", "ENST00000520179.5", "ENST00000518660.5", "ENST00000522401.1", "ENST00000524211.1", "ENST00000518717.1", "ENST00000517366.1", "ENST00000522707.1", "ENST00000518384.1", "ENST00000524237.1", "ENST00000523340.1", "ENST00000519463.1", "ENST00000521455.1")	-0.0524693	6.18535	-3.0336	0.00259474	0.0294815	-2.68121
708	ENSG00000254165.1	ENSG00000254165	antisense			InGen	0.759178	1	ENST00000522190.1	-0.0126332	0.0704582	-0.281163	0.778749	0.910969	-6.01184
4056	ENSG00000176209.11	ENSG00000176209	protein_coding	SMIM19	114926	InGen	1.80738	8	c("ENST00000438528.7", "ENST00000518574.1", "ENST00000417410.6", "ENST00000414154.6", "ENST00000498447.5", "ENST00000529505.1", "ENST00000416469.6", "ENST00000490331.2")	0.0170746	3.85027	0.98808	0.323787	0.615638	-6.41279
2462	ENSG00000131931.8	ENSG00000131931	protein_coding	THAP1	55145	InGen	1.66108	4	c("ENST00000254250.7", "ENST00000345117.2", "ENST00000529779.1", "ENST00000532093.1")	-0.0320092	3.04924	-1.75775	0.0796524	0.289649	-5.19755
6112	ENSG00000120925.14	ENSG00000120925	protein_coding	RNF170	81790	InGen	2.72301	10	c("ENST00000319104.7", "ENST00000534961.5", "ENST00000527424.5", "ENST00000240159.8", "ENST00000526349.5", "ENST00000319073.5", "ENST00000528318.5", "ENST00000531440.5", "ENST00000524954.1", "ENST00000583919.1")	-0.0352135	5.0678	-2.96029	0.00328032	0.0348244	-2.78319
15250	ENSG00000168172.8	ENSG00000168172	protein_coding	HOOK3	84376	InGen	4.99	6	c("ENST00000307602.8", "ENST00000527306.1", "ENST00000526882.5", "ENST00000533539.1", "ENST00000524839.1", "ENST00000533338.1")	0.00392089	7.25445	0.390524	0.696383	0.873095	-7.22027
9551	ENSG00000168522.12	ENSG00000168522	protein_coding	FNTA	2339	InGen	2.1491	14	c("ENST00000533559.5", "ENST00000302279.7", "ENST00000526755.5", "ENST00000527153.5", "ENST00000533383.5", "ENST00000533998.5", "ENST00000524546.5", "ENST00000531266.5", "ENST00000533368.1", "ENST00000525699.5", "ENST00000529687.5", "ENST00000533336.1", "ENST00000525099.1", "ENST00000528400.1")	-0.0561593	5.36214	-3.5898	0.000377545	0.0071523	-0.821764
145	ENSG00000200731.1	ENSG00000200731	snRNA	RNU1-124P		InGen	0.526348	1	ENST00000363861.1	-0.133565	-2.84289	-1.31707	0.188666	0.469996	-4.74857
1877	ENSG00000185900.9	ENSG00000185900	protein_coding	POMK	84197	InGen	7.24305	3	c("ENST00000614426.1", "ENST00000518991.5", "ENST00000331373.9")	-0.00146552	4.7773	-0.105633	0.915933	0.969488	-7.05323
8943	ENSG00000165102.14	ENSG00000165102	protein_coding	HGSNAT	138050	InGen	1.89059	10	c("ENST00000379644.8", "ENST00000517319.1", "ENST00000520704.1", "ENST00000522082.5", "ENST00000524016.5", "ENST00000521576.1", "ENST00000519000.1", "ENST00000520678.1", "ENST00000523989.1", "ENST00000519705.1")	0.0175248	5.066	0.925158	0.355513	0.643714	-6.67405
654	ENSG00000188873.4	ENSG00000188873	processed_pseudogene	RPL10AP2		InGen	0.0496953	1	ENST00000479243.1	0.112201	-4.18003	0.864722	0.387776	0.669851	-5.02479
256	ENSG00000254348.1	ENSG00000254348	processed_pseudogene			InGen	2.16121	1	ENST00000521874.1	-0.0307441	0.144954	-0.718803	0.472736	0.735796	-5.82185
2491	ENSG00000255366.1	ENSG00000255366	lincRNA			InGen	1.62854	1	ENST00000528139.1	-0.00369942	3.02035	-0.142474	0.886787	0.9575	-6.70925
292	ENSG00000253817.1	ENSG00000253817	processed_pseudogene			InGen	0.058378	1	ENST00000517826.1	-0.0385892	-4.78086	-0.277947	0.781215	0.911951	-5.19562
7477	ENSG00000164808.16	ENSG00000164808	protein_coding	SPIDR	23514	InGen	3.24309	28	c("ENST00000297423.8", "ENST00000541342.2", "ENST00000523814.5", "ENST00000518074.5", "ENST00000522900.5", "ENST00000517824.5", "ENST00000521550.5", "ENST00000524126.5", "ENST00000522222.5", "ENST00000519661.5", "ENST00000524141.5", "ENST00000524033.5", "ENST00000522117.5", "ENST00000524006.5", "ENST00000521214.5", "ENST00000521798.1", "ENST00000521918.6", "ENST00000524157.2", "ENST00000519401.5", "ENST00000519141.5", "ENST00000517693.5", "ENST00000519362.5", "ENST00000522321.5", "ENST00000518692.1", "ENST00000517619.5", "ENST00000518060.5", "ENST00000518711.1", "ENST00000588781.1")	0.00372844	5.61018	0.307291	0.758802	0.902559	-7.11025
752	ENSG00000269924.1	ENSG00000269924	sense_intronic			InGen	0.387023	1	ENST00000602578.1	0.0186928	-0.940353	0.335888	0.737154	0.892885	-5.7889
107	ENSG00000207369.1	ENSG00000207369	snRNA	RNU6-665P		InGen	0.165503	1	ENST00000384639.1	0.100903	-4.78608	0.770607	0.441453	0.712207	-5.01173
2178	ENSG00000221869.4	ENSG00000221869	protein_coding	CEBPD	1052	InGen	1.27026	1	ENST00000408965.3	-0.00307146	1.86992	-0.0438398	0.965057	0.986636	-6.47671
15417	ENSG00000253729.7	ENSG00000253729	protein_coding	PRKDC	5591	InGen	9.33221	11	c("ENST00000314191.6", "ENST00000338368.7", "ENST00000536429.1", "ENST00000536483.1", "ENST00000521331.5", "ENST00000536710.1", "ENST00000432581.2", "ENST00000546304.1", "ENST00000541488.1", "ENST00000535375.1", "ENST00000540819.1")	0.00765331	8.19852	0.7963	0.42639	0.700937	-7.04726
101	ENSG00000207450.1	ENSG00000207450	misc_RNA			InGen	0.149959	1	ENST00000384719.1	-0.0782631	-4.94336	-0.577796	0.563768	0.798269	-5.09251
6824	ENSG00000104738.16	ENSG00000104738	protein_coding	MCM4	4173	InGen	2.57347	16	c("ENST00000518221.5", "ENST00000523944.5", "ENST00000262105.6", "ENST00000520994.1", "ENST00000520934.1", "ENST00000524086.5", "ENST00000519170.1", "ENST00000519138.1", "ENST00000520637.1", "ENST00000518680.1", "ENST00000517709.1", "ENST00000519470.1", "ENST00000523853.1", "ENST00000518382.1", "ENST00000521261.1", "ENST00000521151.1")	-0.020375	5.12488	-1.19781	0.23179	0.521898	-6.39143
108	ENSG00000222522.1	ENSG00000222522	snRNA	RNU6-519P		InGen	0.112892	1	ENST00000410590.1	0.185431	-5.17301	1.55019	0.121988	0.37163	-4.35653
6606	ENSG00000169139.11	ENSG00000169139	protein_coding	UBE2V2	7336	InGen	5.83447	8	c("ENST00000523111.6", "ENST00000523432.5", "ENST00000521346.5", "ENST00000518360.5", "ENST00000517630.5", "ENST00000520809.1", "ENST00000520595.2", "ENST00000521628.1")	0.0494648	6.23198	4.05496	6.16834e-05	0.00174406	0.799856
5805	ENSG00000034239.10	ENSG00000034239	protein_coding	EFCAB1	79645	InGen	0.521559	9	c("ENST00000521002.5", "ENST00000523008.5", "ENST00000433756.1", "ENST00000521701.5", "ENST00000262103.7", "ENST00000522254.5", "ENST00000523092.5", "ENST00000519425.1", "ENST00000521721.1")	0.406321	1.8105	2.38538	0.017586	0.111666	-3.71955
2282	ENSG00000019549.8	ENSG00000019549	protein_coding	SNAI2	6591	InGen	0.135342	2	c("ENST00000020945.2", "ENST00000396822.5")	0.0719248	-0.929913	1.05935	0.29016	0.582727	-5.32221
584	ENSG00000271148.1	ENSG00000271148	lincRNA			InGen	0.114177	1	ENST00000603280.1	0.00388746	-3.09096	0.0346126	0.972408	0.989417	-5.43926
5085	ENSG00000147481.14	ENSG00000147481	protein_coding	SNTG1	54212	InGen	5.83889	9	c("ENST00000518864.5", "ENST00000521574.1", "ENST00000520697.1", "ENST00000522124.5", "ENST00000517473.5", "ENST00000523085.5", "ENST00000521316.5", "ENST00000520825.5", "ENST00000524004.5")	-0.0263664	5.89702	-1.58011	0.114973	0.35963	-5.9435
434	ENSG00000253849.1	ENSG00000253849	sense_intronic			InGen	0.309631	1	ENST00000523907.1	0.0397585	-2.16569	0.470442	0.638329	0.839744	-5.5091
671	ENSG00000254392.1	ENSG00000254392	processed_pseudogene			InGen	0.448418	1	ENST00000523425.1	-0.0867821	-1.11803	-1.3038	0.193148	0.475579	-5.04034
5238	ENSG00000147485.12	ENSG00000147485	protein_coding	PXDNL	137902	InGen	0.13223	4	c("ENST00000522628.5", "ENST00000522933.5", "ENST00000356297.4", "ENST00000519183.1")	0.126369	0.400905	3.16953	0.00165973	0.0211582	-1.39293
572	ENSG00000272076.1	ENSG00000272076	lincRNA			InGen	0.510519	1	ENST00000605991.1	0.121153	-0.866826	1.94212	0.0529137	0.22543	-4.12424
7323	ENSG00000168300.13	ENSG00000168300	protein_coding	PCMTD1	115294	InGen	5.81018	8	c("ENST00000544451.2", "ENST00000360540.9", "ENST00000519559.1", "ENST00000522514.5", "ENST00000519554.5", "ENST00000519975.1", "ENST00000521344.1", "ENST00000521046.1")	0.0683715	6.42426	5.44329	9.78355e-08	1.01132e-05	6.95942
283	ENSG00000253475.1	ENSG00000253475	sense_intronic			InGen	0.907899	1	ENST00000518507.1	0.00650417	-1.13456	0.107044	0.914815	0.969306	-5.79271
2055	ENSG00000228801.5	ENSG00000228801	antisense			InGen	0.605578	4	c("ENST00000518942.1", "ENST00000423716.1", "ENST00000520357.1", "ENST00000521612.1")	0.00486094	1.30623	0.150773	0.880241	0.95455	-6.31267
407	ENSG00000272024.1	ENSG00000272024	lincRNA			InGen	0.42015	1	ENST00000607201.1	0.0761268	-1.60338	1.13579	0.256811	0.54953	-5.12014
14396	ENSG00000147488.11	ENSG00000147488	protein_coding	ST18	9705	InGen	4.52073	24	c("ENST00000276480.11", "ENST00000521824.5", "ENST00000522251.5", "ENST00000521582.5", "ENST00000518053.5", "ENST00000522861.1", "ENST00000518501.1", "ENST00000517580.5", "ENST00000520257.5", "ENST00000521549.5", "ENST00000518037.5", "ENST00000517456.5", "ENST00000519118.5", "ENST00000518545.5", "ENST00000521119.1", "ENST00000518453.1", "ENST00000520279.5", "ENST00000519201.5", "ENST00000524183.5", "ENST00000522102.5", "ENST00000520811.5", "ENST00000524078.1", "ENST00000520716.1", "ENST00000523652.1" )	-0.106909	6.99886	-4.62669	5.21737e-06	0.000244019	3.09686
347	ENSG00000240534.1	ENSG00000240534	processed_pseudogene	RPL34P17		InGen	1.7276	1	ENST00000472160.1	-0.117628	0.078943	-2.37344	0.0181557	0.114118	-3.41091
7615	ENSG00000023287.12	ENSG00000023287	protein_coding	RB1CC1	9821	InGen	10.5928	10	c("ENST00000025008.9", "ENST00000435644.6", "ENST00000521611.1", "ENST00000519912.1", "ENST00000522957.1", "ENST00000523594.1", "ENST00000518710.5", "ENST00000517963.1", "ENST00000518211.1", "ENST00000518468.1")	-0.0113208	7.34703	-0.866817	0.386629	0.668638	-6.92849
239	ENSG00000271555.1	ENSG00000271555	sense_intronic			InGen	0.323074	1	ENST00000605049.1	0.222133	-2.87546	2.01346	0.044822	0.204669	-3.80182
5738	ENSG00000082556.10	ENSG00000082556	protein_coding	OPRK1	4986	InGen	1.83979	6	c("ENST00000613482.1", "ENST00000612786.4", "ENST00000265572.7", "ENST00000522508.1", "ENST00000524278.5", "ENST00000520287.5")	-0.0926534	4.24975	-1.56527	0.118412	0.365735	-5.76148
2387	ENSG00000237807.3	ENSG00000237807	lincRNA			InGen	0.487889	1	ENST00000426023.1	0.165002	1.02007	2.57012	0.010574	0.0795348	-3.10206
5090	ENSG00000047249.16	ENSG00000047249	protein_coding	ATP6V1H	51606	InGen	11.5287	20	c("ENST00000355221.7", "ENST00000518072.1", "ENST00000522159.5", "ENST00000523343.1", "ENST00000520188.5", "ENST00000359530.6", "ENST00000523899.5", "ENST00000396774.6", "ENST00000524164.5", "ENST00000523426.1", "ENST00000521707.1", "ENST00000521900.5", "ENST00000522849.1", "ENST00000521377.5", "ENST00000519588.1", "ENST00000521275.5", "ENST00000524234.1", "ENST00000521335.1", "ENST00000630578.1", "ENST00000519922.1")	0.0094885	6.85392	0.542777	0.587624	0.811521	-7.12055
3192	ENSG00000147509.13	ENSG00000147509	protein_coding	RGS20	8601	InGen	4.20484	10	c("ENST00000297313.7", "ENST00000344277.10", "ENST00000517659.5", "ENST00000523280.1", "ENST00000518286.5", "ENST00000523414.5", "ENST00000522225.5", "ENST00000276500.4", "ENST00000523064.1", "ENST00000517405.1")	0.0265689	4.73084	1.01903	0.308883	0.60046	-6.5305
500	ENSG00000272457.1	ENSG00000272457	antisense			InGen	0.338386	1	ENST00000606037.1	0.0735016	-1.60273	0.944448	0.345584	0.633937	-5.28458
106	ENSG00000200528.1	ENSG00000200528	snRNA	RNU6-1331P		InGen	0.742559	1	ENST00000363658.1	-0.0379117	-2.93451	-0.363653	0.716334	0.88216	-5.40714
4391	ENSG00000187735.12	ENSG00000187735	protein_coding	TCEA1	6917	InGen	7.80825	11	c("ENST00000396401.7", "ENST00000521604.6", "ENST00000521086.6", "ENST00000522635.5", "ENST00000522397.5", "ENST00000520534.5", "ENST00000518310.5", "ENST00000517351.5", "ENST00000521836.1", "ENST00000518784.5", "ENST00000519704.1")	-0.0186691	6.08778	-1.42788	0.154207	0.422624	-6.18778
440	ENSG00000260955.2	ENSG00000260955	lincRNA			InGen	0.173996	1	ENST00000565668.2	0.0709466	-2.90585	0.66541	0.506221	0.759962	-5.27659
4694	ENSG00000120992.17	ENSG00000120992	protein_coding	LYPLA1	10434	InGen	2.29552	15	c("ENST00000316963.7", "ENST00000618741.1", "ENST00000618914.4", "ENST00000343231.10", "ENST00000519272.5", "ENST00000520718.1", "ENST00000518546.5", "ENST00000522007.5", "ENST00000519891.5", "ENST00000521352.5", "ENST00000521898.5", "ENST00000519926.5", "ENST00000517297.5", "ENST00000520896.5", "ENST00000521856.1")	0.0457603	4.35022	2.76025	0.0060758	0.0539	-3.23933
1191	ENSG00000137547.8	ENSG00000137547	protein_coding	MRPL15	29088	InGen	8.11111	3	c("ENST00000260102.8", "ENST00000519831.5", "ENST00000522521.2")	-0.00601143	4.24113	-0.290354	0.771715	0.908084	-6.92677
2342	ENSG00000164736.5	ENSG00000164736	protein_coding	SOX17	64321	InGen	0.248396	1	ENST00000297316.4	-0.168428	-0.0819326	-2.81073	0.00521743	0.0483133	-2.32773
499	ENSG00000226098.4	ENSG00000226098	processed_pseudogene	SEC11B		InGen	0.10925	1	ENST00000518383.1	0.0547206	-3.28999	0.499327	0.617859	0.828657	-5.30646
19885	ENSG00000206579.8	ENSG00000206579	protein_coding	XKR4	114786	InGen	1.23794	3	c("ENST00000327381.6", "ENST00000622811.1", "ENST00000518261.1")	0.0945769	5.45026	4.06079	6.02302e-05	0.00171837	0.888646
772	ENSG00000253857.1	ENSG00000253857	lincRNA		105375844	InGen	0.397157	2	c("ENST00000522559.1", "ENST00000520251.1")	0.0159342	-0.97794	0.2548	0.799026	0.92068	-5.81196
8574	ENSG00000167904.14	ENSG00000167904	protein_coding	TMEM68	137695	InGen	0.914543	19	c("ENST00000522470.1", "ENST00000617782.4", "ENST00000519460.1", "ENST00000434581.6", "ENST00000334667.6", "ENST00000617977.1", "ENST00000519784.5", "ENST00000517576.5", "ENST00000523073.5", "ENST00000519780.5", "ENST00000522090.5", "ENST00000520061.5", "ENST00000524121.1", "ENST00000522030.1", "ENST00000523423.5", "ENST00000520414.5", "ENST00000521229.5", "ENST00000522576.5", "ENST00000523180.5")	0.00118431	3.97168	0.0922285	0.926569	0.972877	-6.91359
3869	ENSG00000137574.10	ENSG00000137574	protein_coding	TGS1	96764	InGen	2.77244	3	c("ENST00000260129.5", "ENST00000523948.5", "ENST00000519494.1")	-0.00664973	4.45332	-0.463481	0.643304	0.842869	-6.89838
6185	ENSG00000254087.7	ENSG00000254087	protein_coding	LYN	4067	InGen	0.639076	4	c("ENST00000519728.5", "ENST00000520220.6", "ENST00000520050.1", "ENST00000420292.1")	-0.00903819	2.82177	-0.255545	0.79845	0.92046	-6.64879
673	ENSG00000254325.2	ENSG00000254325	sense_intronic			InGen	0.0994873	1	ENST00000518552.2	0.106361	-3.11273	0.89273	0.372608	0.657828	-5.11169
1170	ENSG00000236814.1	ENSG00000236814	processed_pseudogene			InGen	0.709839	1	ENST00000435260.1	-0.017957	0.725254	-0.462897	0.643722	0.84299	-6.08508
3002	ENSG00000008988.9	ENSG00000008988	protein_coding	RPS20	6224	InGen	34.1694	12	c("ENST00000519807.5", "ENST00000618656.1", "ENST00000009589.7", "ENST00000524349.5", "ENST00000520490.1", "ENST00000520627.1", "ENST00000521262.5", "ENST00000523936.5", "ENST00000519606.5", "ENST00000521289.5", "ENST00000518875.5", "ENST00000519369.1")	0.0138007	7.64879	1.1936	0.233432	0.523365	-6.61418
7833	ENSG00000181690.7	ENSG00000181690	protein_coding	PLAG1	5324	InGen	0.396237	5	c("ENST00000316981.7", "ENST00000522009.1", "ENST00000423799.6", "ENST00000429357.2", "ENST00000519027.1")	0.0224084	2.68604	0.912608	0.362069	0.648928	-6.22669
5866	ENSG00000170791.17	ENSG00000170791	protein_coding	CHCHD7	79145	InGen	2.19698	18	c("ENST00000521831.5", "ENST00000355315.7", "ENST00000303759.3", "ENST00000518169.1", "ENST00000522366.5", "ENST00000517636.5", "ENST00000517933.5", "ENST00000523532.5", "ENST00000523667.5", "ENST00000521982.5", "ENST00000522166.1", "ENST00000518801.5", "ENST00000523975.5", "ENST00000396723.9", "ENST00000523061.5", "ENST00000521524.5", "ENST00000519367.1", "ENST00000518944.1")	0.0451784	4.67722	2.87118	0.00433509	0.0425456	-2.98501
486	ENSG00000272343.1	ENSG00000272343	lincRNA			InGen	1.14054	1	ENST00000606048.1	0.00459718	0.149622	0.0998939	0.920485	0.970766	-6.06419
3279	ENSG00000170786.12	ENSG00000170786	protein_coding	SDR16C5	195814	InGen	0.363979	3	c("ENST00000396721.6", "ENST00000303749.7", "ENST00000522671.1")	0.219021	1.08137	4.91017	1.39132e-06	8.4277e-05	4.99472
1086	ENSG00000253542.7	ENSG00000253542	transcribed_unitary_pseudogene	SDR16C6P	442388	InGen	0.0505484	2	c("ENST00000524136.6", "ENST00000517787.1")	-0.109475	-3.52922	-0.794755	0.427288	0.701371	-5.13351
3455	ENSG00000181195.10	ENSG00000181195	protein_coding	PENK	5179	InGen	66.183	9	c("ENST00000517415.1", "ENST00000520589.1", "ENST00000314922.3", "ENST00000451791.6", "ENST00000523274.1", "ENST00000518974.5", "ENST00000523051.5", "ENST00000518770.1", "ENST00000521153.1")	0.246678	8.61092	5.49322	7.54597e-08	8.37691e-06	7.07358
3078	ENSG00000254254.5	ENSG00000254254	antisense		101929415	InGen	0.46897	2	c("ENST00000518662.5", "ENST00000522511.1")	0.116876	1.43931	1.95365	0.0515288	0.221871	-4.52854
1162	ENSG00000253541.1	ENSG00000253541	processed_pseudogene	SEPT10P1		InGen	0.0679229	1	ENST00000517342.1	-0.105371	-2.82229	-0.967501	0.333953	0.623932	-5.08116
403	ENSG00000241431.1	ENSG00000241431	transcribed_processed_pseudogene	RPL37P6		InGen	0.146236	2	c("ENST00000464216.1", "ENST00000460682.1")	0.129398	-3.25708	1.03609	0.300867	0.593455	-4.98307
584	ENSG00000254055.1	ENSG00000254055	lincRNA			InGen	0.0538853	1	ENST00000521215.1	0.192469	-4.32232	1.18322	0.237517	0.528411	-4.75787
7594	ENSG00000104331.8	ENSG00000104331	protein_coding	IMPAD1	54928	InGen	8.46562	3	c("ENST00000262644.8", "ENST00000520392.1", "ENST00000517461.1")	-0.00335278	6.9912	-0.231281	0.81723	0.928648	-7.25062
780	ENSG00000253376.1	ENSG00000253376	lincRNA			InGen	0.072478	1	ENST00000522281.1	0.0172026	-3.44543	0.150928	0.880119	0.95455	-5.38675
4943	ENSG00000169122.11	ENSG00000169122	protein_coding	FAM110B	90362	InGen	2.26756	7	c("ENST00000519262.5", "ENST00000361488.7", "ENST00000520369.5", "ENST00000522059.5", "ENST00000518427.5", "ENST00000523486.5", "ENST00000521413.1")	-0.0245751	4.43988	-1.24119	0.215356	0.502866	-6.23949
5390	ENSG00000215114.7	ENSG00000215114	protein_coding	UBXN2B	137886	InGen	4.78402	5	c("ENST00000399598.6", "ENST00000522978.1", "ENST00000520732.5", "ENST00000523409.5", "ENST00000521796.1")	0.0162896	5.68422	1.07361	0.283727	0.577124	-6.59162
4778	ENSG00000137575.11	ENSG00000137575	protein_coding	SDCBP	6386	InGen	19.0791	13	c("ENST00000522243.5", "ENST00000260130.8", "ENST00000447182.6", "ENST00000413219.6", "ENST00000424270.6", "ENST00000523483.5", "ENST00000520168.5", "ENST00000519115.5", "ENST00000522843.5", "ENST00000630925.1", "ENST00000447267.4", "ENST00000520228.1", "ENST00000523441.1")	0.0889548	7.47819	6.45513	3.55818e-10	9.95245e-08	12.3481
6165	ENSG00000035681.7	ENSG00000035681	protein_coding	NSMAF	8439	InGen	2.74267	17	c("ENST00000038176.7", "ENST00000427130.6", "ENST00000521972.1", "ENST00000517612.5", "ENST00000521712.1", "ENST00000523177.5", "ENST00000519166.5", "ENST00000524148.5", "ENST00000523106.5", "ENST00000519174.1", "ENST00000523982.5", "ENST00000519227.1", "ENST00000519858.1", "ENST00000518229.5", "ENST00000518159.5", "ENST00000522645.5", "ENST00000519871.1")	-0.00861686	5.11611	-0.747642	0.455171	0.722852	-6.82483
345	ENSG00000242970.2	ENSG00000242970	processed_pseudogene			InGen	0.490684	1	ENST00000482895.2	0.0473355	-1.5585	0.636014	0.525177	0.773136	-5.51418
4131	ENSG00000198846.5	ENSG00000198846	protein_coding	TOX	9760	InGen	1.10091	1	ENST00000361421.1	-0.00711232	3.09896	-0.302371	0.762547	0.904068	-6.68042
141	ENSG00000201231.1	ENSG00000201231	snRNA	RNU4-50P		InGen	0.0857644	1	ENST00000364361.1	0.1458	-5.12128	1.14826	0.251633	0.544077	-4.73254
551	ENSG00000254048.1	ENSG00000254048	sense_intronic			InGen	0.132172	1	ENST00000518011.1	0.0821738	-3.24065	0.699866	0.48447	0.74469	-5.22113
1743	ENSG00000167912.5	ENSG00000167912	antisense			InGen	0.512144	3	c("ENST00000523683.1", "ENST00000518993.1", "ENST00000517898.1")	-0.0435915	0.734882	-1.10198	0.271219	0.564643	-5.60604
5783	ENSG00000178538.9	ENSG00000178538	protein_coding	CA8	767	InGen	1.91113	4	c("ENST00000317995.4", "ENST00000524872.5", "ENST00000528666.1", "ENST00000529918.1")	0.0336284	4.43516	1.15167	0.250232	0.542486	-6.34369
4428	ENSG00000251396.6	ENSG00000251396	lincRNA	LINC01301		InGen	0.266175	7	c("ENST00000530725.5", "ENST00000506428.1", "ENST00000531654.1", "ENST00000476425.2", "ENST00000534117.1", "ENST00000530033.1", "ENST00000532232.1")	0.0534692	1.13294	1.38334	0.167432	0.441607	-5.35468
5654	ENSG00000104388.14	ENSG00000104388	protein_coding	RAB2A	5862	InGen	12.209	12	c("ENST00000262646.11", "ENST00000531289.5", "ENST00000481569.1", "ENST00000529579.5", "ENST00000466595.5", "ENST00000429861.5", "ENST00000531098.1", "ENST00000534260.5", "ENST00000525529.5", "ENST00000530071.5", "ENST00000452437.1", "ENST00000396696.1")	0.0230368	7.09002	2.2703	0.023789	0.136725	-4.73151
16982	ENSG00000171316.11	ENSG00000171316	protein_coding	CHD7	55636	InGen	2.42489	12	c("ENST00000423902.6", "ENST00000526846.1", "ENST00000524602.5", "ENST00000525508.1", "ENST00000527825.1", "ENST00000527900.1", "ENST00000527921.1", "ENST00000529472.1", "ENST00000531695.1", "ENST00000618450.1", "ENST00000532149.1", "ENST00000528280.1")	-0.037887	6.33197	-1.91835	0.0558702	0.233335	-5.39686
394	ENSG00000271377.1	ENSG00000271377	processed_pseudogene			InGen	0.0505115	1	ENST00000603849.1	-0.161982	-4.66092	-1.17864	0.239334	0.53036	-4.73652
1363	ENSG00000254777.5	ENSG00000254777	lincRNA			InGen	0.223504	3	c("ENST00000526936.5", "ENST00000529234.5", "ENST00000527672.1")	-0.122459	-0.791972	-1.921	0.0555333	0.232347	-4.16719
859	ENSG00000254802.1	ENSG00000254802	lincRNA			InGen	0.118355	1	ENST00000525556.1	0.0791049	-2.352	0.762352	0.446357	0.716205	-5.30463
7393	ENSG00000177182.10	ENSG00000177182	protein_coding	CLVS1	157807	InGen	3.19592	11	c("ENST00000522621.1", "ENST00000519846.5", "ENST00000523868.2", "ENST00000325897.4", "ENST00000518592.5", "ENST00000521189.1", "ENST00000524095.5", "ENST00000520712.1", "ENST00000518426.1", "ENST00000522928.1", "ENST00000518858.1")	0.0474296	5.50116	2.00154	0.0460958	0.208348	-5.15865
871	ENSG00000213881.3	ENSG00000213881	processed_pseudogene	NPM1P6		InGen	0.0957353	1	ENST00000521088.1	-0.0918411	-2.68631	-0.874455	0.382463	0.665508	-5.17059
387	ENSG00000254222.1	ENSG00000254222	antisense			InGen	0.0895533	1	ENST00000521378.1	0.184499	-3.96408	1.33625	0.182326	0.462334	-4.63655
20047	ENSG00000198363.16	ENSG00000198363	protein_coding	ASPH	444	InGen	2.17473	29	c("ENST00000379454.8", "ENST00000521909.1", "ENST00000524173.5", "ENST00000521499.5", "ENST00000522349.5", "ENST00000523897.5", "ENST00000523927.5", "ENST00000522919.5", "ENST00000356457.9", "ENST00000445642.6", "ENST00000519234.5", "ENST00000518068.5", "ENST00000517903.5", "ENST00000517847.6", "ENST00000518441.1", "ENST00000522835.5", "ENST00000519678.5", "ENST00000519264.5", "ENST00000518306.5", "ENST00000520198.1", "ENST00000517856.5", "ENST00000517928.1", "ENST00000389204.8", "ENST00000522603.5", "ENST00000379449.10", "ENST00000517661.5", "ENST00000522325.1", "ENST00000522036.1", "ENST00000522343.1")	0.0311082	6.42632	1.88579	0.0601407	0.243862	-5.46743
333	ENSG00000222898.1	ENSG00000222898	misc_RNA	RN7SKP97		InGen	0.356997	1	ENST00000410966.1	-0.0669828	-2.2895	-0.70179	0.48327	0.743553	-5.35037
72	ENSG00000264408.1	ENSG00000264408	miRNA	MIR4470	100616484	InGen	0.0889805	1	ENST00000583453.1	-0.011448	-5.46292	-0.106038	0.915612	0.969488	-5.15518
2924	ENSG00000185942.11	ENSG00000185942	protein_coding	NKAIN3		InGen	3.19776	4	c("ENST00000519049.5", "ENST00000523367.1", "ENST00000523211.5", "ENST00000524201.1")	0.0424205	4.10535	1.53923	0.124639	0.37631	-5.76746
513	ENSG00000254050.1	ENSG00000254050	antisense			InGen	0.0532733	1	ENST00000518078.1	0.225337	-4.41339	1.44773	0.148575	0.414561	-4.49527
1100	ENSG00000253431.1	ENSG00000253431	processed_pseudogene	SRPK2P		InGen	0.139567	1	ENST00000523408.1	-0.0725863	-1.72017	-1.05397	0.292613	0.585144	-5.169
7040	ENSG00000274956.2	ENSG00000274956	lincRNA		643763	InGen	8.84559	2	c("ENST00000622794.1", "ENST00000623646.1")	0.025799	6.80083	0.774899	0.438916	0.710443	-6.96095
550	ENSG00000240915.2	ENSG00000240915	antisense			InGen	0.078271	1	ENST00000524309.1	0.138899	-3.7766	1.06142	0.28922	0.581847	-4.91165
3130	ENSG00000137563.11	ENSG00000137563	protein_coding	GGH	8836	InGen	1.31599	8	c("ENST00000518466.5", "ENST00000260118.6", "ENST00000522852.1", "ENST00000520609.5", "ENST00000518113.1", "ENST00000518966.5", "ENST00000523479.1", "ENST00000523788.1")	0.0611845	2.9214	2.62382	0.00907066	0.0717782	-3.33904
2389	ENSG00000137561.4	ENSG00000137561	protein_coding	TTPA	7274	InGen	1.07904	2	c("ENST00000521138.1", "ENST00000260116.4")	-0.0165117	2.20276	-0.427374	0.669367	0.859054	-6.43052
718	ENSG00000270673.1	ENSG00000270673	lincRNA	YTHDF3-AS1	101410533	InGen	0.246925	1	ENST00000603538.1	-0.0998874	-1.59349	-1.2417	0.215167	0.502514	-4.99695
6163	ENSG00000185728.16	ENSG00000185728	protein_coding	YTHDF3	253943	InGen	7.60285	16	c("ENST00000617200.1", "ENST00000623280.3", "ENST00000539294.5", "ENST00000522282.1", "ENST00000519428.5", "ENST00000621957.4", "ENST00000517371.5", "ENST00000615676.1", "ENST00000621413.4", "ENST00000612880.4", "ENST00000617952.4", "ENST00000619337.4", "ENST00000621890.4", "ENST00000613853.4", "ENST00000621820.4", "ENST00000518373.1")	0.0331591	6.55989	2.99228	0.00296299	0.0324382	-2.83224
2054	ENSG00000261542.1	ENSG00000261542	lincRNA			InGen	0.394245	1	ENST00000569835.1	-0.0299806	0.62881	-0.799144	0.424742	0.699688	-5.87969
1598	ENSG00000253554.5	ENSG00000253554	antisense		102724623	InGen	0.168012	4	c("ENST00000523191.5", "ENST00000524360.5", "ENST00000521958.1", "ENST00000520365.1")	-0.0843159	-0.947572	-1.45205	0.147372	0.412845	-4.86076
566	ENSG00000253762.1	ENSG00000253762	lincRNA			InGen	0.405026	1	ENST00000522857.1	-0.576173	-1.31011	-6.74172	6.36492e-11	2.45394e-08	13.3846
3712	ENSG00000253734.1	ENSG00000253734	lincRNA	LINC01289	286184	InGen	0.0565159	1	ENST00000519550.1	-0.572709	-1.44803	-6.65674	1.06642e-10	4.00266e-08	12.8243
3486	ENSG00000254377.5	ENSG00000254377	lincRNA	MIR124-2HG		InGen	2.25992	5	c("ENST00000520799.5", "ENST00000521441.1", "ENST00000524060.1", "ENST00000524284.1", "ENST00000519741.1")	-0.0800959	3.88141	-2.58032	0.0102724	0.0781106	-3.62392
109	ENSG00000207816.1	ENSG00000207816	miRNA	MIR124-2	406908	InGen	3.71386	1	ENST00000385081.1	-0.0290447	-0.446119	-0.497492	0.619151	0.829176	-5.82732
3262	ENSG00000180828.2	ENSG00000180828	protein_coding	BHLHE22	27319	InGen	0.268784	1	ENST00000321870.2	0.0681005	0.26927	1.00136	0.317336	0.609643	-5.61724
2282	ENSG00000172817.3	ENSG00000172817	protein_coding	CYP7B1	9420	InGen	5.92462	2	c("ENST00000523954.1", "ENST00000310193.3")	-0.0285196	4.77995	-1.20528	0.228898	0.518909	-6.3334
769	ENSG00000254330.1	ENSG00000254330	sense_intronic			InGen	0.748425	1	ENST00000519680.1	-0.0588597	0.0982616	-1.31885	0.188071	0.469446	-5.24073
2634	ENSG00000254081.1	ENSG00000254081	lincRNA	LINC01299	286186	InGen	0.43987	1	ENST00000520902.1	-0.227275	1.11037	-3.18476	0.00157715	0.0203975	-1.43811
623	ENSG00000272010.1	ENSG00000272010	lincRNA			InGen	2.20984	1	ENST00000606963.1	0.0189747	1.42655	0.458714	0.64672	0.844488	-6.26036
3421	ENSG00000104442.9	ENSG00000104442	protein_coding	ARMC1	55156	InGen	9.17644	6	c("ENST00000276569.7", "ENST00000458464.3", "ENST00000528721.5", "ENST00000518908.5", "ENST00000519352.1", "ENST00000523384.1")	-0.0193522	5.97833	-1.50229	0.133913	0.392029	-6.06941
4629	ENSG00000066855.15	ENSG00000066855	protein_coding	MTFR1	9650	InGen	1.18601	15	c("ENST00000523170.5", "ENST00000523222.5", "ENST00000522239.5", "ENST00000424808.6", "ENST00000262146.8", "ENST00000517944.5", "ENST00000458689.2", "ENST00000518800.5", "ENST00000518636.1", "ENST00000521247.6", "ENST00000527155.5", "ENST00000518352.1", "ENST00000523158.5", "ENST00000520398.1", "ENST00000527553.1")	-0.0405636	3.46796	-1.66662	0.0964737	0.325457	-5.43674
445	ENSG00000272155.1	ENSG00000272155	antisense			InGen	0.267005	1	ENST00000606067.1	0.0988046	-2.14189	1.09278	0.275231	0.568958	-5.06243
7425	ENSG00000205268.10	ENSG00000205268	protein_coding	PDE7A	5150	InGen	1.56539	8	c("ENST00000401827.7", "ENST00000379419.8", "ENST00000396642.7", "ENST00000522220.1", "ENST00000518667.1", "ENST00000519231.5", "ENST00000523253.1", "ENST00000519626.1")	0.0883419	4.56735	4.51938	8.46329e-06	0.000357186	2.85176
580	ENSG00000272192.1	ENSG00000272192	lincRNA			InGen	0.138994	1	ENST00000607622.1	-0.0853088	-2.71167	-0.763151	0.445881	0.715804	-5.23402
1189	ENSG00000253190.3	ENSG00000253190	lincRNA			InGen	0.0576229	2	c("ENST00000520930.1", "ENST00000517961.3")	0.246935	-3.31329	1.76316	0.0787347	0.287508	-4.16487
1543	ENSG00000147571.4	ENSG00000147571	protein_coding	CRH	1392	InGen	0.410039	1	ENST00000276571.4	-0.227245	-0.225102	-2.83023	0.00491643	0.0463689	-2.26513
4366	ENSG00000246145.1	ENSG00000246145	lincRNA	RRS1-AS1	100505676	InGen	0.155014	1	ENST00000499642.1	0.134809	0.163964	2.29404	0.0223726	0.131416	-3.59108
1706	ENSG00000179041.3	ENSG00000179041	protein_coding	RRS1	23212	InGen	1.85283	1	ENST00000320270.3	0.00702598	2.65954	0.279946	0.779682	0.911429	-6.58986
3750	ENSG00000147576.15	ENSG00000147576	protein_coding	ADHFE1	137872	InGen	2.05045	18	c("ENST00000523113.5", "ENST00000396623.7", "ENST00000415254.5", "ENST00000424777.6", "ENST00000276576.11", "ENST00000396621.7", "ENST00000426810.5", "ENST00000496501.5", "ENST00000466920.5", "ENST00000431959.5", "ENST00000449512.5", "ENST00000422166.5", "ENST00000443372.5", "ENST00000463261.5", "ENST00000419955.5", "ENST00000518781.1", "ENST00000480040.5", "ENST00000466739.1")	-0.0176507	3.90848	-0.641717	0.521471	0.7705	-6.69891
5808	ENSG00000169085.11	ENSG00000169085	protein_coding	C8orf46	254778	InGen	10.4436	15	c("ENST00000482608.6", "ENST00000519702.5", "ENST00000498712.5", "ENST00000470796.5", "ENST00000490228.1", "ENST00000305454.7", "ENST00000521495.5", "ENST00000521813.5", "ENST00000460144.5", "ENST00000450307.7", "ENST00000484919.5", "ENST00000522977.5", "ENST00000480005.1", "ENST00000485639.1", "ENST00000488582.1")	-0.0434844	6.93754	-2.70788	0.00709955	0.0601217	-3.64986
839	ENSG00000253623.1	ENSG00000253623	processed_pseudogene			InGen	0.0721882	1	ENST00000520029.1	0.133268	-3.45688	1.007	0.314622	0.606539	-4.985
7239	ENSG00000185697.16	ENSG00000185697	protein_coding	MYBL1	4603	InGen	0.484956	6	c("ENST00000522677.7", "ENST00000517885.5", "ENST00000524176.2", "ENST00000522419.1", "ENST00000518079.1", "ENST00000523304.1")	-0.0470936	2.78929	-1.6434	0.101187	0.334218	-5.33127
9942	ENSG00000175073.7	ENSG00000175073	protein_coding	VCPIP1	80124	InGen	5.2823	1	ENST00000310421.4	0.0180136	6.72911	1.73944	0.0828245	0.296708	-5.75462
2505	ENSG00000213865.7	ENSG00000213865	protein_coding	C8orf44	56260	InGen	1.51398	5	c("ENST00000521113.1", "ENST00000519561.5", "ENST00000521889.5", "ENST00000390159.3", "ENST00000518860.1")	-0.0275895	2.93978	-1.36256	0.173886	0.450424	-5.77935
6007	ENSG00000104205.12	ENSG00000104205	protein_coding	SGK3	23678	InGen	1.49197	14	c("ENST00000521198.6", "ENST00000523401.5", "ENST00000494528.2", "ENST00000396596.2", "ENST00000521960.5", "ENST00000522398.5", "ENST00000522629.5", "ENST00000520976.5", "ENST00000518388.5", "ENST00000345714.8", "ENST00000519396.5", "ENST00000521152.5", "ENST00000521435.1", "ENST00000523260.1")	-0.018783	4.21848	-1.01504	0.310778	0.60263	-6.45012
6354	ENSG00000178460.17	ENSG00000178460	protein_coding	MCMDC2	157777	InGen	0.146111	7	c("ENST00000396592.7", "ENST00000422365.6", "ENST00000428734.5", "ENST00000492775.5", "ENST00000469823.1", "ENST00000313616.5", "ENST00000415737.1")	-0.0192229	0.884803	-0.496611	0.619772	0.829434	-6.10265
1247	ENSG00000245910.8	ENSG00000245910	processed_transcript	SNHG6		InGen	12.9526	5	c("ENST00000520348.5", "ENST00000520944.5", "ENST00000521399.5", "ENST00000520619.1", "ENST00000521127.1")	0.0291906	4.97651	1.51885	0.129691	0.384503	-5.93606
2250	ENSG00000178125.14	ENSG00000178125	protein_coding	PPP1R42	286187	InGen	0.32159	13	c("ENST00000521998.5", "ENST00000522331.5", "ENST00000519987.5", "ENST00000521410.5", "ENST00000522909.5", "ENST00000521040.5", "ENST00000518588.2", "ENST00000324682.5", "ENST00000519919.5", "ENST00000520633.1", "ENST00000517834.5", "ENST00000521581.5", "ENST00000523545.1")	0.1987	0.10867	2.03843	0.0422489	0.197471	-4.11246
2053	ENSG00000253223.1	ENSG00000253223	processed_pseudogene			InGen	0.112127	1	ENST00000519029.1	0.323044	-1.68394	2.8612	0.00447073	0.0434048	-2.09075
7779	ENSG00000121022.13	ENSG00000121022	protein_coding	COPS5	10987	InGen	2.22367	13	c("ENST00000523086.5", "ENST00000357849.8", "ENST00000521509.5", "ENST00000517736.5", "ENST00000521386.5", "ENST00000518374.5", "ENST00000523890.5", "ENST00000518747.1", "ENST00000517793.1", "ENST00000517406.1", "ENST00000519963.5", "ENST00000519057.5", "ENST00000518768.1")	-0.022026	5.12482	-1.75862	0.079504	0.289318	-5.56752
7096	ENSG00000104218.14	ENSG00000104218	protein_coding	CSPP1	79848	InGen	2.43347	7	c("ENST00000521919.5", "ENST00000262210.9", "ENST00000519701.5", "ENST00000519163.6", "ENST00000519668.1", "ENST00000521168.5", "ENST00000521324.1")	0.00742698	5.10322	0.49819	0.618659	0.828927	-6.97607
124	ENSG00000252637.1	ENSG00000252637	rRNA	RNA5SP268		InGen	0.87879	1	ENST00000516828.1	0.0334721	-2.30938	0.366927	0.713893	0.881208	-5.50098
10964	ENSG00000066777.8	ENSG00000066777	protein_coding	ARFGEF1	10565	InGen	3.99226	8	c("ENST00000520381.5", "ENST00000518789.5", "ENST00000262215.7", "ENST00000518290.1", "ENST00000517955.2", "ENST00000522878.5", "ENST00000518230.5", "ENST00000519436.1")	0.0581001	6.46976	5.51161	6.85456e-08	7.66904e-06	7.29961
1113	ENSG00000271966.1	ENSG00000271966	lincRNA			InGen	0.139323	1	ENST00000607397.1	0.095586	-1.75253	1.25096	0.211775	0.498757	-4.9649
12058	ENSG00000046889.18	ENSG00000046889	protein_coding	PREX2	80243	InGen	12.9087	5	c("ENST00000288368.4", "ENST00000529398.5", "ENST00000517617.1", "ENST00000522247.5", "ENST00000520235.1")	-0.0267818	8.23996	-1.22503	0.221376	0.510083	-6.61499
454	ENSG00000254051.1	ENSG00000254051	processed_pseudogene			InGen	0.34095	1	ENST00000518911.1	-0.031778	-1.9792	-0.36747	0.713488	0.881151	-5.55172
1674	ENSG00000248801.6	ENSG00000248801	antisense	C8orf34-AS1	286189	InGen	0.430517	2	c("ENST00000512294.6", "ENST00000584858.2")	0.115955	0.404809	1.79682	0.0732147	0.274195	-4.59687
10499	ENSG00000165084.15	ENSG00000165084	protein_coding	C8orf34	116328	InGen	0.891405	8	c("ENST00000518698.5", "ENST00000349492.3", "ENST00000523686.5", "ENST00000348340.6", "ENST00000337103.8", "ENST00000521406.5", "ENST00000518515.1", "ENST00000325233.3")	0.137378	4.12924	2.9791	0.00309022	0.0334081	-2.59804
137	ENSG00000239184.1	ENSG00000239184	rRNA	RNA5SP269		InGen	0.143844	1	ENST00000459032.1	-0.0417402	-4.6985	-0.307927	0.758319	0.902429	-5.20103
748	ENSG00000254332.1	ENSG00000254332	processed_pseudogene			InGen	0.057701	1	ENST00000520239.1	0.0276693	-3.54535	0.260788	0.794408	0.918812	-5.34578
9404	ENSG00000137573.13	ENSG00000137573	protein_coding	SULF1	23213	InGen	0.600487	23	c("ENST00000525061.5", "ENST00000260128.8", "ENST00000458141.6", "ENST00000528286.1", "ENST00000529134.5", "ENST00000402687.8", "ENST00000616868.1", "ENST00000419716.7", "ENST00000529041.5", "ENST00000534179.5", "ENST00000525112.1", "ENST00000528783.5", "ENST00000525999.5", "ENST00000531064.5", "ENST00000526808.5", "ENST00000534088.1", "ENST00000521946.5", "ENST00000528146.1", "ENST00000524731.1", "ENST00000531512.5", "ENST00000530674.1", "ENST00000532015.1", "ENST00000526654.1")	0.132556	3.21991	2.24396	0.0254514	0.142967	-4.29967
9992	ENSG00000137571.10	ENSG00000137571	protein_coding	SLCO5A1	81796	InGen	0.340967	8	c("ENST00000260126.8", "ENST00000524945.5", "ENST00000526750.1", "ENST00000530307.1", "ENST00000532388.5", "ENST00000528658.1", "ENST00000524703.1", "ENST00000531422.1")	0.102407	2.66879	3.2327	0.00134128	0.0181445	-1.56488
1967	ENSG00000246528.3	ENSG00000246528	antisense		101929759	InGen	0.138151	4	c("ENST00000501104.2", "ENST00000528800.2", "ENST00000533300.1", "ENST00000530194.1")	0.0903344	-1.04616	1.33766	0.181864	0.461865	-4.99135
289	ENSG00000277740.1	ENSG00000277740	misc_RNA			InGen	0.106032	1	ENST00000614579.1	0.0617036	-4.07224	0.47534	0.634837	0.83756	-5.22591
885	ENSG00000247570.2	ENSG00000247570	processed_pseudogene	SDCBPP2		InGen	0.167323	1	ENST00000424643.3	0.0984394	-1.88944	1.18925	0.235138	0.525537	-5.02846
10026	ENSG00000140396.12	ENSG00000140396	protein_coding	NCOA2	10499	InGen	6.60586	8	c("ENST00000452400.6", "ENST00000518287.6", "ENST00000518363.2", "ENST00000521239.1", "ENST00000522054.1", "ENST00000524223.1", "ENST00000519724.1", "ENST00000520416.1")	0.0737295	7.08379	6.51582	2.48288e-10	7.61683e-08	12.7227
3878	ENSG00000067167.7	ENSG00000067167	protein_coding	TRAM1	23471	InGen	7.54837	5	c("ENST00000521425.5", "ENST00000262213.6", "ENST00000521049.5", "ENST00000520700.1", "ENST00000518678.1")	-0.029074	5.85983	-2.02847	0.0432593	0.200681	-5.14143
1931	ENSG00000147592.8	ENSG00000147592	protein_coding	LACTB2	51110	InGen	2.27696	4	c("ENST00000522447.5", "ENST00000276590.4", "ENST00000517601.1", "ENST00000522558.1")	-0.0583749	3.14634	-2.36726	0.0184567	0.115581	-3.99243
306	ENSG00000243532.3	ENSG00000243532	misc_RNA	RN7SL19P		InGen	0.0470063	1	ENST00000462522.3	-0.184021	-4.9082	-1.39654	0.163425	0.436851	-4.52054
3905	ENSG00000221947.7	ENSG00000221947	protein_coding	XKR9	389668	InGen	0.455227	5	c("ENST00000520092.5", "ENST00000408926.7", "ENST00000520030.5", "ENST00000520273.1", "ENST00000519350.1")	0.118425	1.82322	3.56913	0.000407473	0.00757	-0.326517
977	ENSG00000254031.5	ENSG00000254031	antisense			InGen	0.0709327	2	c("ENST00000521685.5", "ENST00000521084.1")	-0.175433	-3.12557	-1.21746	0.224239	0.513406	-4.82036
5170	ENSG00000104313.17	ENSG00000104313	protein_coding	EYA1	2138	InGen	7.21131	11	c("ENST00000388742.8", "ENST00000465115.5", "ENST00000340726.7", "ENST00000388740.4", "ENST00000303824.11", "ENST00000388741.6", "ENST00000388743.6", "ENST00000496494.5", "ENST00000419131.5", "ENST00000493349.1", "ENST00000422295.1")	0.0231895	6.20446	0.783972	0.43358	0.705811	-6.90615
4175	ENSG00000253379.5	ENSG00000253379	lincRNA			InGen	0.224448	5	c("ENST00000523987.4", "ENST00000519927.5", "ENST00000518177.2", "ENST00000523327.1", "ENST00000521794.1")	0.00895178	0.876333	0.196987	0.843951	0.940163	-6.20466
409	ENSG00000253124.1	ENSG00000253124	processed_pseudogene	TRAPPC2P2		InGen	0.232822	1	ENST00000517589.1	0.0439493	-2.65183	0.39891	0.6902	0.870029	-5.44924
6284	ENSG00000235531.9	ENSG00000235531	antisense	MSC-AS1	100132891	InGen	0.0636859	10	c("ENST00000521467.5", "ENST00000522519.5", "ENST00000524152.5", "ENST00000457356.8", "ENST00000519751.5", "ENST00000518916.5", "ENST00000518700.4", "ENST00000519068.2", "ENST00000523133.1", "ENST00000512290.2")	-0.0617834	-0.408241	-1.0905	0.276233	0.569925	-5.3806
3582	ENSG00000182674.5	ENSG00000182674	protein_coding	KCNB2	9312	InGen	0.841563	1	ENST00000523207.1	-0.27953	2.46637	-7.60798	2.53335e-13	2.4923e-10	19.7563
1722	ENSG00000253726.1	ENSG00000253726	sense_intronic		101926908	InGen	0.213932	1	ENST00000519427.1	-0.357733	-0.736694	-5.7404	2.03026e-08	2.83937e-06	8.64505
3296	ENSG00000260838.3	ENSG00000260838	lincRNA			InGen	0.214453	1	ENST00000564832.1	-0.158124	0.319363	-3.09026	0.00215791	0.0257919	-1.61704
8831	ENSG00000147601.13	ENSG00000147601	protein_coding	TERF1	7013	InGen	1.85735	8	c("ENST00000276603.9", "ENST00000276602.10", "ENST00000518874.5", "ENST00000518695.2", "ENST00000517390.1", "ENST00000522018.1", "ENST00000518961.1", "ENST00000520783.1")	0.0040621	5.06258	0.34381	0.731193	0.890049	-7.03649
3549	ENSG00000253636.1	ENSG00000253636	antisense			InGen	0.342841	1	ENST00000517664.1	-0.00687467	1.18891	-0.207325	0.835875	0.936314	-6.28118
4383	ENSG00000164764.10	ENSG00000164764	protein_coding	SBSPON	157869	InGen	0.110765	2	c("ENST00000297354.6", "ENST00000519697.1")	0.161664	-1.02173	1.13313	0.257925	0.550883	-5.27888
683	ENSG00000254213.2	ENSG00000254213	processed_pseudogene			InGen	0.143996	1	ENST00000521579.2	-0.0592542	-2.48856	-0.556339	0.57833	0.806755	-5.38569
2907	ENSG00000147604.13	ENSG00000147604	protein_coding	RPL7	6129	InGen	40.7853	8	c("ENST00000487500.2", "ENST00000396467.5", "ENST00000352983.6", "ENST00000396466.5", "ENST00000396465.5", "ENST00000466821.1", "ENST00000435330.5", "ENST00000431653.1")	0.039814	7.8569	3.28349	0.00112741	0.0159946	-2.03665
5321	ENSG00000121039.9	ENSG00000121039	protein_coding	RDH10	157506	InGen	1.29377	5	c("ENST00000240285.9", "ENST00000518870.1", "ENST00000521928.5", "ENST00000519380.1", "ENST00000521013.1")	0.0842912	3.7239	2.84299	0.00472809	0.0450693	-2.90858
8998	ENSG00000040341.17	ENSG00000040341	protein_coding	STAU2	27067	InGen	4.8536	29	c("ENST00000522695.5", "ENST00000524300.5", "ENST00000522818.1", "ENST00000523558.5", "ENST00000521210.5", "ENST00000523533.5", "ENST00000355780.9", "ENST00000519961.5", "ENST00000521727.5", "ENST00000521451.5", "ENST00000522509.5", "ENST00000517542.5", "ENST00000518981.5", "ENST00000518767.5", "ENST00000518502.5", "ENST00000521293.5", "ENST00000521447.5", "ENST00000524104.5", "ENST00000522962.5", "ENST00000521419.5", "ENST00000524191.5", "ENST00000524113.5", "ENST00000520945.5", "ENST00000521736.5", "ENST00000521845.5", "ENST00000520872.5", "ENST00000519818.5", "ENST00000522061.5", "ENST00000523160.1")	0.0234766	6.44172	2.15238	0.0320417	0.165908	-4.93763
379	ENSG00000254273.1	ENSG00000254273	processed_pseudogene			InGen	0.522047	1	ENST00000523233.1	-0.0431923	-1.36807	-0.670409	0.503033	0.757992	-5.5275
9090	ENSG00000104343.19	ENSG00000104343	protein_coding	UBE2W	55284	InGen	4.31464	7	c("ENST00000523278.5", "ENST00000517608.5", "ENST00000422906.6", "ENST00000602593.5", "ENST00000419880.7", "ENST00000519277.5", "ENST00000519255.2")	0.0102813	6.26807	0.521031	0.60267	0.819634	-7.08252
270	ENSG00000272469.2	ENSG00000272469	misc_RNA	RN7SL760P		InGen	0.430788	1	ENST00000607344.2	-0.144051	-2.24217	-1.57974	0.115058	0.359732	-4.498
4934	ENSG00000154582.16	ENSG00000154582	protein_coding	TCEB1	6921	InGen	4.00898	10	c("ENST00000602840.5", "ENST00000518127.5", "ENST00000622804.1", "ENST00000520210.1", "ENST00000520242.5", "ENST00000519487.5", "ENST00000284811.12", "ENST00000522337.5", "ENST00000523815.5", "ENST00000519082.5")	0.0365884	5.26057	3.20742	0.00146124	0.0193597	-2.06449
2982	ENSG00000175606.10	ENSG00000175606	protein_coding	TMEM70	54968	InGen	2.17773	7	c("ENST00000520167.5", "ENST00000523794.1", "ENST00000416961.6", "ENST00000517439.1", "ENST00000312184.5", "ENST00000517614.1", "ENST00000519551.1")	0.0364734	3.646	1.7836	0.0753436	0.27943	-5.28759
391	ENSG00000253833.1	ENSG00000253833	processed_pseudogene			InGen	0.138624	1	ENST00000517767.1	0.0283381	-3.58535	0.206591	0.836447	0.936455	-5.34971
607	ENSG00000154589.6	ENSG00000154589	protein_coding	LY96	23643	InGen	0.85243	2	c("ENST00000284818.6", "ENST00000518893.1")	0.0502755	-0.158908	0.780582	0.435569	0.707636	-5.72469
4378	ENSG00000104369.4	ENSG00000104369	protein_coding	JPH1	56704	InGen	4.21538	3	c("ENST00000342232.4", "ENST00000518195.1", "ENST00000519947.1")	-0.0528911	5.1996	-1.61998	0.106125	0.343554	-5.8089
4052	ENSG00000104381.12	ENSG00000104381	protein_coding	GDAP1	54332	InGen	12.8479	8	c("ENST00000521096.5", "ENST00000520797.5", "ENST00000220822.11", "ENST00000434412.2", "ENST00000523640.1", "ENST00000524366.5", "ENST00000522568.1", "ENST00000524195.1")	0.0367692	6.68813	2.93462	0.0035571	0.0369301	-3.00931
590	ENSG00000253596.1	ENSG00000253596	antisense			InGen	0.223159	1	ENST00000521872.1	0.0312171	-2.13364	0.33227	0.739882	0.893902	-5.55508
107	ENSG00000207417.1	ENSG00000207417	misc_RNA			InGen	3.43451	1	ENST00000384686.1	-0.0462604	-0.43023	-0.960342	0.337538	0.627087	-5.50977
75	ENSG00000266502.1	ENSG00000266502	miRNA	MIR5681A	100847058	InGen	0.125906	1	ENST00000581129.1	0.125483	-5.31176	1.06895	0.285818	0.578611	-4.78608
2906	ENSG00000254349.5	ENSG00000254349	lincRNA	MIR2052HG	441355	InGen	0.342001	4	c("ENST00000518190.4", "ENST00000523442.5", "ENST00000523118.5", "ENST00000521762.1")	-0.172991	0.93922	-3.14486	0.00180206	0.0226362	-1.52532
1001	ENSG00000253341.1	ENSG00000253341	processed_pseudogene			InGen	0.0856637	1	ENST00000517662.1	0.0271313	-2.58795	0.284521	0.776178	0.909905	-5.46909
55	ENSG00000283188.1	ENSG00000283188	miRNA	MIR2052	100302260	InGen	0.443717	1	ENST00000636055.1	-0.128697	-4.5431	-0.896444	0.370624	0.656152	-4.95767
7156	ENSG00000137558.7	ENSG00000137558	protein_coding	PI15	51050	InGen	0.295698	2	c("ENST00000260113.6", "ENST00000523773.1")	-0.0275727	1.84522	-0.434321	0.66432	0.856033	-6.35925
4543	ENSG00000121005.8	ENSG00000121005	protein_coding	CRISPLD1	83690	InGen	1.37211	5	c("ENST00000262207.8", "ENST00000519798.1", "ENST00000520277.1", "ENST00000523524.5", "ENST00000517786.1")	0.179034	3.36063	2.9814	0.00306763	0.0332452	-2.45981
4806	ENSG00000164749.11	ENSG00000164749	protein_coding	HNF4G	3174	InGen	0.142792	4	c("ENST00000494318.5", "ENST00000396419.5", "ENST00000354370.5", "ENST00000396423.2")	0.0948995	0.357001	2.00695	0.045514	0.206777	-4.20359
3081	ENSG00000271167.1	ENSG00000271167	lincRNA	LINC01109		InGen	0.0560799	1	ENST00000603837.1	0.137641	-1.70679	1.66398	0.0969995	0.326581	-4.44623
2251	ENSG00000253661.1	ENSG00000253661	antisense	ZFHX4-AS1	100192378	InGen	0.696454	5	c("ENST00000522961.1", "ENST00000518143.1", "ENST00000521894.1", "ENST00000522357.1", "ENST00000523977.1")	-0.0319043	1.64164	-0.914297	0.361182	0.647805	-5.98566
613	ENSG00000254305.1	ENSG00000254305	transcribed_processed_pseudogene	MRPL9P1		InGen	0.0932815	1	ENST00000520744.1	0.188007	-3.32414	1.46793	0.143011	0.406233	-4.54154
15687	ENSG00000091656.15	ENSG00000091656	protein_coding	ZFHX4	79776	InGen	2.89379	12	c("ENST00000521891.6", "ENST00000517683.1", "ENST00000458716.2", "ENST00000520307.5", "ENST00000523885.1", "ENST00000517585.1", "ENST00000523809.1", "ENST00000518282.5", "ENST00000523625.5", "ENST00000524290.1", "ENST00000519536.1", "ENST00000522409.1")	-0.00377408	6.5273	-0.228655	0.819269	0.92929	-7.21485
83	ENSG00000266712.3	ENSG00000266712	miRNA	MIR3149	100422921	InGen	0.895208	1	ENST00000584629.3	-0.0253266	-2.84565	-0.233643	0.815397	0.927896	-5.4414
4969	ENSG00000164751.14	ENSG00000164751	protein_coding	PEX2	5828	InGen	2.68008	6	c("ENST00000357039.8", "ENST00000520103.5", "ENST00000522527.5", "ENST00000518986.5", "ENST00000519956.1", "ENST00000520203.1")	-0.0125717	4.73422	-1.01495	0.310822	0.602633	-6.53412
4216	ENSG00000171033.12	ENSG00000171033	protein_coding	PKIA	5569	InGen	20.4798	3	c("ENST00000396418.6", "ENST00000352966.9", "ENST00000518467.1")	-0.0399884	7.3434	-1.59613	0.111351	0.353572	-6.03575
3754	ENSG00000260398.1	ENSG00000260398	sense_overlapping			InGen	0.808729	1	ENST00000565862.1	-0.0827655	2.58017	-2.42243	0.0159179	0.104675	-3.744
4181	ENSG00000104427.11	ENSG00000104427	protein_coding	ZC2HC1A	51101	InGen	4.06942	4	c("ENST00000263849.8", "ENST00000521873.1", "ENST00000521176.1", "ENST00000519307.1")	0.0139653	5.0676	0.847215	0.397447	0.678562	-6.73837
2290	ENSG00000253919.1	ENSG00000253919	processed_pseudogene	THAP12P7		InGen	0.0771162	1	ENST00000520248.1	0.0126104	-1.52728	0.19619	0.844574	0.940325	-5.67989
633	ENSG00000253659.1	ENSG00000253659	lincRNA			InGen	0.293767	1	ENST00000519983.1	0.148956	-1.67989	1.54184	0.124004	0.375139	-4.65406
2362	ENSG00000104435.13	ENSG00000104435	protein_coding	STMN2	11075	InGen	44.599	3	c("ENST00000220876.11", "ENST00000518111.5", "ENST00000518491.1")	0.0305987	7.41636	0.895856	0.370937	0.6563	-6.90908
3232	ENSG00000164683.16	ENSG00000164683	protein_coding	HEY1	23462	InGen	7.49142	8	c("ENST00000354724.7", "ENST00000337919.9", "ENST00000435063.2", "ENST00000523976.1", "ENST00000518733.1", "ENST00000521111.1", "ENST00000519075.1", "ENST00000523531.1")	0.0428754	5.58069	2.1576	0.0316301	0.164614	-4.84942
789	ENSG00000272138.1	ENSG00000272138	lincRNA	LINC01607	101927067	InGen	0.416235	2	c("ENST00000607172.1", "ENST00000607754.1")	0.128995	-0.627472	2.369	0.0183716	0.115196	-3.31482
2455	ENSG00000249328.2	ENSG00000249328	lincRNA		101927040	InGen	0.30092	2	c("ENST00000502766.2", "ENST00000517365.1")	0.00935209	0.483672	0.193116	0.846979	0.941216	-6.11597
63	ENSG00000238884.1	ENSG00000238884	snRNA	RNU7-85P		InGen	0.136685	1	ENST00000458851.1	-0.143639	-5.35867	-1.26846	0.205464	0.490458	-4.61906
1817	ENSG00000147586.9	ENSG00000147586	protein_coding	MRPS28	28957	InGen	1.98972	9	c("ENST00000276585.8", "ENST00000519386.5", "ENST00000521434.5", "ENST00000521605.1", "ENST00000519120.1", "ENST00000520946.1", "ENST00000518271.1", "ENST00000518371.2", "ENST00000522987.1")	-0.030795	2.85311	-1.6743	0.0949535	0.322618	-5.29558
917	ENSG00000272518.1	ENSG00000272518	sense_intronic			InGen	0.617897	1	ENST00000606512.1	0.0167926	0.176758	0.451582	0.651846	0.847097	-5.97417
577	ENSG00000272264.1	ENSG00000272264	lincRNA			InGen	0.125552	1	ENST00000607017.1	-0.0453183	-2.93532	-0.424541	0.671429	0.860087	-5.37513
8197	ENSG00000076554.15	ENSG00000076554	protein_coding	TPD52	7163	InGen	4.06723	29	c("ENST00000379096.9", "ENST00000448733.3", "ENST00000518937.5", "ENST00000517427.5", "ENST00000520527.5", "ENST00000379097.7", "ENST00000517462.6", "ENST00000519303.6", "ENST00000523395.5", "ENST00000523193.5", "ENST00000523319.6", "ENST00000521354.5", "ENST00000520877.5", "ENST00000521618.1", "ENST00000518517.5", "ENST00000524194.5", "ENST00000521241.6", "ENST00000517445.5", "ENST00000523753.5", "ENST00000522364.5", "ENST00000519250.5", "ENST00000518500.1", "ENST00000520795.5", "ENST00000520741.1", "ENST00000521561.1", "ENST00000523783.1", "ENST00000523564.2", "ENST00000520035.5", "ENST00000602950.1")	0.0264126	6.06125	1.60889	0.10853	0.348259	-5.91326
1059	ENSG00000251867.3	ENSG00000251867	antisense			InGen	1.60229	1	ENST00000605948.1	-0.0434583	1.75239	-1.51553	0.130529	0.385787	-5.312
10216	ENSG00000205189.11	ENSG00000205189	protein_coding	ZBTB10	65986	InGen	2.97482	5	c("ENST00000379091.8", "ENST00000430430.5", "ENST00000455036.7", "ENST00000426744.5", "ENST00000610895.2")	-0.012384	5.91628	-0.975949	0.329755	0.620452	-6.7132
1805	ENSG00000260317.1	ENSG00000260317	lincRNA			InGen	0.258903	1	ENST00000569134.1	0.0167886	-0.177493	0.347378	0.728514	0.888708	-5.94586
888	ENSG00000188856.6	ENSG00000188856	processed_pseudogene	RPSAP47		InGen	2.24889	1	ENST00000479228.1	-0.812715	0.689988	-2.50385	0.0127336	0.0905284	-3.19822
15008	ENSG00000164684.13	ENSG00000164684	protein_coding	ZNF704	619279	InGen	3.84678	6	c("ENST00000327835.7", "ENST00000517379.1", "ENST00000517986.1", "ENST00000522040.5", "ENST00000520336.1", "ENST00000519936.1")	-0.0316649	6.86781	-2.11654	0.0349956	0.175579	-5.04567
235	ENSG00000254331.1	ENSG00000254331	processed_pseudogene	CKS1BP7		InGen	0.474949	1	ENST00000522230.1	-0.0991405	-2.27851	-1.15565	0.248602	0.540307	-4.98798
133	ENSG00000212429.1	ENSG00000212429	snRNA	RNU11-6P		InGen	0.743795	1	ENST00000391127.1	0.0586242	-2.46969	0.628181	0.53029	0.776372	-5.36752
297	ENSG00000243951.1	ENSG00000243951	misc_RNA	RN7SL308P		InGen	0.516912	1	ENST00000464971.1	-0.145444	-1.82844	-1.79034	0.0742531	0.277141	-4.23713
440	ENSG00000253516.1	ENSG00000253516	processed_pseudogene	HMGB1P41		InGen	1.40716	1	ENST00000520234.1	-0.0188722	0.29536	-0.458509	0.646867	0.844488	-5.99396
11023	ENSG00000076641.4	ENSG00000076641	protein_coding	PAG1	55824	InGen	2.03985	4	c("ENST00000220597.4", "ENST00000523463.1", "ENST00000522811.1", "ENST00000519326.1")	0.0200931	5.46634	1.07654	0.282416	0.575647	-6.56658
1136	ENSG00000253214.1	ENSG00000253214	lincRNA			InGen	0.125798	2	c("ENST00000519412.1", "ENST00000521953.1")	-0.113344	-2.13373	-1.15862	0.247391	0.538815	-5.0055
2172	ENSG00000272425.1	ENSG00000272425	lincRNA			InGen	0.211654	1	ENST00000606235.1	-0.0710669	-0.173703	-1.32762	0.185159	0.466002	-5.16144
701	ENSG00000254027.1	ENSG00000254027	antisense			InGen	0.470156	2	c("ENST00000518880.1", "ENST00000517670.1")	0.0919893	-0.640497	1.64707	0.10043	0.333067	-4.64018
2077	ENSG00000164687.10	ENSG00000164687	protein_coding	FABP5	2171	InGen	3.9048	4	c("ENST00000297258.10", "ENST00000396359.1", "ENST00000486269.1", "ENST00000481695.1")	0.0700622	3.90336	1.59187	0.112306	0.355259	-5.65703
3608	ENSG00000147588.6	ENSG00000147588	protein_coding	PMP2	5375	InGen	56.6011	2	c("ENST00000256103.2", "ENST00000519260.1")	-0.00622777	8.64111	-0.199354	0.8421	0.93955	-7.36852
1396	ENSG00000170323.8	ENSG00000170323	protein_coding	FABP4	2167	InGen	0.0606742	4	c("ENST00000256104.4", "ENST00000518669.5", "ENST00000522659.1", "ENST00000521734.1")	0.31601	-2.89227	2.41059	0.0164348	0.106881	-3.08566
551	ENSG00000237264.4	ENSG00000237264	processed_pseudogene	FTH1P11		InGen	0.601383	1	ENST00000517577.2	-0.0686712	-0.655566	-1.28613	0.199237	0.482753	-5.11975
977	ENSG00000251521.2	ENSG00000251521	transcribed_unprocessed_pseudogene	IMPA1P1		InGen	0.100739	2	c("ENST00000510718.1", "ENST00000522318.1")	0.124414	-2.51648	1.22012	0.223232	0.512167	-4.90079
3720	ENSG00000133731.9	ENSG00000133731	protein_coding	IMPA1	3612	InGen	4.44088	13	c("ENST00000256108.9", "ENST00000311489.8", "ENST00000449740.6", "ENST00000523942.5", "ENST00000518188.5", "ENST00000523710.5", "ENST00000519964.5", "ENST00000521360.5", "ENST00000520065.1", "ENST00000521979.5", "ENST00000522997.5", "ENST00000518202.5", "ENST00000519816.1")	0.0364527	5.02381	2.24432	0.0254284	0.142866	-4.59849
2568	ENSG00000253598.1	ENSG00000253598	protein_coding	SLC10A5	347051	InGen	0.597916	1	ENST00000518568.1	0.0573001	1.60973	1.69956	0.0900908	0.312497	-4.99419
4214	ENSG00000104231.10	ENSG00000104231	protein_coding	ZFAND1	79752	InGen	3.34646	25	c("ENST00000524305.5", "ENST00000523096.5", "ENST00000220669.9", "ENST00000522520.5", "ENST00000519338.1", "ENST00000522032.1", "ENST00000519464.5", "ENST00000521895.5", "ENST00000521287.5", "ENST00000523431.5", "ENST00000520635.5", "ENST00000517588.5", "ENST00000519523.5", "ENST00000520604.5", "ENST00000523361.5", "ENST00000517450.5", "ENST00000521742.5", "ENST00000518419.5", "ENST00000520076.5", "ENST00000524339.5", "ENST00000517353.5", "ENST00000519820.5", "ENST00000521885.5", "ENST00000520941.5", "ENST00000523012.1")	-0.00653739	4.82355	-0.418509	0.675828	0.862404	-6.97214
1866	ENSG00000164695.4	ENSG00000164695	protein_coding	CHMP4C	92421	InGen	0.0659025	1	ENST00000297265.4	0.0285801	-2.25226	0.278837	0.780532	0.911801	-5.5303
4610	ENSG00000104497.13	ENSG00000104497	protein_coding	SNX16	64089	InGen	1.30095	12	c("ENST00000353788.8", "ENST00000396330.6", "ENST00000615066.1", "ENST00000345957.8", "ENST00000520618.5", "ENST00000519212.1", "ENST00000523757.5", "ENST00000521810.5", "ENST00000519119.5", "ENST00000519817.5", "ENST00000518183.5", "ENST00000521773.5")	0.0133494	3.59346	0.517003	0.605477	0.821146	-6.70849
466	ENSG00000254689.1	ENSG00000254689	lincRNA			InGen	0.0622626	1	ENST00000534675.1	-0.0799767	-4.13379	-0.561633	0.574721	0.80478	-5.1757
756	ENSG00000206228.4	ENSG00000206228	processed_pseudogene	HNRNPA1P4		InGen	0.0821265	1	ENST00000509706.1	0.112934	-3.08033	1.09491	0.274299	0.568194	-4.94939
4538	ENSG00000184672.11	ENSG00000184672	protein_coding	RALYL	138046	InGen	3.82457	11	c("ENST00000522613.5", "ENST00000522455.5", "ENST00000521695.5", "ENST00000521268.5", "ENST00000518566.5", "ENST00000517988.1", "ENST00000517638.5", "ENST00000522647.1", "ENST00000523850.5", "ENST00000521376.1", "ENST00000518065.1")	0.0167268	5.06077	0.776204	0.438146	0.709757	-6.79425
1045	ENSG00000253137.1	ENSG00000253137	processed_pseudogene			InGen	0.337475	1	ENST00000521355.1	-0.0619947	-0.72785	-0.994939	0.320445	0.61264	-5.43921
5065	ENSG00000133739.15	ENSG00000133739	protein_coding	LRRCC1	85444	InGen	2.04264	6	c("ENST00000360375.7", "ENST00000522567.5", "ENST00000523669.5", "ENST00000517875.5", "ENST00000522770.1", "ENST00000414626.2")	-0.00808343	4.35356	-0.336666	0.736568	0.892619	-6.92994
1540	ENSG00000260493.1	ENSG00000260493	antisense		102723322	InGen	0.096202	2	c("ENST00000562577.1", "ENST00000566000.1")	-0.0962578	-1.82964	-1.18212	0.23795	0.528706	-5.01549
5928	ENSG00000133740.10	ENSG00000133740	protein_coding	E2F5	1875	InGen	0.469487	8	c("ENST00000418930.6", "ENST00000416274.6", "ENST00000256117.9", "ENST00000517476.5", "ENST00000521429.5", "ENST00000521234.1", "ENST00000518234.5", "ENST00000520225.1")	-0.043454	2.46429	-1.84383	0.0660418	0.257981	-4.91774
2514	ENSG00000176731.11	ENSG00000176731	protein_coding	C8orf59	401466	InGen	3.04292	13	c("ENST00000619594.4", "ENST00000614462.4", "ENST00000612977.4", "ENST00000615071.1", "ENST00000612809.4", "ENST00000545322.5", "ENST00000611854.4", "ENST00000615697.4", "ENST00000523281.5", "ENST00000523245.1", "ENST00000321777.5", "ENST00000518786.1", "ENST00000521286.1")	0.0293767	3.93072	1.92448	0.055095	0.231122	-5.08094
5528	ENSG00000185015.7	ENSG00000185015	protein_coding	CA13	377677	InGen	0.326887	5	c("ENST00000517831.5", "ENST00000517298.5", "ENST00000522631.1", "ENST00000518392.1", "ENST00000321764.3")	0.0696229	1.78157	2.03713	0.0423792	0.197788	-4.41037
2310	ENSG00000164879.6	ENSG00000164879	protein_coding	CA3	761	InGen	0.229549	3	c("ENST00000520921.1", "ENST00000285381.2", "ENST00000522207.1")	0.0670473	-0.0531923	0.921563	0.357383	0.645435	-5.62628
1257	ENSG00000253549.5	ENSG00000253549	antisense	CA3-AS1	100996348	InGen	0.563823	3	c("ENST00000517697.5", "ENST00000521761.5", "ENST00000524052.1")	0.000207616	0.478294	0.00447915	0.996429	0.998529	-6.13133
2123	ENSG00000104267.9	ENSG00000104267	protein_coding	CA2	760	InGen	20.6246	5	c("ENST00000285379.9", "ENST00000520127.5", "ENST00000520996.5", "ENST00000518231.1", "ENST00000522742.1")	-0.0912351	6.42433	-2.19749	0.028632	0.154798	-4.83622
813	ENSG00000253154.1	ENSG00000253154	lincRNA			InGen	0.0893132	2	c("ENST00000517368.1", "ENST00000518266.1")	-0.0463141	-3.08382	-0.367161	0.713718	0.881151	-5.38953
1673	ENSG00000254231.1	ENSG00000254231	processed_transcript			InGen	0.318292	2	c("ENST00000521326.1", "ENST00000523218.1")	0.0623176	0.0563573	1.16876	0.243284	0.534438	-5.41069
6336	ENSG00000123124.13	ENSG00000123124	protein_coding	WWP1	11059	InGen	7.79784	11	c("ENST00000517970.5", "ENST00000523863.5", "ENST00000265428.4", "ENST00000518683.5", "ENST00000520374.5", "ENST00000521079.1", "ENST00000520453.5", "ENST00000521997.5", "ENST00000524036.1", "ENST00000520521.1", "ENST00000520798.5")	0.0467895	6.64223	3.26642	0.00119549	0.0166378	-2.00663
5646	ENSG00000176623.11	ENSG00000176623	protein_coding	RMDN1	51115	InGen	3.22398	19	c("ENST00000517710.5", "ENST00000519247.5", "ENST00000519789.5", "ENST00000519639.5", "ENST00000406452.7", "ENST00000523911.5", "ENST00000519966.5", "ENST00000517404.1", "ENST00000430676.6", "ENST00000517821.1", "ENST00000520719.5", "ENST00000522942.1", "ENST00000518390.5", "ENST00000519145.5", "ENST00000524172.5", "ENST00000522804.5", "ENST00000523370.5", "ENST00000521045.1", "ENST00000518772.1")	-0.0336507	5.1557	-1.95934	0.0508568	0.220244	-5.20241
940	ENSG00000250569.1	ENSG00000250569	processed_pseudogene	NTAN1P2		InGen	0.388041	1	ENST00000515730.1	0.0324154	-0.566057	0.619647	0.535888	0.780105	-5.73138
6745	ENSG00000085719.12	ENSG00000085719	protein_coding	CPNE3	8895	InGen	5.3384	13	c("ENST00000517490.5", "ENST00000621783.4", "ENST00000620393.4", "ENST00000621526.4", "ENST00000622183.1", "ENST00000621245.4", "ENST00000523469.5", "ENST00000522240.1", "ENST00000517391.5", "ENST00000517862.1", "ENST00000517354.5", "ENST00000614678.1", "ENST00000523588.1")	0.00518816	6.15795	0.380725	0.703635	0.875639	-7.1363
761	ENSG00000253778.1	ENSG00000253778	lincRNA			InGen	0.0890811	1	ENST00000520649.1	0.155221	-3.18283	1.11767	0.264467	0.557461	-4.92232
12115	ENSG00000156103.15	ENSG00000156103	protein_coding	MMP16	4325	InGen	1.9614	4	c("ENST00000286614.10", "ENST00000544227.5", "ENST00000522726.1", "ENST00000520568.1")	0.0283826	5.4264	1.16743	0.24382	0.534722	-6.46018
3045	ENSG00000253553.5	ENSG00000253553	antisense			InGen	0.0824728	6	c("ENST00000523254.1", "ENST00000520849.5", "ENST00000521433.1", "ENST00000520312.1", "ENST00000518631.1", "ENST00000521936.1")	0.231375	-1.12128	3.46875	0.000587264	0.00995523	-0.40913
591	ENSG00000271156.1	ENSG00000271156	lincRNA			InGen	0.0781081	1	ENST00000604955.1	0.176749	-3.63545	1.26388	0.207102	0.492617	-4.73459
393	ENSG00000253621.1	ENSG00000253621	processed_pseudogene	RPSAP74		InGen	0.101876	1	ENST00000522047.1	0.0036112	-3.93484	0.0266007	0.978793	0.991795	-5.32906
1454	ENSG00000248231.1	ENSG00000248231	processed_pseudogene	KRT8P4		InGen	0.151435	1	ENST00000509735.1	0.107272	-1.46516	1.30237	0.193634	0.476281	-4.96974
7481	ENSG00000251136.8	ENSG00000251136	lincRNA		101929709	InGen	1.60744	10	c("ENST00000519655.6", "ENST00000524166.1", "ENST00000520306.1", "ENST00000519854.1", "ENST00000524190.1", "ENST00000621883.1", "ENST00000504145.5", "ENST00000521996.1", "ENST00000523995.1", "ENST00000523859.1")	0.0697822	4.55681	2.9896	0.00298847	0.0326546	-2.62845
3117	ENSG00000104312.7	ENSG00000104312	protein_coding	RIPK2	8767	InGen	1.05401	4	c("ENST00000220751.4", "ENST00000522965.1", "ENST00000517696.1", "ENST00000518673.1")	0.0219518	2.68518	0.685807	0.493283	0.751181	-6.40618
255	ENSG00000253349.1	ENSG00000253349	processed_pseudogene	COX6B1P6		InGen	0.0818733	1	ENST00000522347.1	0.11565	-4.65157	0.831876	0.406039	0.684637	-4.99364
104	ENSG00000207359.1	ENSG00000207359	snRNA	RNU6-925P		InGen	0.866135	1	ENST00000384629.1	0.0330765	-2.53155	0.348737	0.727494	0.888034	-5.4626
4681	ENSG00000164823.9	ENSG00000164823	protein_coding	OSGIN2	734	InGen	4.1241	3	c("ENST00000297438.6", "ENST00000451899.6", "ENST00000520659.1")	0.0529299	5.24104	1.64231	0.101413	0.334721	-5.77847
6156	ENSG00000104320.13	ENSG00000104320	protein_coding	NBN	4683	InGen	5.18249	11	c("ENST00000265433.7", "ENST00000396252.6", "ENST00000409330.5", "ENST00000613033.1", "ENST00000474821.1", "ENST00000520325.1", "ENST00000519426.5", "ENST00000517772.5", "ENST00000523444.1", "ENST00000517337.1", "ENST00000494804.1")	0.0379871	6.01991	2.46112	0.0143262	0.0976647	-4.20366
3507	ENSG00000104325.6	ENSG00000104325	protein_coding	DECR1	1666	InGen	5.08798	19	c("ENST00000519328.5", "ENST00000220764.6", "ENST00000517314.5", "ENST00000521603.5", "ENST00000523447.5", "ENST00000519410.5", "ENST00000517597.5", "ENST00000520859.5", "ENST00000519007.5", "ENST00000522161.5", "ENST00000521668.1", "ENST00000518725.5", "ENST00000517761.5", "ENST00000520227.1", "ENST00000522583.1", "ENST00000524326.1", "ENST00000517301.5", "ENST00000524332.1", "ENST00000520148.1")	0.00355295	5.16325	0.240351	0.810197	0.924957	-7.07829
7138	ENSG00000104327.7	ENSG00000104327	protein_coding	CALB1	793	InGen	14.0708	11	c("ENST00000469032.1", "ENST00000265431.7", "ENST00000518457.5", "ENST00000497376.1", "ENST00000522070.1", "ENST00000523716.5", "ENST00000520613.5", "ENST00000482702.5", "ENST00000476853.1", "ENST00000473670.1", "ENST00000514406.2")	-0.025035	7.41762	-0.551293	0.58178	0.808523	-7.15574
578	ENSG00000254180.1	ENSG00000254180	lincRNA			InGen	0.716199	1	ENST00000521975.1	-0.00587548	-0.268212	-0.121021	0.903743	0.964493	-5.96014
738	ENSG00000253799.1	ENSG00000253799	lincRNA	LINC01030	101937451	InGen	0.110073	1	ENST00000517505.1	-0.165945	-2.71472	-1.53862	0.12479	0.376528	-4.49893
5870	ENSG00000180694.13	ENSG00000180694	protein_coding	TMEM64	169200	InGen	2.23509	7	c("ENST00000418210.2", "ENST00000458549.6", "ENST00000422900.1", "ENST00000519519.5", "ENST00000521852.5", "ENST00000523902.5", "ENST00000521211.1")	-0.0192184	4.7061	-1.03988	0.299104	0.591941	-6.50516
3808	ENSG00000246792.2	ENSG00000246792	antisense			InGen	0.0989901	3	c("ENST00000501194.2", "ENST00000519233.1", "ENST00000522132.1")	-0.0192088	-0.435772	-0.38608	0.699669	0.874027	-5.86231
6408	ENSG00000123119.11	ENSG00000123119	protein_coding	NECAB1	64168	InGen	18.2149	6	c("ENST00000417640.6", "ENST00000522729.5", "ENST00000523962.5", "ENST00000521954.1", "ENST00000522820.5", "ENST00000521366.1")	0.0179264	7.84026	0.811313	0.417731	0.693867	-7.01029
833	ENSG00000254251.1	ENSG00000254251	antisense			InGen	0.249681	1	ENST00000517884.1	-0.181798	-1.52624	-1.34806	0.178499	0.457454	-4.88836
894	ENSG00000253250.2	ENSG00000253250	protein_coding	C8orf88	100127983	InGen	1.1781	1	ENST00000517562.2	0.0556558	0.96963	0.911828	0.362479	0.64943	-5.84809
3066	ENSG00000155099.7	ENSG00000155099	protein_coding	TMEM55A	55529	InGen	4.50145	6	c("ENST00000285419.7", "ENST00000520709.5", "ENST00000518359.5", "ENST00000520014.1", "ENST00000518869.1", "ENST00000630164.1")	-0.0613012	4.79583	-4.01702	7.19883e-05	0.00195976	0.798359
6009	ENSG00000253738.1	ENSG00000253738	antisense	OTUD6B-AS1	100506365	InGen	4.17097	2	c("ENST00000522817.1", "ENST00000524003.1")	0.0330646	5.63832	2.75917	0.00609548	0.0540508	-3.40432
3977	ENSG00000155100.10	ENSG00000155100	protein_coding	OTUD6B	51633	InGen	2.89472	6	c("ENST00000615618.1", "ENST00000617869.4", "ENST00000285420.8", "ENST00000522894.5", "ENST00000524027.5", "ENST00000404789.7")	0.0268314	4.53189	2.01567	0.0445887	0.203995	-5.00832
3056	ENSG00000214954.8	ENSG00000214954	protein_coding	LRRC69	100130742	InGen	0.191453	7	c("ENST00000518304.1", "ENST00000520099.5", "ENST00000343709.7", "ENST00000448384.2", "ENST00000522144.1", "ENST00000518487.1", "ENST00000521519.1")	-0.045011	0.153487	-0.88411	0.377236	0.661632	-5.691
13535	ENSG00000079102.16	ENSG00000079102	protein_coding	RUNX1T1	862	InGen	1.33777	52	c("ENST00000613886.4", "ENST00000436581.6", "ENST00000613302.4", "ENST00000614812.4", "ENST00000617740.4", "ENST00000265814.4", "ENST00000615601.4", "ENST00000523629.5", "ENST00000396218.5", "ENST00000360348.6", "ENST00000422361.6", "ENST00000520724.5", "ENST00000521078.1", "ENST00000518844.5", "ENST00000521751.5", "ENST00000520978.5", "ENST00000518361.1", "ENST00000520047.1", "ENST00000521553.5", "ENST00000522316.1", "ENST00000518992.5", "ENST00000521054.5", "ENST00000523290.5", "ENST00000519847.5", "ENST00000517792.5", "ENST00000522467.5", "ENST00000517919.5", "ENST00000521733.5", "ENST00000520556.5", "ENST00000521319.5", "ENST00000520583.5", "ENST00000523168.5", "ENST00000519577.5", "ENST00000518823.5", "ENST00000521897.5", "ENST00000518317.5", "ENST00000521375.5", "ENST00000519422.5", "ENST00000524215.5", "ENST00000520974.5", "ENST00000518832.1", "ENST00000520172.5", "ENST00000517493.5", "ENST00000522065.5", "ENST00000518954.5", "ENST00000519061.5", "ENST00000518256.5", "ENST00000520428.5", "ENST00000522163.5", "ENST00000521902.5", "ENST00000522860.5", "ENST00000518449.5")	-0.00710899	5.15615	-0.34416	0.73093	0.889994	-7.04909
8071	ENSG00000248858.7	ENSG00000248858	processed_transcript		441369	InGen	0.110505	4	c("ENST00000521230.5", "ENST00000521148.5", "ENST00000504861.2", "ENST00000623616.1")	-0.0538406	0.810789	-1.39952	0.16253	0.435278	-5.27063
6724	ENSG00000205133.11	ENSG00000205133	protein_coding	TRIQK	286144	InGen	4.41429	23	c("ENST00000521988.5", "ENST00000537541.1", "ENST00000518748.5", "ENST00000523580.5", "ENST00000520686.5", "ENST00000520430.5", "ENST00000517858.5", "ENST00000517540.5", "ENST00000378861.9", "ENST00000524037.5", "ENST00000521617.5", "ENST00000518400.5", "ENST00000520384.5", "ENST00000519069.5", "ENST00000524107.5", "ENST00000519969.5", "ENST00000517751.5", "ENST00000522925.5", "ENST00000522903.5", "ENST00000523375.5", "ENST00000524260.1", "ENST00000523060.1", "ENST00000519792.1")	0.0164096	5.86408	1.05786	0.290839	0.583445	-6.62361
2595	ENSG00000246662.6	ENSG00000246662	antisense	LINC00535	642924	InGen	0.365188	4	c("ENST00000520513.1", "ENST00000520096.5", "ENST00000517785.1", "ENST00000501400.1")	0.0529259	0.922566	1.69396	0.0911517	0.314837	-4.85507
7423	ENSG00000188343.12	ENSG00000188343	protein_coding	FAM92A1	137392	InGen	1.26616	19	c("ENST00000523475.5", "ENST00000518829.5", "ENST00000452913.6", "ENST00000518322.5", "ENST00000522324.5", "ENST00000523577.5", "ENST00000359421.9", "ENST00000522803.5", "ENST00000423990.6", "ENST00000620645.1", "ENST00000520937.5", "ENST00000518116.5", "ENST00000523453.5", "ENST00000520955.5", "ENST00000519135.1", "ENST00000517718.5", "ENST00000521641.5", "ENST00000519679.5", "ENST00000520363.1")	0.0610364	4.23574	3.64788	0.000304096	0.00604588	-0.477265
736	ENSG00000271971.1	ENSG00000271971	antisense			InGen	1.1189	1	ENST00000607706.1	0.0275885	0.708971	0.798702	0.424998	0.699827	-5.88206
939	ENSG00000253854.1	ENSG00000253854	antisense			InGen	0.266996	1	ENST00000520562.1	0.0548653	-1.11124	0.830848	0.406619	0.684752	-5.47766
7618	ENSG00000183808.11	ENSG00000183808	protein_coding	RBM12B	389677	InGen	3.77935	8	c("ENST00000399300.6", "ENST00000517700.5", "ENST00000520961.1", "ENST00000627241.1", "ENST00000519109.5", "ENST00000518597.1", "ENST00000520560.5", "ENST00000521947.1")	0.0305692	5.86685	1.83863	0.0668059	0.25974	-5.50651
653	ENSG00000279331.1	ENSG00000279331	TEC	RBM12B-AS1	55472	InGen	0.0649677	1	ENST00000623283.1	0.0712153	-4.17552	0.459693	0.646019	0.844288	-5.22062
530	ENSG00000253848.1	ENSG00000253848	antisense			InGen	0.0757784	1	ENST00000523945.1	0.134749	-4.09684	0.885474	0.376501	0.661142	-5.00878
8281	ENSG00000164953.15	ENSG00000164953	protein_coding	TMEM67	91147	InGen	1.47364	22	c("ENST00000452276.5", "ENST00000453321.7", "ENST00000498673.5", "ENST00000518319.5", "ENST00000409623.7", "ENST00000453906.5", "ENST00000474944.5", "ENST00000475305.1", "ENST00000521222.5", "ENST00000455946.5", "ENST00000481620.1", "ENST00000521065.1", "ENST00000521517.5", "ENST00000323130.7", "ENST00000496213.5", "ENST00000425545.2", "ENST00000520634.1", "ENST00000520680.1", "ENST00000523230.5", "ENST00000519845.5", "ENST00000518896.1", "ENST00000463467.2")	0.090984	4.60391	3.13124	0.00188533	0.0233053	-2.22028
515	ENSG00000254387.1	ENSG00000254387	processed_pseudogene	MYL12AP1		InGen	0.0781256	1	ENST00000518490.1	0.0779234	-3.65001	0.644813	0.519465	0.769106	-5.19546
5603	ENSG00000164951.15	ENSG00000164951	protein_coding	PDP1	54704	InGen	23.4124	10	c("ENST00000523021.1", "ENST00000297598.4", "ENST00000520614.1", "ENST00000520728.5", "ENST00000518107.5", "ENST00000396200.3", "ENST00000518573.1", "ENST00000517764.1", "ENST00000518827.1", "ENST00000521144.1")	0.0409505	7.91214	1.31552	0.189185	0.470488	-6.48126
949	ENSG00000264448.4	ENSG00000264448	lincRNA	MIR378D2	100616169	InGen	0.118695	2	c("ENST00000607097.1", "ENST00000580636.1")	0.0747241	-2.36719	0.655417	0.512625	0.764554	-5.35962
354	ENSG00000240509.1	ENSG00000240509	processed_pseudogene	RPL34P18		InGen	0.80685	1	ENST00000466433.1	0.0410667	-0.892174	0.71264	0.476538	0.738184	-5.6126
2648	ENSG00000164949.7	ENSG00000164949	protein_coding	GEM	2669	InGen	1.71786	5	c("ENST00000396194.6", "ENST00000297596.2", "ENST00000523660.1", "ENST00000521817.1", "ENST00000523433.1")	-0.0046829	2.95769	-0.082179	0.934551	0.976228	-6.70204
5313	ENSG00000197275.13	ENSG00000197275	protein_coding	RAD54B	25788	InGen	0.332132	8	c("ENST00000336148.9", "ENST00000519348.1", "ENST00000518358.1", "ENST00000463267.5", "ENST00000523192.1", "ENST00000518998.5", "ENST00000523839.5", "ENST00000297592.5")	0.0626929	1.80597	2.22567	0.0266644	0.147859	-4.03352
3182	ENSG00000265817.1	ENSG00000265817	protein_coding	FSBP	100861412	InGen	0.287464	2	c("ENST00000517506.2", "ENST00000481490.2")	0.0652521	0.867563	1.85548	0.0643573	0.254204	-4.57299
2177	ENSG00000280123.1	ENSG00000280123	TEC			InGen	1.4834	1	ENST00000624338.1	0.0635733	2.65267	2.28784	0.0227351	0.132645	-4.07405
10771	ENSG00000164944.11	ENSG00000164944	protein_coding	KIAA1429	25962	InGen	3.2451	9	c("ENST00000297591.9", "ENST00000521080.5", "ENST00000522263.5", "ENST00000522196.1", "ENST00000517624.1", "ENST00000523263.1", "ENST00000523405.1", "ENST00000421249.2", "ENST00000519001.1")	0.00584012	6.15682	0.576316	0.564767	0.798588	-7.04443
1789	ENSG00000253704.1	ENSG00000253704	lincRNA			InGen	0.204815	1	ENST00000523011.1	0.0926207	-0.481513	1.87724	0.0613064	0.246811	-4.29019
375	ENSG00000253175.1	ENSG00000253175	processed_pseudogene			InGen	0.251785	1	ENST00000518463.1	-0.0955191	-2.63698	-0.979516	0.327993	0.618768	-5.10286
7136	ENSG00000156162.16	ENSG00000156162	protein_coding	DPY19L4	286148	InGen	3.26454	8	c("ENST00000522422.5", "ENST00000520774.5", "ENST00000414645.6", "ENST00000519353.5", "ENST00000519176.5", "ENST00000521525.1", "ENST00000523020.1", "ENST00000522669.1")	-0.0539048	5.52283	-3.36867	0.000838326	0.0129423	-1.57972
7866	ENSG00000164941.13	ENSG00000164941	protein_coding	INTS8	55656	InGen	2.32226	20	c("ENST00000522171.5", "ENST00000523808.5", "ENST00000521860.5", "ENST00000519457.5", "ENST00000519053.5", "ENST00000524333.5", "ENST00000523731.5", "ENST00000523321.5", "ENST00000343161.8", "ENST00000523206.5", "ENST00000520526.5", "ENST00000520845.5", "ENST00000520315.5", "ENST00000517918.5", "ENST00000520853.1", "ENST00000519736.5", "ENST00000521155.5", "ENST00000522261.1", "ENST00000523352.1", "ENST00000523998.1")	0.0333003	5.22854	2.63526	0.00877629	0.0701956	-3.69011
4397	ENSG00000175305.17	ENSG00000175305	protein_coding	CCNE2	9134	InGen	1.29996	8	c("ENST00000520509.5", "ENST00000308108.8", "ENST00000396133.7", "ENST00000524224.5", "ENST00000523476.5", "ENST00000521809.5", "ENST00000519889.5", "ENST00000517487.5")	-0.130392	3.37274	-2.94766	0.00341401	0.0357831	-2.54289
462	ENSG00000272509.1	ENSG00000272509	antisense			InGen	0.490994	1	ENST00000605911.1	0.0187719	-1.15953	0.291508	0.770833	0.907764	-5.73627
558	ENSG00000243979.2	ENSG00000243979	processed_pseudogene			InGen	0.221757	1	ENST00000391360.2	0.114173	-2.26278	1.15986	0.246884	0.538297	-4.9891
6406	ENSG00000156170.12	ENSG00000156170	protein_coding	NDUFAF6	137682	InGen	1.41176	18	c("ENST00000523378.5", "ENST00000396113.5", "ENST00000519136.5", "ENST00000396111.6", "ENST00000521587.1", "ENST00000521840.1", "ENST00000396124.8", "ENST00000518258.5", "ENST00000523337.5", "ENST00000517976.5", "ENST00000520632.5", "ENST00000522683.5", "ENST00000518608.5", "ENST00000454358.6", "ENST00000520757.1", "ENST00000519804.1", "ENST00000523184.5", "ENST00000521063.1")	0.0284953	4.19851	1.89004	0.0595681	0.24254	-5.19431
5676	ENSG00000164938.13	ENSG00000164938	protein_coding	TP53INP1	94241	InGen	1.48248	2	c("ENST00000448464.6", "ENST00000342697.4")	0.0349806	3.98815	1.4086	0.159831	0.431162	-5.93937
709	ENSG00000253878.5	ENSG00000253878	sense_intronic			InGen	0.42931	2	c("ENST00000523905.5", "ENST00000519034.1")	-0.00331536	-0.820329	-0.0577188	0.954005	0.98311	-5.84285
107	ENSG00000200525.1	ENSG00000200525	snRNA	RNU6-1209P		InGen	0.651674	1	ENST00000363655.1	-0.0468832	-3.00946	-0.433466	0.66494	0.856306	-5.37545
80	ENSG00000283522.1	ENSG00000283522	miRNA	MIR3150A	100422964	InGen	0.0512536	1	ENST00000636546.1	-0.0255362	-5.70086	-0.301373	0.763307	0.904423	-5.11174
3137	ENSG00000175895.3	ENSG00000175895	protein_coding	PLEKHF2	79666	InGen	1.65559	2	c("ENST00000315367.3", "ENST00000519516.1")	0.045226	3.32924	1.8909	0.0594534	0.242419	-5.02023
1445	ENSG00000253773.2	ENSG00000253773	lincRNA	C8orf37-AS1		InGen	0.217602	4	c("ENST00000517655.1", "ENST00000521905.1", "ENST00000517437.1", "ENST00000614093.1")	0.111837	-0.736265	1.52124	0.129092	0.383405	-4.80001
3334	ENSG00000156172.5	ENSG00000156172	protein_coding	C8orf37	157657	InGen	1.44747	1	ENST00000286688.5	-0.0266312	3.25007	-1.01282	0.311838	0.603577	-6.25739
93	ENSG00000253945.1	ENSG00000253945	processed_pseudogene			InGen	0.189102	1	ENST00000523014.1	-0.0651508	-4.77315	-0.470915	0.637991	0.83957	-5.1453
9715	ENSG00000156467.9	ENSG00000156467	protein_coding	UQCRB	7381	InGen	9.20625	9	c("ENST00000287022.9", "ENST00000517603.5", "ENST00000521036.5", "ENST00000518876.1", "ENST00000517523.1", "ENST00000518406.5", "ENST00000521948.1", "ENST00000523920.1", "ENST00000519322.1")	0.0308081	7.44685	2.82879	0.00493812	0.0465273	-3.36051
382	ENSG00000254224.1	ENSG00000254224	antisense			InGen	0.321799	1	ENST00000520575.1	-0.19249	-2.41766	-1.65725	0.0983544	0.329282	-4.37783
1801	ENSG00000156469.8	ENSG00000156469	protein_coding	MTERF3	51001	InGen	2.78225	5	c("ENST00000523821.5", "ENST00000522822.5", "ENST00000524341.5", "ENST00000287025.3", "ENST00000517720.1")	-0.00246011	3.35685	-0.136739	0.891315	0.959436	-6.78074
6295	ENSG00000156471.12	ENSG00000156471	protein_coding	PTDSS1	9791	InGen	4.67884	6	c("ENST00000517309.5", "ENST00000337004.8", "ENST00000517557.5", "ENST00000518776.1", "ENST00000522072.1", "ENST00000517982.1")	0.0223417	5.85712	1.43942	0.150915	0.418051	-6.15262
4536	ENSG00000169439.11	ENSG00000169439	protein_coding	SDC2	6383	InGen	7.40722	8	c("ENST00000302190.8", "ENST00000520233.1", "ENST00000519587.1", "ENST00000518385.5", "ENST00000522911.5", "ENST00000519914.5", "ENST00000521590.5", "ENST00000523877.1")	0.00610187	6.06141	0.329843	0.741714	0.894458	-7.14621
3457	ENSG00000104324.15	ENSG00000104324	protein_coding	CPQ	10404	InGen	3.27272	9	c("ENST00000220763.9", "ENST00000519900.1", "ENST00000517742.1", "ENST00000525310.1", "ENST00000519484.1", "ENST00000521142.1", "ENST00000522617.3", "ENST00000532528.5", "ENST00000529551.1")	-0.0527157	4.50794	-2.44999	0.0147689	0.099432	-4.05143
545	ENSG00000272249.1	ENSG00000272249	antisense			InGen	0.175539	1	ENST00000606010.1	0.0396654	-2.63292	0.371189	0.710718	0.879764	-5.45907
554	ENSG00000270077.1	ENSG00000270077	sense_intronic			InGen	0.257384	1	ENST00000602771.1	0.008479	-1.93205	0.0987166	0.921419	0.971008	-5.61732
463	ENSG00000260640.1	ENSG00000260640	lincRNA			InGen	0.324515	1	ENST00000569849.1	0.0997598	-1.80877	1.29929	0.194688	0.477679	-4.91605
4491	ENSG00000180543.4	ENSG00000180543	protein_coding	TSPYL5	85453	InGen	6.51699	1	ENST00000322128.4	0.0597802	5.86823	3.38977	0.000778265	0.0122945	-1.54737
6391	ENSG00000147649.9	ENSG00000147649	protein_coding	MTDH	92140	InGen	8.20634	6	c("ENST00000336273.7", "ENST00000519934.5", "ENST00000522313.1", "ENST00000519293.1", "ENST00000521933.1", "ENST00000522104.1")	-0.011687	6.73179	-1.04824	0.295244	0.588096	-6.70994
3197	ENSG00000104341.16	ENSG00000104341	protein_coding	LAPTM4B	55353	InGen	4.74136	4	c("ENST00000619747.1", "ENST00000445593.6", "ENST00000521545.6", "ENST00000517924.5")	-0.0283322	4.86126	-1.1744	0.241021	0.532187	-6.38146
6933	ENSG00000132561.13	ENSG00000132561	protein_coding	MATN2	4147	InGen	1.54898	18	c("ENST00000521689.5", "ENST00000254898.6", "ENST00000524308.5", "ENST00000523490.1", "ENST00000522025.6", "ENST00000520160.1", "ENST00000520016.5", "ENST00000518154.5", "ENST00000521041.5", "ENST00000519585.5", "ENST00000518238.1", "ENST00000522270.5", "ENST00000521952.5", "ENST00000517321.5", "ENST00000518370.1", "ENST00000519582.5", "ENST00000523561.1", "ENST00000522135.5")	0.0248767	4.3333	0.523552	0.600917	0.819	-6.84832
4027	ENSG00000156482.10	ENSG00000156482	protein_coding	RPL30	6156	InGen	19.8771	13	c("ENST00000518164.5", "ENST00000521534.1", "ENST00000521291.5", "ENST00000396070.6", "ENST00000518850.5", "ENST00000287038.7", "ENST00000523172.5", "ENST00000521726.1", "ENST00000517489.1", "ENST00000517805.1", "ENST00000522156.1", "ENST00000520998.1", "ENST00000521112.1")	0.016016	7.28784	1.24234	0.214933	0.502215	-6.53004
1989	ENSG00000245970.2	ENSG00000245970	antisense			InGen	0.0573123	1	ENST00000501016.2	-0.133202	-2.6897	-1.04426	0.297076	0.590015	-5.02727
[truncated: 25,313,058 more chars]
